# Pharmaceutical Repurposing Strategies for Metabolic Disorders: Insights from Mendelian Randomization Studies

**DOI:** 10.1101/2024.03.29.24305070

**Authors:** Shixuan Zhang, Xiaoxi Hu, Dandan Hou, Xiaoru Sun, Dayan Sun

## Abstract

Metabolic disorders (MDs) are a group of medical conditions that impact the metabolism. These complex processes may have common characteristics among various diseases, thereby suggesting the potential of drug repurposing. Employing Mendelian Randomization (MR), we constructed a causal network between 2,478 targetable drug-gene expressions (eQTLs) and 30 broadly reported metabolic disorders. Our study identified 499 drug target genes significantly associated with 27 metabolic disorders (|MR coefficient| > 0.2). Pathway enrichment analysis of drug target genes indicates that regulation of response stimulus may serve as a common pathway across 14 diseases. Based on 53 commonly used clinical drugs for 18 diseases, we elucidated novel therapeutic mechanisms of some drugs, such as the potential of Valproic Acid to treat Schizophrenia by affecting key genes in Alcoholism, *SLC29A1*, and *HDAC4*. Furthermore, we identified potential for drug repurposing in four diseases, with Manic Episode and Type 1 Diabetes sharing four novel drugs: Cannabidiol, Doxorubicin, Genistein, and Propylthiouracil. Additionally, we predicted 189 potential therapeutic drugs affecting the causal genes of diseases. Overall, we established a causal network between metabolic disorders and drug target genes, explored possible pathways for drug action on disease treatment, and proposed drug repurposing strategies for four diseases.

**Highlights:**

1. To the best of our understanding, the manuscript we have submitted delineates the inaugural drug-gene causal network tailored for Metabolic Disorders (MDs), covering an array of 30 diseases.
2. This investigation unveils potential novel drug mechanisms aimed at treating MDs, marking a pioneering exploration in this domain.
3. We introduce strategies for the repurposing of drugs targeting four specific MDs, suggesting innovative approaches to treatment.
4. The findings are presented through an easily navigable web interface, enabling thorough examination by users (https://quantlifebits.shinyapps.io/mrmetabopharm/).

## Supplementary material for "Pharmaceutical Repurposing Strategies for Metabolic Disorders: Insights from Mendelian Randomization Studies": Table2

### Sheet: Sheet1
	Table 2: MR causal network
	Prot and Disease Numbers	Gene	MR direction	Disease	Beta	MR pvalue	Q IVW	Q Egger	MR Egger	P Steiger	Ref
	5	FN1	+	Type 1 Diabetes	0.277274	0.014969	0.0937811	0.204561	0.856407	0.00195312	35650387
	5	FN1	-	Hypothyroidism / Myxedema	-0.429831	0.0214364	0.948026	0.987844	0.99933	0.0195312
	5	FN1	-	Hyperthyroidism	-0.221784	0.00430322	0.399602	0.408679	0.6553	0.00195312
	5	FN1	-	Non-Alcoholic Fatty Liver Disease	-0.455885	0.000103481	0.892242	0.982971	0.603039	0.00390625
	5	FN1	+	Polycystic Ovary Syndrome	0.296939	0.046448	0.922465	0.914022	0.148573	0.00195312	35141985;37653215
	5	OBSCN	+	Parkinson's Disease	0.270632	0.00802088	0.810136	0.781095	0.261522	0.0078125
	5	OBSCN	-	Preeclampsia	-0.243069	0.0103939	0.222762	0.152272	0.751579	0.0078125
	5	OBSCN	+	Non-Alcoholic Fatty Liver Disease	0.272291	0.0477239	0.943121	0.923794	0.884301	0.0078125
	5	OBSCN	+	Colorectal Cancer	0.216032	0.00972539	0.725764	0.705613	0.789987	0.0078125	22441987
	5	OBSCN	-	Non-Small Cell Lung Cancer	-0.209142	0.0291999	0.682692	0.61339	0.348583	0.0078125	25381817
	4	TOP1MT	+	Parkinson's Disease	0.325567	0.0152339	0.55695	0.441745	0.461215	0.0078125
	4	TOP1MT	+	Type 2 Diabetes (Wide)	0.216777	3.92e-05	0.330485	0.332901	0.565352	0.0078125
	4	TOP1MT	+	Gestational Diabetes	0.254375	0.00142232	0.529242	0.603799	0.968743	0.0078125
	4	TOP1MT	+	Preeclampsia	0.238989	0.0261423	0.984638	0.975377	0.69011	0.0078125
	4	SNCA	+	Alzheimer's Disease	0.204085	0.000885691	0.248395	0.402185	0.757091	0.000976563	31186026; 35443850; 26250687
	4	SNCA	+	Non-Alcoholic Fatty Liver Disease	0.226951	0.0285101	0.476022	0.391889	0.569309	0.00683594
	4	SNCA	-	Polycystic Ovary Syndrome	-0.315978	0.0167271	0.649562	0.561461	0.444043	0.0161133	38397086
	4	SNCA	+	Small Cell Lung Cancer	0.481902	0.0109638	0.898614	0.927228	0.0799922	0.00488281	36634094; 33892093
	4	ICAM1	+	Type 1 Diabetes (Wide)	0.289473	0.00212785	0.144574	0.291182	0.70481	0.015625	18332153; 18796620;23346076
	4	ICAM1	+	Type 1 Diabetes	0.376766	0.000484297	0.704826	0.659185	0.65237	0.015625	18332153; 18796620;23346076
	4	ICAM1	-	Anxiety	-0.313532	0.0102325	0.188507	0.442901	0.439207	0.03125
	4	ICAM1	+	Non-Alcoholic Fatty Liver Disease	0.319151	0.0254167	0.944854	0.939165	0.911341	0.015625	17331172
	4	GPR42	-	Parkinson's Disease	-0.378398	0.000298091	0.549998	0.515632	0.0797291	0.0185547	36563742
	4	GPR42	-	Type 1 Diabetes	-0.261482	0.0322482	0.206749	0.388697	0.365603	0.000976563	26071095
	4	GPR42	-	Non-Alcoholic Fatty Liver Disease	-0.304023	0.0307681	0.624837	0.577501	0.201224	0.00292969
	4	GPR42	-	Non-Small Cell Lung Cancer	-0.212419	0.0303861	0.959178	0.929819	0.416784	0.000976563	33237585
	4	EHMT1	-	Type 1 Diabetes	-0.203272	0.00676805	0.743293	0.720915	0.482531	0.0078125	37237488
	4	EHMT1	-	Bipolar Disorder	-0.222393	0.000264744	0.686587	0.572213	0.105912	0.0078125
	4	EHMT1	-	Schizophrenia	-0.259121	0.00315548	0.999298	0.997856	0.21398	0.0078125	36617745
	4	EHMT1	+	Polycystic Ovary Syndrome	0.256912	0.0420998	0.806525	0.918905	0.959461	0.0078125
	3	TRPC3	+	Type 1 Diabetes (Wide)	0.260697	1.69e-05	0.187011	0.302336	0.193846	0.00195312	30962089
	3	TRPC3	+	Type 1 Diabetes	0.229127	0.00614032	0.241562	0.239171	0.434513	0.00976562	30962089
	3	TRPC3	-	Non-Small Cell Lung Cancer	-0.210806	0.00190276	0.472496	0.394393	0.200222	0.00195312	23840757
	3	TNFRSF10D	-	Schizophrenia	-0.354018	0.0106677	0.801325	0.842338	0.866558	0.0078125
	3	TNFRSF10D	+	Breast Cancer	0.200137	0.00208731	0.698387	0.681216	0.877945	0.0078125	31244935
	3	TNFRSF10D	+	Colorectal Cancer	0.216974	0.0233243	0.580841	0.689435	0.604761	0.0078125	22942679
	3	THBS2	+	Type 1 Diabetes	0.226423	0.0202973	0.356569	0.293647	0.196037	0.000244141
	3	THBS2	-	Bipolar Disorder	-0.230509	0.00277141	0.66923	0.646097	0.0598761	0.000244141
	3	THBS2	-	Schizophrenia	-0.265435	0.0158352	0.873156	0.823875	0.203746	0.000244141	22311024
	3	SRD5A1	+	Schizophrenia	0.206065	0.0275205	0.437878	0.578822	0.942245	0.03125	21361868
	3	SRD5A1	+	Non-Alcoholic Fatty Liver Disease	0.305929	0.00387408	0.674453	0.544161	0.160767	0.03125	24080367
	3	SRD5A1	-	Non-Small Cell Lung Cancer	-0.230885	0.00180687	0.625229	0.894097	0.809312	0.03125
	3	SLC5A3	+	Type 1 Diabetes (Wide)	0.325204	0.00519242	0.140308	0.0838744	0.790126	0.03125	29361146
	3	SLC5A3	+	Hyperthyroidism	0.228383	0.041168	0.543266	0.625975	0.192095	0.03125
	3	SLC5A3	-	Non-Alcoholic Fatty Liver Disease	-0.484567	0.00512256	0.976922	0.943673	0.753669	0.03125
	3	SLC29A1	-	Schizophrenia	-0.367807	0.0446305	0.38177	0.308646	0.32723	0.03125
	3	SLC29A1	-	Anxiety	-0.361156	0.0120749	0.408112	0.337167	0.980483	0.03125
	3	SLC29A1	+	Age-Related Macular Degeneration	0.285351	0.00849281	0.692335	0.931214	0.101061	0.03125
	3	SLC22A17	+	Type 1 Diabetes (Wide)	0.212214	0.010114	0.152087	0.143821	0.324072	0.015625	36634900
	3	SLC22A17	+	Type 1 Diabetes	0.325317	0.000542959	0.468222	0.410516	0.140833	0.015625	36634900
	3	SLC22A17	-	Anxiety	-0.231523	0.0181602	0.286832	0.198037	0.156114	0.015625
	3	SF3B3	+	Preeclampsia	0.230926	0.00102953	0.868445	0.792304	0.269027	0.015625
	3	SF3B3	+	Non-Alcoholic Fatty Liver Disease	0.302893	0.0105331	0.717509	0.601094	0.630751	0.03125
	3	SF3B3	+	Small Cell Lung Cancer	0.452438	0.0365976	0.608258	0.481189	0.660425	0.03125	25139387
	3	REG4	-	Myocardial Infarction	-0.226282	0.0197472	0.847103	0.760901	0.303393	0.03125	29850784
	3	REG4	-	Coronary Heart Disease	-0.201774	0.00661381	0.508257	0.361168	0.319112	0.03125
	3	REG4	+	Breast Cancer	0.266069	0.0180608	0.743011	0.92189	0.766485	0.03125	37218920
	3	PSMA4	-	Type 1 Diabetes	-0.25113	0.0100458	0.288155	0.447487	0.076885	0.015625	23637351
	3	PSMA4	-	Hypothyroidism / Myxedema	-0.4002	0.0315883	0.795546	0.775006	0.802193	0.015625
	3	PSMA4	-	Age-Related Macular Degeneration	-0.257827	3.99e-05	0.549926	0.781512	0.571824	0.03125	34629418
	3	PRSS22	-	Parkinson's Disease	-0.227804	0.00994922	0.687937	0.695214	0.963549	0.000976563
	3	PRSS22	+	Type 1 Diabetes	0.31469	0.000474637	0.461619	0.438877	0.0639886	0.00488281
	3	PRSS22	+	Anxiety	0.241057	0.0043	0.574564	0.551739	0.799338	0.00195312
	3	PPIL1	-	Parkinson's Disease	-0.309662	0.00184216	0.387611	0.578975	0.818366	0.0078125
	3	PPIL1	+	Prostate Cancer	0.26192	3.21e-05	0.400557	0.322164	0.317643	0.0078125
	3	PPIL1	+	Colorectal Cancer	0.219546	0.043427	0.0677635	0.0781596	0.916109	0.015625	16397026
	3	PKN1	-	Parkinson's Disease	-0.351597	0.000742306	0.946074	0.891332	0.219874	0.015625
	3	PKN1	+	Schizophrenia	0.277596	0.0248716	0.765105	0.743729	0.151089	0.03125	33613259
	3	PKN1	+	Non-Small Cell Lung Cancer	0.21611	0.027178	0.78614	0.705106	0.60372	0.015625	34589396
	3	PDGFC	-	Type 2 Diabetes	-0.227413	1.22e-08	0.236244	0.162431	0.581945	0.015625	29728363
	3	PDGFC	-	Preeclampsia	-0.281901	0.00262548	0.359233	0.252109	0.688393	0.015625	31056143
	3	PDGFC	-	Bipolar Disorder	-0.26286	0.00454203	0.52365	0.419388	0.408628	0.015625
	3	PDF	-	Alzheimer's Disease	-0.285475	0.0216922	0.0738668	0.103853	0.107454	0.03125
	3	PDF	-	Type 1 Diabetes (Wide)	-0.250918	0.00519722	0.359929	0.328792	0.652214	0.03125
	3	PDF	-	Type 1 Diabetes	-0.348319	0.0369812	0.105018	0.0675367	0.629521	0.03125
	3	P2RX6	-	Type 1 Diabetes	-0.233043	0.00212171	0.628328	0.53429	0.316841	0.00390625
	3	P2RX6	+	Hyperthyroidism	0.200411	0.00204443	0.470488	0.625944	0.979499	0.00390625
	3	P2RX6	+	Anxiety	0.325436	0.000231355	0.136796	0.831276	0.579302	0.00390625
	3	NDFIP1	+	Hypothyroidism / Myxedema	0.433159	0.000467819	0.841559	0.894207	0.886507	0.0120316
	3	NDFIP1	+	Manic Episode	0.371111	0.0030776	0.709951	0.644636	0.281801	0.00193024
	3	NDFIP1	-	Schizophrenia	-0.268495	0.000272476	0.297348	0.252971	0.086004	0.000106812
	3	MMRN1	+	Dyslipidemia	0.277482	2.59e-05	0.618221	0.514245	0.0751822	0.0078125
	3	MMRN1	+	Non-Alcoholic Fatty Liver Disease	0.381232	0.0101603	0.936573	0.904244	0.498707	0.0078125
	3	MMRN1	+	Non-Small Cell Lung Cancer	0.212882	0.0393271	0.811034	0.714438	0.377983	0.0078125
	3	MMP1	+	Type 1 Diabetes	0.270297	0.0439228	0.285757	0.394356	0.0634151	0.00195312	25848912
	3	MMP1	-	Preeclampsia	-0.267518	0.00530281	0.691857	0.614144	0.611428	0.00195312	29670668
	3	MMP1	+	Colorectal Cancer	0.218079	0.0264653	0.475255	0.512084	0.103651	0.00195312	35163100
	3	MAST3	-	Type 1 Diabetes	-0.247206	0.00228786	0.912204	0.897538	0.482463	0.000488281
	3	MAST3	-	Hypothyroidism / Myxedema	-0.343969	0.0433337	0.873793	0.90577	0.918773	0.00927734
	3	MAST3	-	Colorectal Cancer	-0.214469	0.00097319	0.997385	0.996549	0.082946	0.000488281	28842689
	3	MANBA	+	Type 2 Diabetes (Wide)	0.243038	2.92e-11	0.136321	0.0874595	0.0573747	0.0078125
	3	MANBA	+	Type 2 Diabetes	0.226904	3.43e-16	0.249132	0.186758	0.0545652	0.0078125
	3	MANBA	+	Gestational Diabetes	0.216507	4.04e-06	0.571064	0.459541	0.108265	0.0078125
	3	INSR	-	Alzheimer's Disease	-0.330123	0.00289087	0.244971	0.161904	0.425713	0.015625	32730766
	3	INSR	+	Hypothyroidism / Myxedema	0.650198	0.0243425	0.97136	0.946744	0.759203	0.015625
	3	INSR	+	Gestational Diabetes	0.202995	0.0171404	0.332706	0.23474	0.675675	0.015625	33667648
	3	IL7R	-	Hypothyroidism / Myxedema	-0.253657	0.044855	0.384917	0.338999	0.768894	0.0418701	36919728
	3	IL7R	+	Colorectal Cancer	0.208128	7.38e-05	0.236142	0.270393	0.515741	0.00012207	30779922
	3	IL7R	-	Small Cell Lung Cancer	-0.324829	0.0221226	0.62585	0.6557	0.984502	0.0352783	31915416
	3	IGLV3-12	+	Type 1 Diabetes	0.223665	0.00119462	0.383825	0.362092	0.383668	0.0078125
	3	IGLV3-12	-	Hypothyroidism / Myxedema	-0.288692	0.0411568	0.904911	0.874171	0.568249	0.0078125
	3	IGLV3-12	-	Manic Episode	-0.373731	0.0111507	0.872345	0.813681	0.145833	0.0195312
	3	IGLC3	+	Gestational Diabetes	0.222194	0.00163704	0.613766	0.929505	0.667944	0.03125
	3	IGLC3	+	Hyperthyroidism	0.271142	0.00914193	0.575351	0.774418	0.677498	0.03125
	3	IGLC3	-	Non-Small Cell Lung Cancer	-0.235866	0.0346762	0.891205	0.802149	0.625263	0.03125
	3	HSPA1B	+	Dyslipidemia	0.240846	0.000628176	0.073837	0.0862237	0.0741801	0.00195312
	3	HSPA1B	+	Hypothyroidism / Myxedema	0.381677	0.0461994	0.86124	0.800494	0.751961	0.00390625
	3	HSPA1B	+	Schizophrenia	0.285769	0.0267037	0.153681	0.204786	0.622482	0.0273438
	3	EPAS1	-	Parkinson's Disease	-0.435399	4.54e-05	0.707985	0.640632	0.551798	0.000976563
	3	EPAS1	+	Alzheimer's Disease	0.243633	0.00362431	0.292057	0.223118	0.626565	0.000488281
	3	EPAS1	+	Preeclampsia	0.224525	0.0158032	0.295542	0.247991	0.960107	0.000488281
	3	EDN1	-	Parkinson's Disease	-0.319783	0.00882024	0.292902	0.252305	0.192873	0.015625
	3	EDN1	-	Anxiety	-0.263234	0.0126605	0.44917	0.832	0.0638517	0.015625
	3	EDN1	-	Non-Small Cell Lung Cancer	-0.334015	0.00139166	0.552689	0.414226	0.276223	0.015625
	3	DHRS4	-	Type 1 Diabetes (Wide)	-0.313226	0.000168278	0.935127	0.93841	0.495502	0.00390625
	3	DHRS4	-	Type 1 Diabetes	-0.25205	0.035947	0.754123	0.656227	0.462632	0.00390625
	3	DHRS4	+	Non-Small Cell Lung Cancer	0.252178	0.0228447	0.896305	0.831332	0.396836	0.00390625
	3	DERL1	+	Type 1 Diabetes (Wide)	0.29485	0.00205362	0.849266	0.747737	0.197719	0.03125
	3	DERL1	+	Type 1 Diabetes	0.436359	0.0137451	0.155276	0.0933436	0.483149	0.03125
	3	DERL1	+	Preeclampsia	0.244452	0.0239331	0.745752	0.846544	0.115823	0.03125
	3	CPA3	-	Parkinson's Disease	-0.224216	0.0485424	0.983501	0.987174	0.706546	0.015625
	3	CPA3	-	Non-Alcoholic Fatty Liver Disease	-0.381554	0.0299275	0.247724	0.218907	0.734145	0.03125
	3	CPA3	+	Non-Small Cell Lung Cancer	0.443591	3.43e-05	0.527141	0.490614	0.247997	0.03125
	3	COL9A2	-	Type 1 Diabetes (Wide)	-0.26719	0.00107467	0.827728	0.731167	0.494586	0.03125
	3	COL9A2	-	Type 1 Diabetes	-0.25972	0.0276729	0.609292	0.593849	0.914197	0.03125
	3	COL9A2	-	Polycystic Ovary Syndrome	-0.473153	0.0172182	0.998994	0.995793	0.405257	0.03125
	3	CHIT1	+	Parkinson's Disease	0.285314	0.0398065	0.909665	0.825518	0.554967	0.03125
	3	CHIT1	-	Hyperthyroidism	-0.246107	0.0419609	0.568242	0.446212	0.920711	0.03125
	3	CHIT1	-	Anxiety	-0.40034	0.00438561	0.344519	0.251478	0.351858	0.03125
	3	CCND3	-	Anxiety	-0.367901	0.000287499	0.458437	0.569506	0.768681	0.015625
	3	CCND3	+	Polycystic Ovary Syndrome	0.499586	0.0059541	0.743564	0.624757	0.261322	0.046875
	3	CCND3	-	Age-Related Macular Degeneration	-0.220114	0.0134021	0.235842	0.235749	0.11596	0.015625
	3	C17orf99	-	Type 1 Diabetes (Wide)	-0.244491	0.00455435	0.421901	0.57543	0.594511	0.015625
	3	C17orf99	-	Type 1 Diabetes	-0.335123	0.0145373	0.295603	0.344369	0.703406	0.015625
	3	C17orf99	-	Polycystic Ovary Syndrome	-0.433538	0.0381297	0.650672	0.532786	0.738236	0.015625
	3	BPHL	+	Type 1 Diabetes	0.325199	0.0194868	0.609595	0.503094	0.684441	0.03125
	3	BPHL	-	Schizophrenia	-0.4024	0.015349	0.710023	0.753662	0.134045	0.03125
	3	BPHL	+	Colorectal Cancer	0.344095	0.00217895	0.591168	0.472209	0.47149	0.03125
	3	ALDH1A1	-	Type 1 Diabetes	-0.205887	0.0309319	0.737593	0.668429	0.671697	0.000244141
	3	ALDH1A1	-	Bipolar Disorder	-0.236194	0.0118794	0.142078	0.119882	0.817933	0.000244141
	3	ALDH1A1	+	Schizophrenia	0.489259	1.27e-05	0.657662	0.573848	0.181655	0.0012207
	3	ABCC2	+	Type 1 Diabetes (Wide)	0.23442	0.0025696	0.900191	0.884154	0.928729	0.03125
	3	ABCC2	+	Type 1 Diabetes	0.289436	0.00993936	0.563267	0.664469	0.606938	0.03125
	3	ABCC2	+	Bipolar Disorder	0.28757	0.00179615	0.661338	0.544446	0.307231	0.03125
	2	VIPR2	-	Type 1 Diabetes	-0.271468	0.0023703	0.406016	0.763197	0.87278	0.0078125
	2	VIPR2	-	Schizophrenia	-0.316427	0.00201151	0.742481	0.644566	0.136532	0.0078125
	2	VIM	+	Parkinson's Disease	0.247324	0.0208183	0.805873	0.719459	0.780653	0.015625
	2	VIM	+	Small Cell Lung Cancer	0.561459	0.0339474	0.959128	0.930028	0.367663	0.03125
	2	UGCG	+	Anxiety	0.398501	0.00168076	0.86145	0.850844	0.0696826	0.0078125
	2	UGCG	-	Age-Related Macular Degeneration	-0.302139	0.0103458	0.171092	0.143109	0.512077	0.0078125
	2	TYMS	-	Prostate Cancer	-0.273643	0.00621561	0.916173	0.863093	0.270972	0.03125
	2	TYMS	+	Non-Small Cell Lung Cancer	0.378422	0.00960568	0.666044	0.513615	0.337519	0.03125
	2	TRPV4	-	Preeclampsia	-0.263087	0.0230615	0.116514	0.107042	0.842156	0.03125
	2	TRPV4	-	Anxiety	-0.342439	0.000985006	0.951623	0.901307	0.173637	0.03125
	2	TRAC	-	Preeclampsia	-0.299165	0.0261136	0.310399	0.227378	0.357715	0.03125
	2	TRAC	+	Age-Related Macular Degeneration	0.231078	0.0437269	0.382478	0.798352	0.0727964	0.03125
	2	TNFSF13B	+	Schizophrenia	0.291227	0.0112504	0.890958	0.927072	0.0752248	0.03125
	2	TNFSF13B	-	Polycystic Ovary Syndrome	-0.37453	0.0226716	0.891724	0.794805	0.192021	0.03125
	2	TNFRSF9	+	Gestational Diabetes	0.208577	0.000148841	0.527189	0.660343	0.56375	0.00390625
	2	TNFRSF9	+	Non-Small Cell Lung Cancer	0.291906	0.000807233	0.68053	0.62593	0.31303	0.00390625
	2	TNFRSF13C	-	Type 1 Diabetes	-0.211768	0.0286066	0.727789	0.810541	0.904675	0.03125
	2	TNFRSF13C	+	Bipolar Disorder	0.216627	0.0299291	0.143991	0.0972808	0.23864	0.03125
	2	TLR5	-	Polycystic Ovary Syndrome	-0.251453	0.0268791	0.665299	0.566472	0.590194	0.00195312
	2	TLR5	-	Small Cell Lung Cancer	-0.421955	0.0103254	0.966128	0.962638	0.244327	0.00195312
	2	TFRC	+	Polycystic Ovary Syndrome	0.227539	0.0429949	0.814334	0.85251	0.0768547	0.000244141
	2	TFRC	+	Small Cell Lung Cancer	0.388303	0.0166355	0.780278	0.715723	0.413616	0.00524902
	2	TFF3	+	Non-Alcoholic Fatty Liver Disease	0.28561	0.00793645	0.516447	0.423554	0.118003	0.00195312
	2	TFF3	+	Polycystic Ovary Syndrome	0.293849	0.0309527	0.692961	0.610404	0.367384	0.0371094
	2	TESK2	+	Preeclampsia	0.21315	3.36e-07	0.665687	0.584167	0.0898087	0.000244141
	2	TESK2	+	Polycystic Ovary Syndrome	0.319004	0.00125699	0.250867	0.304491	0.908939	0.0214844
	2	STK33	-	Schizophrenia	-0.245148	0.0371298	0.594264	0.480458	0.262329	0.015625
	2	STK33	+	Non-Alcoholic Fatty Liver Disease	0.350294	0.00845365	0.489793	0.651431	0.938791	0.015625
	2	STK24	+	Gestational Diabetes	0.251393	3.95e-05	0.406506	0.3354	0.184447	0.00195312
	2	STK24	-	Polycystic Ovary Syndrome	-0.513957	0.00343916	0.411695	0.313132	0.507751	0.0488281
	2	STK10	+	Parkinson's Disease	0.212534	0.00651082	0.469205	0.382011	0.263213	0.000976563
	2	STK10	+	Hyperthyroidism	0.258059	0.000135376	0.776569	0.694665	0.188613	0.000976563
	2	STAT3	-	Type 1 Diabetes	-0.275775	0.0407618	0.184193	0.128034	0.421458	0.03125
	2	STAT3	+	Colorectal Cancer	0.255285	0.00387312	0.519685	0.605146	0.649839	0.03125
	2	SPINK2	-	Manic Episode	-0.264354	0.03853	0.486347	0.464814	0.100561	0.00050354
	2	SPINK2	-	Non-Alcoholic Fatty Liver Disease	-0.216955	0.0220906	0.116354	0.265079	0.597932	0.00463867
	2	SMAD3	+	Type 1 Diabetes	0.265945	0.00977638	0.932209	0.85793	0.531033	0.03125
	2	SMAD3	-	Bipolar Disorder	-0.242167	0.00408798	0.853352	0.751578	0.345047	0.03125
	2	SLK	+	Manic Episode	0.371286	0.023931	0.736343	0.672838	0.288171	0.0185547
	2	SLK	-	Non-Alcoholic Fatty Liver Disease	-0.229295	0.0445676	0.256766	0.28621	0.13244	0.000976563
	2	SLC7A7	+	Manic Episode	0.247535	0.0163114	0.405641	0.3664	0.543102	0.0153122
	2	SLC7A7	+	Small Cell Lung Cancer	0.266074	0.0209656	0.827546	0.852459	0.907481	0.00422096
	2	SLC2A5	+	Polycystic Ovary Syndrome	0.238361	0.0374823	0.931585	0.945662	0.971733	0.000488281
	2	SLC2A5	+	Colorectal Cancer	0.231527	0.000216112	0.214961	0.218004	0.542999	0.000488281
	2	SLC18A2	-	Hyperthyroidism	-0.34767	0.000858903	0.441455	0.364818	0.537945	0.00195312
	2	SLC18A2	+	Anxiety	0.237768	0.036941	0.493679	0.38801	0.50337	0.00195312
	2	SLC12A9	-	Parkinson's Disease	-0.328034	0.00519806	0.370745	0.253529	0.288791	0.03125
	2	SLC12A9	+	Age-Related Macular Degeneration	0.23225	0.00940887	0.315154	0.669489	0.646883	0.03125
	2	SLC12A2	+	Obesity	0.209845	3.55e-05	0.580421	0.468896	0.269539	0.03125
	2	SLC12A2	+	Schizophrenia	0.30768	0.0216642	0.94649	0.939845	0.719387	0.03125
	2	SIRT3	-	Alzheimer's Disease	-0.299588	4.47e-08	0.890722	0.882938	0.0675783	0.00195312
	2	SIRT3	-	Non-Alcoholic Fatty Liver Disease	-0.348554	0.000740062	0.458998	0.439978	0.380365	0.0273438
	2	SIRPG	+	Type 1 Diabetes	0.307878	7.7e-12	0.983802	0.986458	0.0533914	7.63e-06
	2	SIRPG	-	Hypothyroidism / Myxedema	-0.229255	0.0196347	0.367607	0.451177	0.735893	0.0159302
	2	SIGLEC12	-	Parkinson's Disease	-0.244216	0.000170738	0.320882	0.502885	0.509088	0.00012207
	2	SIGLEC12	+	Polycystic Ovary Syndrome	0.326842	0.00182335	0.807938	0.747222	0.147135	0.00262451
	2	SHISA2	-	Parkinson's Disease	-0.363254	8.5e-05	0.595169	0.524463	0.131338	0.00390625
	2	SHISA2	-	Prostate Cancer	-0.281437	2.93e-05	0.242946	0.182604	0.164162	0.00390625
	2	SFRP2	-	Parkinson's Disease	-0.298097	0.00304367	0.850684	0.776526	0.219262	0.0078125
	2	SFRP2	+	Schizophrenia	0.269165	0.0404807	0.297639	0.437872	0.060877	0.0078125
	2	SERPINB2	-	Type 1 Diabetes	-0.326281	0.000305778	0.829751	0.862832	0.96837	0.000976563
	2	SERPINB2	-	Gestational Diabetes	-0.202182	0.000117717	0.499063	0.409587	0.216577	0.000976563
	2	RPS6KA2	-	Non-Small Cell Lung Cancer	-0.394466	0.0114026	0.700896	0.612587	0.708647	0.03125
	2	RPS6KA2	+	Colorectal Cancer	0.308011	0.0235357	0.870153	0.764553	0.474776	0.03125
	2	RIPK4	+	Hyperthyroidism	0.231787	0.0114768	0.150142	0.477052	0.259497	0.000488281
	2	RIPK4	+	Schizophrenia	0.269052	0.0101078	0.850093	0.821384	0.732377	0.000488281
	2	PVR	-	Non-Alcoholic Fatty Liver Disease	-0.435881	0.0054088	0.264529	0.204324	0.583408	0.0117188
	2	PVR	-	Age-Related Macular Degeneration	-0.315549	0.00182758	0.0694222	0.135843	0.907989	0.00390625
	2	PTPN22	-	Schizophrenia	-0.213855	0.0305354	0.419964	0.328668	0.297962	0.0078125
	2	PTPN22	+	Non-Small Cell Lung Cancer	0.200962	0.00951675	0.627372	0.535313	0.205866	0.0078125
	2	PTGFRN	-	Manic Episode	-0.637305	0.00050758	0.933731	0.955884	0.0503729	0.015625
	2	PTGFRN	-	Schizophrenia	-0.223793	0.0260467	0.734581	0.952732	0.674136	0.0078125
	2	PROC	+	Parkinson's Disease	0.246057	0.0203872	0.322348	0.263773	0.803341	0.0078125
	2	PROC	-	Age-Related Macular Degeneration	-0.303431	2.27e-05	0.432702	0.584007	0.877651	0.0078125
	2	PRKG2	-	Schizophrenia	-0.233848	0.0475832	0.587336	0.539898	0.613878	0.00390625
	2	PRKG2	+	Colorectal Cancer	0.304061	0.000508187	0.316086	0.34278	0.311507	0.00390625
	2	PPIF	+	Bipolar Disorder	0.240841	0.0029447	0.872092	0.907793	0.660224	0.00390625
	2	PPIF	+	Anxiety	0.284382	0.00737465	0.234962	0.284037	0.515339	0.00390625
	2	POMC	-	Hyperthyroidism	-0.206666	0.000177341	0.277301	0.221368	0.15106	0.00390625
	2	POMC	+	Small Cell Lung Cancer	0.334035	0.018854	0.422375	0.351228	0.427197	0.0195312
	2	PLBD2	+	Dyslipidemia	0.210082	0.000328442	0.537705	0.603533	0.4965	0.0078125
	2	PLBD2	+	Non-Small Cell Lung Cancer	0.242076	0.00776714	0.630657	0.773249	0.925392	0.0078125
	2	PIM1	-	Schizophrenia	-0.360892	0.00044459	0.471367	0.361818	0.185483	0.015625
	2	PIM1	+	Prostate Cancer	0.235956	0.00148418	0.0936106	0.499942	0.887445	0.015625
	2	PIK3IP1	-	Hypothyroidism / Myxedema	-0.244729	0.0112505	0.958113	0.932713	0.639783	0.00390625
	2	PIK3IP1	+	Manic Episode	0.220819	0.0240356	0.73503	0.641896	0.506478	0.00195312
	2	PI3	-	Manic Episode	-0.283141	0.0202659	0.710279	0.683216	0.564355	0.00390625
	2	PI3	+	Polycystic Ovary Syndrome	0.336177	0.000817513	0.317773	0.234128	0.159569	0.0273438
	2	PDGFD	+	Type 1 Diabetes (Wide)	0.201925	0.011865	0.0772741	0.0517057	0.162036	0.00195312
	2	PDGFD	+	Type 1 Diabetes	0.212345	0.0285966	0.2821	0.231848	0.501029	0.00585938
	2	NR1D1	-	Parkinson's Disease	-0.213411	0.012531	0.649078	0.505374	0.246506	0.03125
	2	NR1D1	+	Alzheimer's Disease	0.244282	7.85e-05	0.463948	0.581792	0.429062	0.03125
	2	NPC1	+	Hyperthyroidism	0.215047	0.000778776	0.365531	0.473986	0.602189	0.0078125
	2	NPC1	+	Colorectal Cancer	0.203594	0.000425307	0.687998	0.591207	0.0812097	0.00390625
	2	NOTCH1	-	Type 1 Diabetes (Wide)	-0.227134	0.0183565	0.924615	0.995641	0.594067	0.03125
	2	NOTCH1	+	Non-Small Cell Lung Cancer	0.298606	0.0204892	0.412164	0.650676	0.880041	0.03125
	2	NOS3	+	Schizophrenia	0.228104	0.0318481	0.22181	0.157359	0.397725	0.015625
	2	NOS3	-	Non-Alcoholic Fatty Liver Disease	-0.449109	1.52e-05	0.592735	0.476446	0.0589269	0.015625
	2	NFKB1	+	Type 1 Diabetes (Wide)	0.251097	0.00288496	0.0821093	0.0569383	0.581188	0.015625
	2	NFKB1	+	Type 1 Diabetes	0.33185	0.000369887	0.364557	0.541666	0.930266	0.03125
	2	MR1	+	Schizophrenia	0.202336	0.0166907	0.384179	0.463814	0.936173	0.00012207
	2	MR1	+	Non-Alcoholic Fatty Liver Disease	0.234028	0.0115768	0.899642	0.944602	0.953703	6.1e-05
	2	MPZL3	-	Type 1 Diabetes (Wide)	-0.2527	0.0031583	0.270228	0.323006	0.598126	0.00390625
	2	MPZL3	-	Type 1 Diabetes	-0.293175	0.0082125	0.471781	0.677134	0.986639	0.00390625
	2	MMP24	+	Bipolar Disorder	0.243932	0.00658672	0.977724	0.992185	0.154045	0.03125
	2	MMP24	-	Prostate Cancer	-0.248269	0.0003153	0.600417	0.540786	0.100944	0.03125
	2	MCOLN1	+	Gestational Diabetes	0.224164	0.00461197	0.399157	0.290849	0.243988	0.03125
	2	MCOLN1	-	Dyslipidemia	-0.232438	0.00340227	0.993612	0.978445	0.277496	0.03125
	2	MARK3	+	Manic Episode	0.23956	0.00945723	0.365445	0.304569	0.278909	0.00391769
	2	MARK3	+	Small Cell Lung Cancer	0.348387	0.00052151	0.992571	0.989945	0.0511618	3.81e-06
	2	MAPK8	-	Polycystic Ovary Syndrome	-0.264946	0.0304409	0.704705	0.768525	0.954942	0.000488281
	2	MAPK8	+	Non-Small Cell Lung Cancer	0.20406	0.0103034	0.152325	0.122625	0.107737	0.000244141
	2	MAP3K6	-	Polycystic Ovary Syndrome	-0.254436	0.0111113	0.353368	0.763128	0.728389	0.00390625
	2	MAP3K6	-	Small Cell Lung Cancer	-0.355254	0.00967332	0.436792	0.658326	0.985711	0.0390625
	2	M6PR	-	Type 1 Diabetes	-0.333927	2.02e-09	0.0799376	0.449345	0.440106	0.000152588
	2	M6PR	+	Small Cell Lung Cancer	0.288739	0.00886195	0.74555	0.683452	0.180503	0.000839233
	2	LTB4R	+	Hyperthyroidism	0.286897	0.00169227	0.493725	0.461431	0.814095	0.015625
	2	LTB4R	+	Non-Small Cell Lung Cancer	0.428863	1.21e-05	0.476271	0.406211	0.0886535	0.03125
	2	LPAR5	-	Manic Episode	-0.494484	3.09e-05	0.867798	0.942426	0.459865	0.0150757
	2	LPAR5	+	Polycystic Ovary Syndrome	0.264623	0.00404359	0.525703	0.44746	0.155974	6.1e-05
	2	LOXL2	+	Hypothyroidism / Myxedema	0.271513	0.0371081	0.468527	0.547791	0.664543	0.00976562
	2	LOXL2	+	Polycystic Ovary Syndrome	0.229554	0.0282201	0.428432	0.581856	0.539722	0.00292969
	2	LILRB5	+	Type 1 Diabetes (Wide)	0.311331	0.00223027	0.719993	0.89937	0.075119	0.03125
	2	LILRB5	+	Bipolar Disorder	0.37393	0.0359322	0.0518417	0.0728834	0.85792	0.03125
	2	LCN8	+	Non-Alcoholic Fatty Liver Disease	0.248717	0.0185836	0.105918	0.0689083	0.163554	0.0078125
	2	LCN8	+	Polycystic Ovary Syndrome	0.26611	0.0101985	0.692182	0.801456	0.560733	0.00390625
	2	LAMP3	+	Type 1 Diabetes (Wide)	0.226761	0.0097677	0.317531	0.242387	0.283672	0.015625
	2	LAMP3	-	Bipolar Disorder	-0.214931	0.0247054	0.623364	0.494946	0.569418	0.015625
	2	KLHL8	+	Alzheimer's Disease	0.408529	0.000191027	0.15254	0.0916542	0.659124	0.03125
	2	KLHL8	-	Preeclampsia	-0.317997	0.00781287	0.17731	0.312632	0.401799	0.03125
	2	KCNK7	-	Bipolar Disorder	-0.231459	0.00646301	0.970609	0.933031	0.349008	0.03125
	2	KCNK7	+	Breast Cancer	0.229	0.000974955	0.190621	0.117058	0.284273	0.03125
	2	KAT2B	+	Type 1 Diabetes	0.307571	1.74e-07	0.914486	0.882818	0.161802	3.05e-05
	2	KAT2B	+	Schizophrenia	0.214265	0.00554863	0.203452	0.156592	0.342983	0.000305176
	2	ITM2B	+	Preeclampsia	0.207286	7.16e-05	0.860057	0.823022	0.267073	0.015625
	2	ITM2B	-	Schizophrenia	-0.23912	0.00198278	0.498509	0.593322	0.469996	0.015625
	2	ITGAV	-	Alzheimer's Disease	-0.23779	5.4e-05	0.898182	0.946263	0.0830247	0.0078125
	2	ITGAV	+	Type 1 Diabetes	0.355374	2.57e-05	0.740308	0.656211	0.185229	0.0078125
	2	ITGAM	-	Parkinson's Disease	-0.443761	0.00474676	0.708935	0.721713	0.735066	0.03125
	2	ITGAM	-	Breast Cancer	-0.242552	0.00566346	0.746635	0.610565	0.282854	0.03125
	2	IL1RL1	-	Preeclampsia	-0.211486	0.000783832	0.631535	0.612815	0.0623885	0.000244141
	2	IL1RL1	+	Hyperthyroidism	0.200802	0.00334513	0.545499	0.483478	0.135052	0.000244141
	2	IGLV4-60	+	Manic Episode	0.254874	0.00684319	0.419165	0.42139	0.942559	0.0266418
	2	IGLV4-60	-	Non-Alcoholic Fatty Liver Disease	-0.245811	0.000170983	0.174149	0.137867	0.13673	0.000394821
	2	HRAS	+	Schizophrenia	0.346772	0.00164599	0.519636	0.891979	0.541206	0.00390625
	2	HRAS	-	Age-Related Macular Degeneration	-0.241142	0.000320103	0.463216	0.359853	0.205729	0.00390625
	2	HDAC7	-	Type 1 Diabetes	-0.40261	0.00587638	0.830954	0.838352	0.785009	0.03125
	2	HDAC7	+	Age-Related Macular Degeneration	0.309031	0.00760503	0.297777	0.293497	0.910391	0.03125
	2	HDAC4	+	Parkinson's Disease	0.259323	0.00158715	0.652521	0.564225	0.493433	0.00390625
	2	HDAC4	+	Schizophrenia	0.272272	0.00538013	0.708159	0.609906	0.461882	0.0078125
	2	HCK	+	Type 1 Diabetes (Wide)	0.221064	0.0264587	0.103192	0.976227	0.885284	0.03125
	2	HCK	+	Type 1 Diabetes	0.267982	0.00991231	0.462353	0.782634	0.56834	0.03125
	2	GZMM	+	Type 1 Diabetes	0.272937	0.0160056	0.156292	0.216189	0.997626	0.000488281
	2	GZMM	+	Colorectal Cancer	0.250028	0.0144277	0.0502984	0.0519855	0.717238	0.000488281
	2	GYPB	+	Type 1 Diabetes (Wide)	0.263231	0.0160531	0.665396	0.557545	0.950183	0.03125
	2	GYPB	+	Type 1 Diabetes	0.502246	0.00149347	0.986084	0.950097	0.45764	0.03125
	2	GUSB	-	Hypothyroidism / Myxedema	-0.459134	0.0263735	0.867364	0.891116	0.11636	0.015625
	2	GUSB	+	Non-Alcoholic Fatty Liver Disease	0.374117	0.0308493	0.104576	0.545066	0.467373	0.015625
	2	GSTT1	+	Manic Episode	0.228553	0.0101861	0.221755	0.176551	0.128739	0.0134277
	2	GSTT1	-	Small Cell Lung Cancer	-0.344284	0.000126129	0.619422	0.544786	0.120291	0.00341797
	2	GSTO2	-	Polycystic Ovary Syndrome	-0.307673	0.0391067	0.591328	0.559417	0.868562	0.015625
	2	GSTO2	-	Prostate Cancer	-0.258875	6.24e-06	0.37658	0.706815	0.738434	0.015625
	2	GRIK4	-	Hyperthyroidism	-0.227507	0.024417	0.487224	0.527866	0.909477	0.03125
	2	GRIK4	-	Small Cell Lung Cancer	-0.637923	0.0263097	0.911617	0.992088	0.1277	0.03125
	2	GPM6A	-	Hyperthyroidism	-0.268577	0.000524218	0.537099	0.486317	0.284922	0.00390625
	2	GPM6A	+	Anxiety	0.205525	0.0148163	0.784185	0.747142	0.111058	0.00390625
	2	GLB1	+	Hypothyroidism / Myxedema	0.305101	0.0497795	0.802787	0.772387	0.949194	0.0078125
	2	GLB1	+	Small Cell Lung Cancer	0.401604	0.0250531	0.814742	0.7276	0.546861	0.0117188
	2	GHRL	+	Hyperthyroidism	0.343529	1.79e-05	0.652172	0.59031	0.0665565	0.00390625
	2	GHRL	-	Manic Episode	-0.537496	0.00657566	0.873376	0.961708	0.0570267	0.0273438
	2	GDF15	+	Obesity	0.298535	2.99e-09	0.170726	0.878641	0.969472	0.015625
	2	GDF15	-	Anxiety	-0.347859	4.85e-05	0.69852	0.686155	0.563373	0.015625
	2	FLT1	-	Gestational Diabetes	-0.2067	0.000205176	0.382555	0.467066	0.461317	0.0078125
	2	FLT1	+	Colorectal Cancer	0.216522	0.013573	0.200406	0.153633	0.15217	0.0078125
	2	FGL2	-	Parkinson's Disease	-0.29692	0.00251543	0.27949	0.206854	0.143076	0.03125
	2	FGL2	-	Non-Alcoholic Fatty Liver Disease	-0.395757	0.00108542	0.746975	0.634389	0.138157	0.015625
	2	FCGR3B	-	Non-Alcoholic Fatty Liver Disease	-0.236577	0.0333079	0.751193	0.703073	0.770334	0.00012207
	2	FCGR3B	-	Polycystic Ovary Syndrome	-0.298036	0.0343032	0.54186	0.689906	0.483107	0.000610352
	2	EPHX1	-	Age-Related Macular Degeneration	-0.213813	0.0246509	0.387726	0.27475	0.32808	0.03125
	2	EPHX1	+	Non-Small Cell Lung Cancer	0.298437	0.014118	0.659062	0.514474	0.356096	0.03125
	2	EP300	-	Manic Episode	-0.297797	0.0306878	0.499309	0.478165	0.805435	0.0170898
	2	EP300	-	Non-Alcoholic Fatty Liver Disease	-0.221042	0.00963113	0.686441	0.612925	0.336783	0.000244141
	2	EIF2AK4	-	Hypothyroidism / Myxedema	-0.321446	0.0324632	0.965978	0.942178	0.37327	0.00146484
	2	EIF2AK4	+	Polycystic Ovary Syndrome	0.402829	0.000812471	0.779541	0.756105	0.582184	0.0161133
	2	EDN3	-	Parkinson's Disease	-0.275131	0.000264364	0.617075	0.687121	0.838988	0.015625
	2	EDN3	-	Non-Small Cell Lung Cancer	-0.210235	0.00305183	0.915791	0.908606	0.192673	0.0078125
	2	ECE1	-	Manic Episode	-0.206357	0.0318977	0.667991	0.65128	0.658961	0.0107422
	2	ECE1	+	Small Cell Lung Cancer	0.296554	0.00811456	0.4683	0.388442	0.196434	0.00305176
	2	DRD4	-	Parkinson's Disease	-0.344884	0.00471045	0.4104	0.282728	0.288566	0.03125
	2	DRD4	+	Hyperthyroidism	0.263245	0.0105555	0.429921	0.402676	0.110067	0.03125
	2	DPEP3	-	Hypothyroidism / Myxedema	-0.5233	0.000154772	0.994847	0.985167	0.251431	0.015625
	2	DPEP3	+	Polycystic Ovary Syndrome	0.288825	0.00743717	0.731646	0.672118	0.686013	0.015625
	2	DPEP2	+	Hypothyroidism / Myxedema	0.538944	0.00233556	0.953161	0.949061	0.972959	0.046875
	2	DPEP2	-	Polycystic Ovary Syndrome	-0.410728	0.00325319	0.519494	0.775265	0.079279	0.03125
	2	DDO	-	Manic Episode	-0.233649	0.033218	0.18505	0.149388	0.503813	0.00145483
	2	DDO	-	Small Cell Lung Cancer	-0.22519	0.042469	0.461841	0.505429	0.754705	0.00323916
	2	DAGLB	-	Hypothyroidism / Myxedema	-0.233351	0.00199278	0.733013	0.686365	0.0877011	1.77e-05
	2	DAGLB	+	Small Cell Lung Cancer	0.349428	5.8e-05	0.833059	0.846417	0.258856	0.00128923
	2	CYB5R3	+	Non-Alcoholic Fatty Liver Disease	0.239294	1.21e-05	0.839676	0.853475	0.250872	3.05e-05
	2	CYB5R3	-	Small Cell Lung Cancer	-0.234012	0.0195307	0.462666	0.40541	0.148554	0.00131226
	2	CXCR2	+	Anxiety	0.234083	0.00928712	0.498976	0.438883	0.73968	6.1e-05
	2	CXCR2	-	Colorectal Cancer	-0.260586	0.0011993	0.347306	0.284237	0.502007	6.1e-05
	2	CTSD	+	Type 1 Diabetes	0.279297	0.0209889	0.21707	0.158266	0.383686	0.0078125
	2	CTSD	+	Colorectal Cancer	0.333833	0.00231586	0.0994058	0.095654	0.333596	0.0078125
	2	CPT2	-	Non-Alcoholic Fatty Liver Disease	-0.264707	0.0123613	0.912524	0.869784	0.359885	0.000976563
	2	CPT2	-	Polycystic Ovary Syndrome	-0.283151	0.035317	0.815768	0.740849	0.351854	0.000976563
	2	CPM	+	Prostate Cancer	0.240199	0.00142427	0.546898	0.442331	0.213834	0.015625
	2	CPM	+	Non-Small Cell Lung Cancer	0.300303	0.00673479	0.614173	0.549527	0.839943	0.015625
	2	CLEC3B	-	Manic Episode	-0.394466	0.000884162	0.457514	0.391905	0.105282	0.0138702
	2	CLEC3B	+	Small Cell Lung Cancer	0.275684	0.0412228	0.852408	0.806975	0.272941	0.00769043
	2	CDK12	-	Type 1 Diabetes	-0.262061	0.00349392	0.225623	0.166811	0.262075	0.03125
	2	CDK12	-	Hypothyroidism / Myxedema	-0.352725	0.025702	0.749633	0.807423	0.0915392	0.03125
	2	CD8A	-	Schizophrenia	-0.222266	0.0460543	0.871968	0.767355	0.411012	0.03125
	2	CD8A	+	Polycystic Ovary Syndrome	0.478347	0.0158527	0.155292	0.091061	0.4213	0.03125
	2	CD302	-	Manic Episode	-0.24058	0.0211682	0.646849	0.625915	0.930796	0.012207
	2	CD302	-	Polycystic Ovary Syndrome	-0.241758	0.00342097	0.590669	0.538681	0.618876	0.00927734
	2	CD209	-	Non-Alcoholic Fatty Liver Disease	-0.439209	0.0001431	0.533004	0.498452	0.446205	0.000976563
	2	CD209	-	Prostate Cancer	-0.209556	0.000120854	0.942186	0.90181	0.185114	0.000488281
	2	CD14	-	Hypothyroidism / Myxedema	-0.2345	0.0289521	0.38238	0.329923	0.683342	0.0136719
	2	CD14	-	Polycystic Ovary Syndrome	-0.211065	0.0107481	0.622086	0.606888	0.287541	0.00195312
	2	CAPNS1	+	Parkinson's Disease	0.262899	0.000629895	0.681995	0.720253	0.696387	0.000488281
	2	CAPNS1	+	Non-Alcoholic Fatty Liver Disease	0.232288	0.024908	0.604612	0.525991	0.54745	0.000488281
	2	CALM3	+	Non-Alcoholic Fatty Liver Disease	0.234178	0.0288753	0.500033	0.445427	0.154322	0.000976563
	2	CALM3	+	Colorectal Cancer	0.277071	0.000159683	0.228146	0.169318	0.125625	0.000488281
	2	CALCRL	+	Polycystic Ovary Syndrome	0.318595	0.0375327	0.849528	0.798488	0.33665	0.015625
	2	CALCRL	+	Non-Small Cell Lung Cancer	0.227492	0.00658339	0.467768	0.409151	0.221762	0.015625
	2	CA2	+	Hypothyroidism / Myxedema	0.240292	0.0218654	0.967147	0.949907	0.48102	0.00012207
	2	CA2	-	Manic Episode	-0.256547	0.0149672	0.807577	0.857953	0.929673	0.000854492
	2	C4A	-	Alzheimer's Disease	-0.206424	2.29e-05	0.469699	0.36604	0.114376	0.0078125
	2	C4A	+	Gestational Diabetes	0.200324	1.44e-06	0.375324	0.320055	0.272867	0.0078125
	2	BLK	+	Hypothyroidism / Myxedema	0.274533	0.0010838	0.858563	0.825626	0.161577	2.22e-05
	2	BLK	+	Small Cell Lung Cancer	0.242039	0.0272145	0.156588	0.137323	0.180819	0.0260093
	2	ATG4C	+	Manic Episode	0.360486	0.0230612	0.992738	0.990754	0.233834	0.000976563
	2	ATG4C	+	Non-Alcoholic Fatty Liver Disease	0.20238	0.045273	0.392835	0.388773	0.148948	0.00488281
	2	APP	+	Alzheimer's Disease	0.221181	0.00152591	0.207462	0.160303	0.655924	0.015625
	2	APP	-	Polycystic Ovary Syndrome	-0.379313	0.00668031	0.748908	0.665918	0.670514	0.015625
	2	AMH	-	Non-Alcoholic Fatty Liver Disease	-0.308037	0.00406761	0.510847	0.602612	0.456386	0.0078125
	2	AMH	-	Small Cell Lung Cancer	-0.42801	0.0302113	0.824696	0.801621	0.0936382	0.00390625
	2	ALDH3B1	-	Type 1 Diabetes	-0.358937	0.000506191	0.337714	0.308416	0.570311	0.0195312
	2	ALDH3B1	-	Polycystic Ovary Syndrome	-0.512796	0.00166089	0.93944	0.930908	0.561569	0.0390625
	2	ALDH2	+	Non-Alcoholic Fatty Liver Disease	0.247189	0.00110634	0.425871	0.33914	0.191243	0.00195312
	2	ALDH2	-	Small Cell Lung Cancer	-0.374088	0.00595442	0.654573	0.57727	0.461853	0.0136719
	2	ADAMTS5	+	Preeclampsia	0.239775	0.0176672	0.84225	0.727538	0.334419	0.03125
	2	ADAMTS5	+	Hyperthyroidism	0.239311	0.0304359	0.980594	0.946182	0.386787	0.03125
	2	ABCA2	+	Hypothyroidism / Myxedema	0.33458	0.00832413	0.71466	0.63901	0.229945	0.0107422
	2	ABCA2	-	Polycystic Ovary Syndrome	-0.329633	0.00122845	0.706981	0.631852	0.139778	0.00170898
	1	ZAP70	+	Colorectal Cancer	0.212743	0.00605759	0.2129	0.230376	0.65412	0.0078125
	1	YWHAG	+	Polycystic Ovary Syndrome	0.422866	0.000137845	0.395118	0.309235	0.179185	0.0136719
	1	WNT5B	-	Anxiety	-0.252185	0.000280329	0.280839	0.354845	0.50984	0.00012207
	1	WNT11	+	Non-Alcoholic Fatty Liver Disease	0.312716	0.027439	0.882703	0.870951	0.789564	0.015625
	1	WDR1	+	Schizophrenia	0.23938	0.0298164	0.949727	0.933711	0.935996	0.00390625
	1	VWF	-	Manic Episode	-0.20611	0.00912301	0.963354	0.961728	0.586594	9.54e-07
	1	VSTM1	+	Small Cell Lung Cancer	0.244425	0.00272331	0.993296	0.990458	0.174237	2e-06
	1	VRK1	-	Colorectal Cancer	-0.224359	0.0175953	0.933026	0.953688	0.800851	0.03125
	1	VIPR1	+	Polycystic Ovary Syndrome	0.207364	0.000498342	0.439828	0.394037	0.0957069	1.79e-07
	1	UTP11L	-	Preeclampsia	-0.200877	0.00685366	0.752541	0.746503	0.604363	0.000244141
	1	USP47	+	Polycystic Ovary Syndrome	0.290187	0.0281448	0.573604	0.613662	0.994486	0.00390625
	1	UPK3A	-	Small Cell Lung Cancer	-0.364815	0.00406385	0.475967	0.458404	0.454158	0.0479126
	1	UMPS	+	Type 1 Diabetes	0.216761	0.0139483	0.673497	0.690066	0.767059	0.00390625
	1	ULK2	-	Schizophrenia	-0.226914	0.0180475	0.867301	0.954364	0.0502464	0.00195312
	1	TWSG1	+	Colorectal Cancer	0.250477	0.00447872	0.662576	0.713561	0.741784	0.015625
	1	TUBB4A	-	Polycystic Ovary Syndrome	-0.354868	0.00388875	0.906665	0.845511	0.119513	0.00390625
	1	TSPO	-	Hypothyroidism / Myxedema	-0.328974	0.00565022	0.773152	0.768823	0.630901	0.00280762
	1	TRPM4	+	Alzheimer's Disease	0.215677	1.67e-06	0.703978	0.607737	0.178291	0.00195312
	1	TNXB	-	Non-Alcoholic Fatty Liver Disease	-0.30756	0.00495333	0.827817	0.767273	0.735697	0.0078125
	1	TNK2	-	Type 1 Diabetes (Wide)	-0.282343	0.00562116	0.351844	0.411542	0.0932902	0.03125
	1	TNFSF4	-	Small Cell Lung Cancer	-0.278291	0.0352715	0.696224	0.681195	0.657222	0.0479126
	1	TNFSF10	-	Polycystic Ovary Syndrome	-0.267884	0.0436754	0.823829	0.785565	0.720604	0.00488281
	1	TNFRSF4	-	Non-Alcoholic Fatty Liver Disease	-0.257211	0.0284283	0.444057	0.369721	0.418574	0.0390625
	1	TNFRSF18	+	Parkinson's Disease	0.214703	0.00129847	0.827124	0.766685	0.0861114	0.00195312
	1	TNFRSF14	-	Manic Episode	-0.292418	0.00612328	0.871017	0.866434	0.111755	0.00134277
	1	TNFRSF10C	+	Type 1 Diabetes	0.308618	3.4e-05	0.154128	0.31825	0.400361	0.000488281
	1	TNFAIP6	+	Small Cell Lung Cancer	0.299993	0.0112839	0.708574	0.694754	0.604624	0.030365
	1	TMEM66	+	Bipolar Disorder	0.210827	0.0250071	0.489939	0.404492	0.639591	0.015625
	1	TLR6	-	Colorectal Cancer	-0.245454	0.0146764	0.799916	0.691125	0.768312	0.03125
	1	THBS3	-	Manic Episode	-0.207822	0.0246	0.0861938	0.0667243	0.751015	0.000962615
	1	TGFA	+	Myocardial Infarction	0.204544	3.73e-06	0.771431	0.90003	0.351502	0.0078125
	1	TG	-	Polycystic Ovary Syndrome	-0.446811	7.22e-05	0.762824	0.682126	0.0827856	0.00390625
	1	TCN2	-	Hypothyroidism / Myxedema	-0.323147	9.29e-05	0.307539	0.420092	0.985164	0.00285149
	1	TBXAS1	-	Small Cell Lung Cancer	-0.302537	0.0229537	0.69604	0.641592	0.430062	0.00323916
	1	TBK1	-	Parkinson's Disease	-0.20946	0.00310859	0.577204	0.575046	0.360973	0.0078125
	1	SULT2B1	-	Alzheimer's Disease	-0.210032	0.00736302	0.408442	0.54678	0.729614	0.03125
	1	STYK1	-	Dyslipidemia	-0.221813	0.00607162	0.812922	0.693761	0.399072	0.03125
	1	STK32C	-	Manic Episode	-0.20478	0.00435863	0.904349	0.878373	0.201866	4.71e-07
	1	STK11	+	Parkinson's Disease	0.225729	0.00120077	0.804553	0.760813	0.292096	0.000488281
	1	SSTR3	+	Parkinson's Disease	0.255204	0.0152823	0.632836	0.565896	0.786619	0.015625
	1	SPOCK2	+	Polycystic Ovary Syndrome	0.419642	0.00650735	0.526149	0.417783	0.773693	0.03125
	1	SPINT1	+	Schizophrenia	0.282	0.0477764	0.548245	0.65166	0.975733	0.015625
	1	SPHK1	-	Manic Episode	-0.420057	0.000135648	0.181675	0.197882	0.199039	0.0494385
	1	SOAT1	+	Small Cell Lung Cancer	0.261706	0.00405884	0.604816	0.544828	0.604608	0.00710106
	1	SLCO4C1	-	Type 1 Diabetes	-0.206017	0.00989345	0.144977	0.255498	0.663777	0.000488281
	1	SLC6A16	+	Hyperthyroidism	0.254506	0.00101192	0.844538	0.843626	0.769863	0.03125
	1	SLC6A12	-	Hypothyroidism / Myxedema	-0.276917	0.0246868	0.340282	0.810236	0.26698	0.0062809
	1	SLC5A11	-	Manic Episode	-0.246931	0.0134236	0.577674	0.494992	0.119564	0.00927734
	1	SLC40A1	-	Polycystic Ovary Syndrome	-0.241159	0.00524056	0.546689	0.485995	0.356028	2.38e-07
	1	SLC22A18	+	Hypothyroidism / Myxedema	0.291786	0.00757674	0.82176	0.770551	0.146966	0.000164032
	1	SLC22A15	+	Small Cell Lung Cancer	0.224738	0.0180697	0.711288	0.755495	0.0897864	0.000106573
	1	SLC19A1	+	Preeclampsia	0.209027	0.0137043	0.572505	0.733326	0.642949	0.00195312
	1	SLC18A1	-	Small Cell Lung Cancer	-0.31503	0.00401308	0.482828	0.568285	0.973214	0.0317091
	1	SLC12A7	-	Small Cell Lung Cancer	-0.210644	0.026399	0.884446	0.865325	0.682042	0.000241976
	1	SLC12A6	-	Hypothyroidism / Myxedema	-0.504434	0.000132379	0.475456	0.538028	0.592176	0.0255737
	1	SIGLEC11	+	Hypothyroidism / Myxedema	0.261435	0.0041449	0.339057	0.276952	0.137472	0.00790405
	1	SERPINB9	+	Hypothyroidism / Myxedema	0.26249	0.000765928	0.720624	0.66954	0.164695	0.000125885
	1	SERPINB1	-	Manic Episode	-0.291152	0.00749333	0.382325	0.331332	0.0965426	0.0350561
	1	SENP6	+	Hypothyroidism / Myxedema	0.2683	0.00664994	0.857398	0.863426	0.154069	5.34e-05
	1	S1PR4	-	Alzheimer's Disease	-0.269636	0.00688787	0.728134	0.682269	0.851623	0.015625
	1	S100A9	-	Non-Alcoholic Fatty Liver Disease	-0.268886	0.0129479	0.276516	0.185618	0.291882	0.046875
	1	S100A13	-	Parkinson's Disease	-0.206926	0.0306238	0.0563692	0.078991	0.514072	0.000213623
	1	RPS6KL1	+	Alzheimer's Disease	0.203569	0.00165284	0.474018	0.396779	0.673206	0.0078125
	1	RPS6KB2	-	Polycystic Ovary Syndrome	-0.301252	0.000438004	0.88059	0.833036	0.129797	0.00012207
	1	RNASE1	+	Small Cell Lung Cancer	0.3317	0.0459427	0.891972	0.855286	0.24093	0.000579834
	1	RIOK2	-	Type 1 Diabetes	-0.201089	0.0258272	0.68107	0.822274	0.0722712	0.015625
	1	RIOK1	-	Type 1 Diabetes	-0.206116	0.0135568	0.154683	0.113697	0.304971	0.00012207
	1	RBBP9	-	Type 1 Diabetes (Wide)	-0.252954	0.00431994	0.374651	0.274317	0.47266	0.0078125
	1	RASGRP3	+	Manic Episode	0.310351	0.0131129	0.427806	0.402534	0.573043	0.0386353
	1	RAMP1	+	Polycystic Ovary Syndrome	0.319477	0.00581752	0.140211	0.129247	0.659971	0.0213928
	1	PTPN1	-	Age-Related Macular Degeneration	-0.239056	0.0188042	0.368197	0.46643	0.123177	0.03125
	1	PTGFR	+	Alzheimer's Disease	0.224579	0.0238647	0.984774	0.961023	0.659843	0.015625
	1	PSMB5	-	Non-Small Cell Lung Cancer	-0.246684	0.0104533	0.35165	0.390109	0.708135	0.015625
	1	PSMB1	-	Small Cell Lung Cancer	-0.365315	0.0249192	0.857313	0.86954	0.920711	0.0106888
	1	PRTN3	+	Polycystic Ovary Syndrome	0.304407	0.0388874	0.829788	0.737262	0.301843	0.0390625
	1	PRSS53	+	Non-Small Cell Lung Cancer	0.233454	0.00295572	0.53612	0.822062	0.661322	0.0078125
	1	PROZ	-	Type 1 Diabetes (Wide)	-0.220743	0.00299705	0.66118	0.678562	0.130332	0.015625
	1	PRKD1	-	Manic Episode	-0.312137	0.0110901	0.832031	0.803307	0.526063	0.00628662
	1	PRKCZ	-	Non-Small Cell Lung Cancer	-0.218353	0.0257336	0.341763	0.284947	0.672831	0.00195312
	1	PRKCQ	-	Type 1 Diabetes	-0.264756	0.0259975	0.316787	0.248766	0.662624	0.0234375
	1	PRCP	+	Non-Alcoholic Fatty Liver Disease	0.31994	0.00738654	0.296729	0.23334	0.762068	0.0078125
	1	PPWD1	+	Hypothyroidism / Myxedema	0.22055	0.0392995	0.615181	0.538939	0.37594	0.00836182
	1	PPP5C	+	Manic Episode	0.230204	0.047599	0.877451	0.931396	0.724268	0.000130653
	1	PPOX	+	Non-Alcoholic Fatty Liver Disease	0.221545	0.0399651	0.398957	0.379122	0.0955372	0.00195312
	1	PPIE	+	Small Cell Lung Cancer	0.218296	8.61e-05	0.759025	0.728507	0.0853569	4.02e-06
	1	PON2	-	Polycystic Ovary Syndrome	-0.202603	0.00945058	0.674315	0.592406	0.0940442	0.000976563
	1	POGLUT1	-	Small Cell Lung Cancer	-0.256573	0.00501827	0.337584	0.304973	0.0805811	0.0113468
	1	PLXNC1	+	Non-Alcoholic Fatty Liver Disease	0.258566	0.0387242	0.357281	0.280502	0.500098	0.00390625
	1	PLSCR3	+	Manic Episode	0.320597	0.0089073	0.439629	0.354676	0.160759	0.0209961
	1	PLSCR1	-	Manic Episode	-0.252337	0.0136942	0.443972	0.409461	0.068344	0.0159302
	1	PLCG2	+	Manic Episode	0.275719	0.0216651	0.168506	0.137648	0.228163	0.00139975
	1	PLA2G6	+	Preeclampsia	0.351433	1.45e-05	0.858167	0.829804	0.321357	0.0078125
	1	PLA2G4A	-	Alzheimer's Disease	-0.200149	0.00904399	0.796582	0.691772	0.490581	0.015625
	1	PINK1	-	Manic Episode	-0.432604	0.00178311	0.770054	0.755485	0.0935865	0.0273438
	1	PGLYRP2	-	Preeclampsia	-0.216962	0.00912564	0.984607	0.977491	0.578652	0.00195312
	1	PGGT1B	-	Non-Alcoholic Fatty Liver Disease	-0.214722	0.0446196	0.356556	0.280146	0.254625	0.00341797
	1	PEPD	-	Age-Related Macular Degeneration	-0.244906	0.00105487	0.133327	0.110063	0.114754	0.00390625
	1	PDK1	+	Manic Episode	0.308538	0.0275517	0.512016	0.535146	0.815511	0.0136719
	1	PDGFB	-	Manic Episode	-0.233489	0.0486862	0.879324	0.918673	0.0730821	0.000244141
	1	PDE8B	+	Schizophrenia	0.351671	0.00458785	0.130217	0.453554	0.35606	0.00390625
	1	PDE4A	-	Schizophrenia	-0.318143	0.01818	0.920365	0.856058	0.298195	0.015625
	1	PDE1B	+	Hypothyroidism / Myxedema	0.35387	0.000473732	0.724127	0.678259	0.197663	0.000107646
	1	PDCD1LG2	+	Colorectal Cancer	0.268017	0.00196941	0.184035	0.125143	0.260391	0.00390625
	1	PCSK5	+	Small Cell Lung Cancer	0.37744	0.0114436	0.721365	0.697715	0.117084	0.0484409
	1	PARP4	+	Hypothyroidism / Myxedema	0.287712	0.0289522	0.431692	0.356907	0.444303	0.0479126
	1	PAK4	+	Non-Alcoholic Fatty Liver Disease	0.353816	0.00168334	0.42262	0.513356	0.803837	0.00976562
	1	P4HTM	+	Manic Episode	0.293874	0.0355327	0.945222	0.909819	0.384757	0.00390625
	1	P2RY2	+	Bipolar Disorder	0.267582	3.11e-05	0.587639	0.737393	0.335815	0.00195312
	1	P2RY14	+	Colorectal Cancer	0.225571	6.19e-05	0.580372	0.671555	0.283508	0.00390625
	1	P2RY13	+	Polycystic Ovary Syndrome	0.216037	0.0126021	0.943868	0.922841	0.362582	0.000732422
	1	P2RX7	+	Small Cell Lung Cancer	0.261547	0.0304171	0.97864	0.970751	0.414803	0.00100708
	1	OVGP1	-	Hypothyroidism / Myxedema	-0.202476	0.0250558	0.240127	0.206198	0.683711	0.0178869
	1	NUP210	+	Manic Episode	0.363812	0.00996485	0.89349	0.858403	0.555285	0.0202637
	1	NRBP1	-	Polycystic Ovary Syndrome	-0.35099	0.0069043	0.605911	0.573057	0.809823	0.00976562
	1	NR2C1	+	Anxiety	0.227438	0.0403974	0.878093	0.776199	0.370782	0.03125
	1	NKTR	-	Polycystic Ovary Syndrome	-0.398934	0.000159933	0.255717	0.259651	0.573695	0.000976563
	1	NID1	-	Non-Alcoholic Fatty Liver Disease	-0.486795	0.00398551	0.98369	0.955066	0.173283	0.03125
	1	NENF	-	Non-Small Cell Lung Cancer	-0.259929	0.000359528	0.923594	0.938924	0.687853	0.00195312
	1	NCEH1	-	Non-Alcoholic Fatty Liver Disease	-0.256177	0.0168329	0.824758	0.755615	0.142175	0.000488281
	1	NAGA	+	Non-Small Cell Lung Cancer	0.234009	0.000216886	0.841836	0.776496	0.275582	0.000488281
	1	MVD	-	Non-Small Cell Lung Cancer	-0.260856	0.00272044	0.277495	0.385123	0.847894	0.00305176
	1	MUC4	+	Age-Related Macular Degeneration	0.208403	0.0241619	0.110648	0.118803	0.951556	0.00390625
	1	MSR1	-	Non-Alcoholic Fatty Liver Disease	-0.29983	0.035433	0.268339	0.260647	0.937044	0.00488281
	1	MSLN	-	Age-Related Macular Degeneration	-0.251833	0.00104873	0.923144	0.881321	0.178301	0.015625
	1	MPI	+	Non-Small Cell Lung Cancer	0.217331	4.36e-05	0.905144	0.857214	0.389623	0.000488281
	1	MMP9	-	Hypothyroidism / Myxedema	-0.492281	0.00720044	0.970127	0.933883	0.419077	0.015625
	1	MMP25	+	Manic Episode	0.215051	0.00599389	0.722132	0.787417	0.733055	0.000789642
	1	MMEL1	+	Manic Episode	0.357141	0.00888642	0.994015	0.988737	0.60438	0.00170898
	1	MLYCD	+	Non-Alcoholic Fatty Liver Disease	0.586989	0.000131049	0.749413	0.652167	0.145695	0.015625
	1	MLTK	-	Hypothyroidism / Myxedema	-0.269313	0.0164204	0.467164	0.384208	0.483014	0.0214844
	1	MIF	+	Bipolar Disorder	0.266641	0.0214982	0.633923	0.512753	0.44917	0.015625
	1	METRN	+	Non-Alcoholic Fatty Liver Disease	0.252759	0.0404774	0.322487	0.213808	0.57256	0.03125
	1	MC1R	+	Manic Episode	0.220068	0.0431471	0.379366	0.313941	0.867192	0.00341797
	1	MATK	-	Type 2 Diabetes (Wide)	-0.205144	5.59e-05	0.725788	0.820893	0.477439	0.0078125
	1	MARS	+	Colorectal Cancer	0.20186	0.0342653	0.502007	0.354724	0.34972	0.03125
	1	MARK4	+	Manic Episode	0.438832	0.00179672	0.816233	0.794122	0.39751	0.0136719
	1	MAP3K8	-	Hypothyroidism / Myxedema	-0.283797	0.0436765	0.953027	0.925704	0.268316	0.00341797
	1	MAP3K5	+	Hypothyroidism / Myxedema	0.269987	0.0489303	0.529864	0.58349	0.874564	0.0494385
	1	MAP3K10	-	Parkinson's Disease	-0.259577	0.0151905	0.850897	0.7987	0.554048	0.0078125
	1	LYN	-	Bipolar Disorder	-0.332786	0.0160615	0.849206	0.740416	0.32289	0.03125
	1	LY96	+	Hypothyroidism / Myxedema	0.226632	0.0273465	0.785318	0.734896	0.120317	0.00012207
	1	LY9	-	Polycystic Ovary Syndrome	-0.326291	0.00892378	0.816921	0.760723	0.340215	0.00585938
	1	LTBP2	-	Alzheimer's Disease	-0.324874	0.00017523	0.709703	0.802771	0.804537	0.03125
	1	LRRN1	+	Parkinson's Disease	0.309504	4.03e-06	0.459083	0.394522	0.0561184	2.29e-05
	1	LNPEP	+	Non-Small Cell Lung Cancer	0.210044	0.00123155	0.260652	0.198462	0.349187	0.000976563
	1	LMCD1	-	Colorectal Cancer	-0.229185	1.13e-05	0.942857	0.918843	0.164327	1.91e-06
	1	LMAN1	-	Manic Episode	-0.242514	0.041196	0.60851	0.499044	0.282207	0.0078125
	1	LIPC	+	Type 1 Diabetes	0.234657	0.000341181	0.726618	0.667048	0.0679308	0.000244141
	1	LGR6	-	Polycystic Ovary Syndrome	-0.269147	0.00887549	0.291132	0.29102	0.76374	0.00769043
	1	LGMN	-	Type 1 Diabetes	-0.215704	0.0195203	0.923975	0.901871	0.555632	0.00195312
	1	LEPR	+	Manic Episode	0.226726	0.00598801	0.762806	0.698688	0.542137	0.000854492
	1	LAIR2	+	Manic Episode	0.285403	0.0432715	0.384594	0.41257	0.840125	0.0136166
	1	LACTB	+	Breast Cancer	0.235541	0.00044118	0.13384	0.170613	0.395465	0.03125
	1	KLRD1	+	Polycystic Ovary Syndrome	0.214771	0.0221511	0.658657	0.583235	0.291919	0.00012207
	1	KLHL7	+	Non-Alcoholic Fatty Liver Disease	0.348483	0.00160212	0.39557	0.316692	0.52838	0.0419922
	1	KLHL6	+	Non-Small Cell Lung Cancer	0.214496	0.00811892	0.490973	0.523937	0.879079	0.000244141
	1	KLHL35	+	Hypothyroidism / Myxedema	0.441285	7.48e-06	0.767577	0.70411	0.0525086	0.00537109
	1	KLHL12	-	Schizophrenia	-0.217144	0.0382865	0.517573	0.470676	0.195172	0.00195312
	1	KL	-	Hypothyroidism / Myxedema	-0.378045	0.0173078	0.696207	0.782209	0.71503	0.0418701
	1	KISS1R	+	Manic Episode	0.362278	0.0040784	0.47519	0.416503	0.333918	0.00603271
	1	KIR2DS4	+	Polycystic Ovary Syndrome	0.245755	0.0203934	0.0743825	0.0958564	0.707281	0.0150757
	1	KDM1B	+	Manic Episode	0.28757	0.0244949	0.730162	0.693327	0.601366	0.00101662
	1	KCNK6	+	Prostate Cancer	0.233936	2.58e-06	0.377396	0.895713	0.631002	0.015625
	1	KCNE1	-	Hypothyroidism / Myxedema	-0.297242	0.0416511	0.946236	0.987614	0.109708	0.0078125
	1	KBTBD11	-	Hypothyroidism / Myxedema	-0.231072	0.00491677	0.494529	0.455456	0.215321	2.03e-05
	1	ITGB5	-	Alzheimer's Disease	-0.223952	0.0078786	0.728106	0.615699	0.815171	0.03125
	1	ITGA2	-	Hypothyroidism / Myxedema	-0.229626	0.0326552	0.966276	0.948793	0.3801	0.000656128
	1	IMPA2	-	Small Cell Lung Cancer	-0.206641	0.0480607	0.897883	0.857869	0.468802	0.000579834
	1	IL8	-	Polycystic Ovary Syndrome	-0.271322	0.045977	0.862647	0.779556	0.214106	0.03125
	1	IL2RA	+	Gestational Diabetes	0.218184	0.00366005	0.928689	0.872343	0.290031	0.0078125
	1	IL1RAP	+	Parkinson's Disease	0.226389	0.00341148	0.497137	0.425519	0.239332	0.00390625
	1	IGLV8-61	-	Hypothyroidism / Myxedema	-0.201841	0.00603327	0.968237	0.953991	0.239767	4.94e-05
	1	IGLV7-46	-	Schizophrenia	-0.316012	0.0405127	0.149844	0.14104	0.198977	0.015625
	1	IFNGR2	-	Hypothyroidism / Myxedema	-0.203911	0.00211394	0.666305	0.610176	0.208946	8.34e-07
	1	IFNGR1	-	Bipolar Disorder	-0.215466	0.00993231	0.572229	0.595372	0.0672148	0.000976563
	1	IDO1	+	Manic Episode	0.370324	0.00180764	0.536911	0.58201	0.694717	0.0174255
	1	ICMT	+	Manic Episode	0.391975	0.0446455	0.764277	0.669395	0.376676	0.015625
	1	HSP90AA1	+	Polycystic Ovary Syndrome	0.471667	0.000573622	0.792472	0.667304	0.198803	0.03125
	1	HSD17B3	-	Non-Small Cell Lung Cancer	-0.2578	0.0389085	0.928022	0.893203	0.312218	0.03125
	1	HPD	+	Non-Alcoholic Fatty Liver Disease	0.231841	0.000261431	0.792129	0.7373	0.169624	7.63e-06
	1	HLA-G	-	Manic Episode	-0.478965	0.0065461	0.993942	0.986681	0.427057	0.0419922
	1	HLA-DRB1	-	Parkinson's Disease	-0.22747	0.00143088	0.817351	0.674763	0.293919	0.03125
	1	HLA-DQA2	-	Small Cell Lung Cancer	-0.28712	0.0114083	0.191389	0.181375	0.637355	0.0149994
	1	HLA-DPB1	+	Manic Episode	0.301679	0.00587941	0.563296	0.496609	0.240048	0.000289917
	1	HLA-DPA1	-	Small Cell Lung Cancer	-0.382289	0.0231778	0.439053	0.403115	0.889872	0.0182495
	1	HLA-DOB	+	Hypothyroidism / Myxedema	0.232811	0.0100717	0.771123	0.762006	0.527359	0.00683594
	1	HKDC1	+	Small Cell Lung Cancer	0.251992	0.00272465	0.70377	0.657969	0.160139	0.00185858
	1	HABP4	+	Colorectal Cancer	0.214406	0.00413962	0.35602	0.369452	0.549546	0.0078125
	1	H6PD	+	Small Cell Lung Cancer	0.293474	0.00445697	0.254112	0.24223	0.520576	0.0402135
	1	H3F3A	+	Hypothyroidism / Myxedema	0.303506	0.0111671	0.945201	0.913538	0.186011	0.00488281
	1	GZMB	+	Hypothyroidism / Myxedema	0.207023	0.049321	0.552697	0.476656	0.406899	0.00524902
	1	GYPC	-	Polycystic Ovary Syndrome	-0.217886	0.0194352	0.711544	0.649148	0.134912	6.1e-05
	1	GUCY1A3	-	Alzheimer's Disease	-0.254724	0.0104124	0.804004	0.822256	0.121841	0.03125
	1	GSTK1	+	Small Cell Lung Cancer	0.344512	0.00872753	0.525462	0.487771	0.0612548	0.0234375
	1	GRIN3B	+	Schizophrenia	0.352602	0.0168772	0.92434	0.868471	0.500796	0.015625
	1	GPR68	+	Bipolar Disorder	0.240962	0.00253427	0.322127	0.477554	0.946841	0.03125
	1	GPR65	-	Manic Episode	-0.27607	0.029509	0.875491	0.936161	0.752316	0.000244141
	1	GPR56	+	Type 1 Diabetes	0.268495	0.000537201	0.431859	0.490997	0.916581	0.00390625
	1	GPR27	+	Type 1 Diabetes	0.248463	0.00565216	0.191556	0.14085	0.353118	0.00195312
	1	GPR160	-	Hypothyroidism / Myxedema	-0.228786	0.0241033	0.624347	0.542981	0.293077	0.0418701
	1	GPA33	-	Colorectal Cancer	-0.224402	0.00634401	0.640501	0.523952	0.206423	0.0078125
	1	GGPS1	+	Schizophrenia	0.25198	0.00197589	0.969597	0.945173	0.113929	0.00195312
	1	GGCX	-	Polycystic Ovary Syndrome	-0.231518	0.00390347	0.882499	0.859756	0.400958	0.000976563
	1	GAPDH	+	Polycystic Ovary Syndrome	0.214326	0.0357744	0.432211	0.534909	0.643202	0.000976563
	1	GALNT1	-	Non-Small Cell Lung Cancer	-0.223851	0.00124583	0.902523	0.899757	0.133137	0.00195312
	1	GALK1	+	Schizophrenia	0.231346	0.031351	0.897835	0.826605	0.35607	0.0078125
	1	FYN	+	Hyperthyroidism	0.332715	0.00687278	0.717574	0.656546	0.967548	0.03125
	1	FURIN	+	Hyperthyroidism	0.200116	0.00940615	0.891181	0.969601	0.8561	0.00195312
	1	FPR3	+	Manic Episode	0.269826	0.00244283	0.386994	0.336613	0.217622	0.00026688
	1	FMO4	+	Small Cell Lung Cancer	0.380865	0.0268354	0.815264	0.778685	0.110863	0.00390625
	1	FKRP	-	Small Cell Lung Cancer	-0.313291	0.00428535	0.433877	0.37507	0.2673	0.0194731
	1	FKBP1A	-	Small Cell Lung Cancer	-0.269691	0.00153748	0.761471	0.72271	0.0732802	0.000546065
	1	FKBP15	+	Polycystic Ovary Syndrome	0.250384	0.0409222	0.791078	0.891249	0.881237	0.015625
	1	FKBP11	+	Hypothyroidism / Myxedema	0.369142	0.0153843	0.126524	0.0999458	0.215166	0.0266724
	1	FGFR1	-	Small Cell Lung Cancer	-0.376719	0.00943065	0.71532	0.645334	0.684357	0.015625
	1	FFAR4	-	Schizophrenia	-0.223473	0.0146291	0.292644	0.20857	0.631415	0.015625
	1	FES	-	Small Cell Lung Cancer	-0.204712	0.0265848	0.176457	0.146017	0.290699	0.0032425
	1	FBLN7	-	Parkinson's Disease	-0.701984	6.12e-07	0.969607	0.982883	0.283121	0.03125
	1	FAS	+	Manic Episode	0.239863	0.045753	0.645388	0.666196	0.968243	0.00157928
	1	F11R	+	Type 1 Diabetes	0.28898	0.0262747	0.119099	0.0900731	0.243378	0.015625
	1	EXTL2	-	Non-Alcoholic Fatty Liver Disease	-0.296804	0.012698	0.180412	0.166664	0.434809	0.03125
	1	EREG	+	Parkinson's Disease	0.225162	0.0483712	0.248288	0.188213	0.282928	0.015625
	1	ERCC5	+	Anxiety	0.407659	0.00223792	0.118108	0.128438	0.0707981	0.00683594
	1	EPOR	+	Polycystic Ovary Syndrome	0.269885	0.0188691	0.859442	0.94047	0.896019	0.00195312
	1	EPHX2	+	Manic Episode	0.263735	0.00160355	0.48648	0.47359	0.323361	2.38e-06
	1	ENTPD1	+	Manic Episode	0.224872	0.00188937	0.797713	0.751779	0.203875	0.00185871
	1	ENPP2	-	Hypothyroidism / Myxedema	-0.257338	0.0479562	0.641249	0.685044	0.551726	0.00854492
	1	EIF4E	+	Non-Alcoholic Fatty Liver Disease	0.312636	0.00168637	0.622733	0.997838	0.240823	0.00390625
	1	EIF2AK1	-	Manic Episode	-0.366464	0.0116269	0.949483	0.953981	0.0961711	0.000976563
	1	EGF	+	Type 1 Diabetes	0.269277	0.0131764	0.689373	0.61409	0.20075	0.03125
	1	EFEMP2	+	Polycystic Ovary Syndrome	0.228853	0.00170908	0.481726	0.664745	0.869615	0.00292969
	1	DYRK4	-	Small Cell Lung Cancer	-0.301668	0.0422768	0.591871	0.589022	0.104141	0.00559998
	1	DPP7	-	Non-Alcoholic Fatty Liver Disease	-0.230562	0.016303	0.756069	0.722261	0.130161	0.000366211
	1	DHRS4L2	-	Non-Alcoholic Fatty Liver Disease	-0.280274	0.0250567	0.26439	0.200944	0.509653	0.000976563
	1	DHRS3	-	Parkinson's Disease	-0.264619	0.00147501	0.277559	0.25541	0.0712783	0.000488281
	1	DEAF1	-	Non-Alcoholic Fatty Liver Disease	-0.202565	0.0159484	0.295893	0.268682	0.773078	3.05e-05
	1	DDOST	+	Anxiety	0.212942	0.0377284	0.276056	0.176299	0.392337	0.03125
	1	CYP51A1	+	Parkinson's Disease	0.308145	0.0325373	0.606597	0.928105	0.300774	0.0078125
	1	CYP2S1	+	Polycystic Ovary Syndrome	0.294778	1.39e-06	0.275482	0.416211	0.209717	0.000175476
	1	CYP26B1	+	Small Cell Lung Cancer	0.272521	0.00281453	0.0735539	0.0755985	0.223852	0.00769043
	1	CYP24A1	+	Parkinson's Disease	0.271682	0.0246768	0.63272	0.997539	0.0682259	0.015625
	1	CYB5D2	+	Polycystic Ovary Syndrome	0.288313	0.00630567	0.997551	0.996457	0.0820498	0.000976563
	1	CXCR6	+	Small Cell Lung Cancer	0.382505	0.0300992	0.557926	0.443914	0.470957	0.0390625
	1	CXCL1	-	Polycystic Ovary Syndrome	-0.321777	0.0385219	0.810064	0.740598	0.21587	0.046875
	1	CTSZ	+	Manic Episode	0.325085	0.0216008	0.923218	0.889702	0.222909	0.000854492
	1	CTNNB1	-	Polycystic Ovary Syndrome	-0.283279	0.00163448	0.683126	0.656043	0.49763	0.000366211
	1	CSNK1E	+	Non-Small Cell Lung Cancer	0.211786	0.00170162	0.573455	0.667406	0.977683	0.00012207
	1	CSK	+	Hypothyroidism / Myxedema	0.284372	0.00503076	0.482944	0.39919	0.28334	0.0327148
	1	CSF1R	-	Type 1 Diabetes	-0.218595	8.69e-05	0.33752	0.289041	0.10647	9.06e-06
	1	COPA	-	Anxiety	-0.294696	0.0203457	0.92326	0.935438	0.253536	0.015625
	1	COL6A2	-	Manic Episode	-0.24516	0.0421576	0.84308	0.969307	0.309287	0.000249803
	1	COL6A1	-	Manic Episode	-0.299302	0.0171044	0.547041	0.508755	0.605541	0.00201416
	1	COL23A1	+	Parkinson's Disease	0.342149	0.000689954	0.299995	0.235341	0.151102	0.0117188
	1	COL13A1	-	Parkinson's Disease	-0.314684	0.0287207	0.842328	0.771362	0.705991	0.015625
	1	CLK4	+	Manic Episode	0.253588	0.0100918	0.287954	0.496944	0.631025	0.00901604
	1	CLEC10A	-	Small Cell Lung Cancer	-0.351098	0.00179406	0.481408	0.404974	0.261999	0.000732422
	1	CES1	-	Manic Episode	-0.221297	0.0389977	0.325147	0.264506	0.35127	0.0149994
	1	CELSR2	-	Hypothyroidism / Myxedema	-0.316728	0.0283572	0.647894	0.572772	0.477389	0.0301514
	1	CELA1	-	Hypothyroidism / Myxedema	-0.256268	0.00440457	0.369236	0.345204	0.0632031	0.00198555
	1	CDKN1A	-	Polycystic Ovary Syndrome	-0.254904	0.0473877	0.906081	0.854738	0.344879	0.00195312
	1	CDKL1	+	Small Cell Lung Cancer	0.301913	0.0117157	0.532962	0.482192	0.119557	0.00335693
	1	CDK5R1	-	Endometrial Cancer	-0.427566	0.0179749	0.219403	0.213202	0.462396	0.0355817
	1	CDH2	+	Small Cell Lung Cancer	0.247082	0.0310664	0.221612	0.17807	0.258085	0.00943565
	1	CDC25B	-	Manic Episode	-0.222875	0.0160843	0.69276	0.63026	0.188377	0.00710106
	1	CD96	-	Non-Alcoholic Fatty Liver Disease	-0.202522	0.000117499	0.673857	0.64719	0.228061	9.54e-07
	1	CD86	-	Schizophrenia	-0.259725	0.00494756	0.217003	0.168699	0.343505	0.00195312
	1	CD84	-	Polycystic Ovary Syndrome	-0.242274	0.0399178	0.781677	0.672718	0.361692	0.015625
	1	CD82	+	Non-Alcoholic Fatty Liver Disease	0.229778	0.0489074	0.782586	0.716027	0.450834	0.00012207
	1	CD81	-	Type 1 Diabetes	-0.218351	0.00754516	0.230752	0.183691	0.548242	0.0078125
	1	CD69	-	Hyperthyroidism	-0.265711	0.0149181	0.878313	0.870372	0.87114	0.03125
	1	CD63	-	Hyperthyroidism	-0.33801	0.000534859	0.79233	0.964684	0.0545766	0.015625
	1	CD6	-	Manic Episode	-0.488279	8.6e-05	0.929408	0.906444	0.0632863	0.000328064
	1	CD59	+	Manic Episode	0.211414	0.0153234	0.741914	0.737616	0.0835286	0.000839233
	1	CD52	+	Non-Alcoholic Fatty Liver Disease	0.250225	0.016659	0.193988	0.159487	0.835702	0.00390625
	1	CD44	-	Non-Alcoholic Fatty Liver Disease	-0.243384	0.0388754	0.841553	0.920624	0.537311	0.0012207
	1	CD40	-	Hypothyroidism / Myxedema	-0.207449	0.00617235	0.762436	0.92176	0.90247	0.00603271
	1	CD300LB	-	Hypothyroidism / Myxedema	-0.211468	0.0317507	0.935443	0.921679	0.133166	2.38e-07
	1	CD300E	+	Polycystic Ovary Syndrome	0.222414	0.0289424	0.826594	0.782741	0.841612	0.00195312
	1	CD1B	+	Parkinson's Disease	0.313885	0.000212405	0.84739	0.762049	0.182635	0.0078125
	1	CD1A	+	Small Cell Lung Cancer	0.282113	0.00839606	0.668205	0.641876	0.383537	0.0322266
	1	CD163L1	-	Non-Small Cell Lung Cancer	-0.221916	0.0251672	0.640592	0.780496	0.69979	0.015625
	1	CCR6	-	Bipolar Disorder	-0.250239	1.83e-05	0.649811	0.590482	0.184412	6.1e-05
	1	CCR4	-	Hypothyroidism / Myxedema	-0.327736	0.0298084	0.942057	0.90819	0.208448	0.00390625
	1	CCR1	-	Manic Episode	-0.213224	0.0365765	0.829511	0.777729	0.50906	0.00169373
	1	CCNE1	+	Colorectal Cancer	0.398053	0.000149984	0.631903	0.498137	0.207332	0.03125
	1	CASP9	+	Hypothyroidism / Myxedema	0.248728	0.00623317	0.916967	0.921501	0.0695788	0.000144958
	1	CASP3	-	Polycystic Ovary Syndrome	-0.263271	0.00895609	0.70336	0.616127	0.0931424	0.00976562
	1	CAMK4	+	Colorectal Cancer	0.208321	0.011891	0.8402	0.808265	0.13497	0.03125
	1	CALU	-	Schizophrenia	-0.329305	0.00117477	0.156626	0.152859	0.769964	0.00390625
	1	CALM1	-	Parkinson's Disease	-0.239989	0.00553731	0.583803	0.65572	0.897036	0.03125
	1	CACNB4	-	Non-Small Cell Lung Cancer	-0.295056	0.0180128	0.45801	0.323597	0.613137	0.03125
	1	CACNA1H	-	Preeclampsia	-0.324958	5.12e-05	0.809494	0.857328	0.227592	0.03125
	1	C5	+	Manic Episode	0.242966	0.00113458	0.235804	0.278099	0.557256	0.00390065
	1	C4BPB	-	Hypothyroidism / Myxedema	-0.290545	0.0262488	0.907457	0.869005	0.381458	0.00167847
	1	C17orf72	+	Parkinson's Disease	0.366349	0.0054272	0.510858	0.546298	0.692537	0.015625
	1	BTNL8	+	Hypothyroidism / Myxedema	0.204938	0.0169839	0.294101	0.318901	0.770826	0.00271225
	1	BSG	+	Manic Episode	0.411077	0.000337661	0.861721	0.824325	0.122818	0.0268555
	1	BRSK1	+	Parkinson's Disease	0.344992	0.00538471	0.440235	0.361508	0.927047	0.03125
	1	BMPR2	-	Non-Alcoholic Fatty Liver Disease	-0.218972	0.00692152	0.743091	0.756077	0.951818	0.0078125
	1	BMP6	-	Anxiety	-0.20535	0.0360539	0.894342	0.885831	0.785146	0.015625
	1	BMP1	+	Schizophrenia	0.204769	0.0308535	0.437344	0.573302	0.680526	0.000976563
	1	B4GALT1	-	Small Cell Lung Cancer	-0.374087	0.0165201	0.782616	0.798491	0.672683	0.0078125
	1	AXL	+	Colorectal Cancer	0.235147	0.0122255	0.427572	0.322646	0.675615	0.015625
	1	AXIN2	-	Polycystic Ovary Syndrome	-0.201398	0.0193383	0.867721	0.817985	0.245789	6.1e-05
	1	ATRAID	+	Polycystic Ovary Syndrome	0.26481	0.0322316	0.192672	0.172252	0.12295	0.0161133
	1	ATP2A3	+	Age-Related Macular Degeneration	0.25353	0.00112849	0.642715	0.52801	0.73492	0.015625
	1	ATP1B1	+	Small Cell Lung Cancer	0.332195	0.00222753	0.26806	0.249489	0.0608034	0.00594035
	1	ATG4B	+	Hyperthyroidism	0.218771	0.00114248	0.835613	0.7539	0.153027	0.00390625
	1	ASGR1	-	Type 1 Diabetes	-0.208899	0.0400731	0.900126	0.838454	0.633831	0.0078125
	1	ARSG	-	Non-Alcoholic Fatty Liver Disease	-0.201515	0.0375791	0.865451	0.820426	0.446601	1.53e-05
	1	APOA2	-	Anxiety	-0.247418	0.0243947	0.794794	0.766111	0.890834	0.015625
	1	APOA1BP	+	Polycystic Ovary Syndrome	0.290099	0.011594	0.567986	0.880301	0.715233	0.0117188
	1	APEX1	+	Schizophrenia	0.285483	0.0241996	0.414035	0.691438	0.450108	0.015625
	1	ANXA2	-	Schizophrenia	-0.218513	0.0302693	0.188897	0.149667	0.184346	0.0136719
	1	ANTXR2	-	Manic Episode	-0.260916	0.0422016	0.692348	0.70526	0.111978	0.0136719
	1	AMY2B	+	Non-Alcoholic Fatty Liver Disease	0.253133	0.00351302	0.392403	0.327876	0.448251	0.0136719
	1	AMPD3	-	Non-Alcoholic Fatty Liver Disease	-0.206759	0.0314863	0.824704	0.799701	0.121864	0.000488281
	1	ALOX5	+	Non-Alcoholic Fatty Liver Disease	0.208177	0.0146524	0.743017	0.661843	0.31788	0.000488281
	1	ALOX15B	-	Anxiety	-0.204869	0.0228244	0.568509	0.621187	0.0664677	0.0078125
	1	ALOX12	+	Bipolar Disorder	0.217116	0.0104281	0.780142	0.700829	0.263967	0.03125
	1	ALDH5A1	+	Small Cell Lung Cancer	0.285456	0.00411748	0.451025	0.393911	0.21638	0.0135286
	1	ALDH16A1	-	Manic Episode	-0.228556	0.0439443	0.396611	0.318399	0.321683	0.0266113
	1	ADRB1	-	Non-Alcoholic Fatty Liver Disease	-0.219488	0.0333578	0.955802	0.930443	0.163592	0.000976563
	1	ADAMTS10	+	Non-Small Cell Lung Cancer	0.245623	0.0447584	0.907576	0.833361	0.360538	0.015625
	1	ACVR1B	+	Colorectal Cancer	0.335578	0.00570078	0.140151	0.0967703	0.15759	0.015625
	1	ACACB	-	Small Cell Lung Cancer	-0.209657	0.00398989	0.965948	0.966496	0.532092	3.34e-06
	1	ABHD12	+	Schizophrenia	0.27812	0.0250873	0.421387	0.478116	0.577463	0.03125
	1	ABCG1	+	Non-Alcoholic Fatty Liver Disease	0.516162	0.00219589	0.831394	0.744658	0.412161	0.03125
	1	ABCC6	+	Anxiety	0.234393	0.0332567	0.315016	0.3159	0.579446	0.03125
	1	ABCA1	-	Type 1 Diabetes	-0.316521	0.00205026	0.981571	0.97592	0.129622	0.00195312
	1	AATK	+	Hypothyroidism / Myxedema	0.203401	0.0146935	0.555825	0.49929	0.312744	2.98e-08
	Note: Prot and Disease Numbers is the number of causal diseases of a gene. MR direction is Beta direction.
