## Supplement Table for "Pharmaceutical Repurposing Strategies for Metabolic Disorders: Insights from Mendelian Randomization Studies" (part 1 of 3)

### Sheet: Table S 1
	Table S1: Drug prediction
	Disease	Genelist (Beta > 0)	Genelist (Beta < 0)	Drug Name	Perturbagen	Tissue	Cell Line	Disease	Timepoint	z-score (up)	z-score (down)	log p-val (Fisher)	log p-val (avg)	p-value (up)	z-score (sum)	p-value (down)	FDR (up)	FDR (down)
	Age-Related Macular Degeneration	ATP2A3;HDAC7;MUC4;SLC12A9;SLC29A1;TRAC;	HRAS;PTPN1;CCND3;EPHX1;MSLN;PEPD;PROC;PSMA4;PVR;UGCG	ASG001_MCF7_6H_A21_withaferin-a_10uM	withaferin-a	breast	MCF7	breast adenocarcinoma	6 h	-2.74606	-3.27056	11.9476	5.64009	0.00603163	-6.01662	0.00107348	0.460555	0.589727
	Age-Related Macular Degeneration			CPC004_HT29_6H_O23_teniposide_10uM	teniposide	intestine	HT29	colon adenocarcinoma	6 h	-2.90067	-2.6432	10.3951	5.1213	0.00372381	-5.54387	0.00821265	0.460555	0.597342
	Age-Related Macular Degeneration			CPC016_A375_6H_O21_irinotecan_10uM	irinotecan	skin of body	A375	melanoma	6 h	-2.61056	-2.92599	10.3803	5.07732	0.00903939	-5.53655	0.00343378	0.460555	0.589727
	Age-Related Macular Degeneration			AML001_U937_6H_J15_BRD-A03772856_1.11uM	BRD-A03772856	lymphatic part of lymphoid system	U937	lymphoma	6 h	-2.77598	-2.612	9.9127	4.9264	0.0055037	-5.38798	0.00900149	0.460555	0.598402
	Age-Related Macular Degeneration			CRCGN014_HEPG2_3H_M03_BRD-K02971764_40uM	BRD-K02971764	liver	HEPG2	carcinoma	3 h	-2.70282	-2.64009	9.7727	4.88199	0.00687541	-5.34292	0.00828844	0.460555	0.597342
	Age-Related Macular Degeneration			CRCGN010_HEPG2_24H_M05_BRD-K41035967_2.5uM	BRD-K41035967	liver	HEPG2	carcinoma	24 h	-2.95472	-3.08574	11.9662	5.95991	0.0031297	-6.04045	0.00203062	0.460555	0.589727
	Age-Related Macular Degeneration			DOS017_VCAP_24H_M17_BRD-K84994827_4uM	BRD-K84994827	prostate gland	VCAP	prostate adenocarcinoma	24 h	-2.85818	-3.15623	11.8971	5.83289	0.00426087	-6.01442	0.00159834	0.460555	0.589727
	Age-Related Macular Degeneration			REP.A023_HELA_24H_H09_volasertib_1.11uM	volasertib	uterine cervix	HELA	cervical adenocarcinoma	24 h	-3.19517	-2.79886	11.846	5.72511	0.0013976	-5.99404	0.0051284	0.460555	0.590892
	Age-Related Macular Degeneration			CPD003_MCF7_24H_J13_epitiostanol_10uM	epitiostanol	breast	MCF7	breast adenocarcinoma	24 h	-2.77108	-3.06574	11.3196	5.55208	0.00558725	-5.83681	0.00217149	0.460555	0.589727
	Age-Related Macular Degeneration			HDAC002_MCF7_24H_D07_HDAC3-selective_0.66uM	HDAC3-selective	breast	MCF7	breast adenocarcinoma	24 h	-3.18675	-2.63129	11.3108	5.30382	0.00143894	-5.81804	0.00850619	0.460555	0.597342
	Age-Related Macular Degeneration			REP.B009_MCF7_24H_L03_tolazamide_0.25uM	tolazamide	breast	MCF7	breast adenocarcinoma	24 h	-2.79961	-2.98475	11.1398	5.52712	0.00511657	-5.78436	0.00283825	0.460555	0.589727
	Age-Related Macular Degeneration			REP.A020_PC3_24H_K13_bezafibrate_10uM	bezafibrate	prostate gland	PC3	prostate adenocarcinoma	24 h	-3.00148	-2.77442	11.1169	5.49469	0.00268688	-5.77589	0.00553019	0.460555	0.591362
	Age-Related Macular Degeneration			REP.A028_HELA_24H_B11_GSK-461364_0.125uM	GSK-461364	uterine cervix	HELA	cervical adenocarcinoma	24 h	-2.95032	-2.72463	10.7982	5.33789	0.00317461	-5.67495	0.00643739	0.460555	0.595646
	Age-Related Macular Degeneration			ASG002_HCC95_24H_L11_barasertib-HQPA_1.11uM	barasertib-HQPA	lung	HCC95	lung cancer	24 h	-2.83996	-2.81051	10.7101	5.35399	0.00451208	-5.65047	0.00494644	0.460555	0.590892
	Age-Related Macular Degeneration			DOS056_HT29_24H_M17_BRD-K59134391_4uM	BRD-K59134391	intestine	HT29	colon adenocarcinoma	24 h	-2.85554	-2.74766	10.5656	5.26887	0.00429645	-5.6032	0.00600236	0.460555	0.593046
	Age-Related Macular Degeneration			CPD001_MCF7_24H_H21_camptothecin_10uM	camptothecin	breast	MCF7	breast adenocarcinoma	24 h	-2.73576	-2.85763	10.5359	5.25027	0.00622382	-5.59338	0.00426837	0.460555	0.590892
	Age-Related Macular Degeneration			AICHI001_OCILY10_24H_O06_wortmannin_0.01uM	wortmannin	lymphoid system	OCILY10	lymphoma	24 h	-2.82651	-2.70739	10.3525	5.15964	0.00470598	-5.5339	0.0067816	0.460555	0.597342
	Age-Related Macular Degeneration			CPC009_VCAP_24H_P19_BRD-U32049204_10uM	BRD-U32049204	prostate gland	VCAP	prostate adenocarcinoma	24 h	-2.75888	-2.74828	10.2674	5.13357	0.00580002	-5.50716	0.00599098	0.460555	0.592918
	Age-Related Macular Degeneration			LJP006_HCC515_24H_M19_lapatinib_10uM	lapatinib	lung	HCC515	lung cancer	24 h	-2.88445	-2.62178	10.2804	5.06179	0.00392107	-5.50623	0.00874729	0.460555	0.597532
	Age-Related Macular Degeneration			MOAR011_SH4_24H_I08_LDN-212854_3.33uM	LDN-212854	skin of body	SH4	melanoma	24 h	-2.86145	-2.62498	10.217	5.04502	0.00421719	-5.48643	0.0086655	0.460555	0.597342
	Age-Related Macular Degeneration			REP.B027_MCF7_24H_G22_AV-608_0.08uM	AV-608	breast	MCF7	breast adenocarcinoma	24 h	-2.81683	-2.65476	10.165	5.0525	0.00485015	-5.47159	0.00793657	0.460555	0.597342
	Age-Related Macular Degeneration			CPC008_VCAP_24H_N15_AT-CSC-07_10uM	AT-CSC-07	prostate gland	VCAP	prostate adenocarcinoma	24 h	-2.65192	-2.797	10.095	5.02358	0.0080037	-5.44891	0.00515812	0.460555	0.590892
	Age-Related Macular Degeneration			DOS046_A549_24H_P20_BRD-K83003953_4uM	BRD-K83003953	lung	A549	lung cancer	24 h	-2.64211	-2.68499	9.72515	4.86054	0.00823913	-5.3271	0.00725339	0.460555	0.597342
	Age-Related Macular Degeneration			MOAR014_HAP1.MAPK8_24H_K10_BRD-K74305673_0.66uM	BRD-K74305673	bone marrow	HAP1	chronic myeloid leukemia	24 h	-2.69754	-2.61965	9.69669	4.84168	0.00698539	-5.31719	0.0088022	0.460555	0.59765
	Age-Related Macular Degeneration			CPC015_PHH_24H_H11_clofibrate_10uM	clofibrate	liver	PHH		24 h	-2.8074	-3.16112	11.755	5.71897	0.0049944	-5.96853	0.00157175	0.460555	0.589727
	Age-Related Macular Degeneration			REP.B007_HA1E_24H_B10_teriflunomide_0.08uM	teriflunomide	kidney	HA1E		24 h	-2.88596	-2.73308	10.6174	5.28078	0.00390233	-5.61904	0.00627463	0.460555	0.59501
	Alzheimer's Disease	PTGFR;NR1D1;APP;EPAS1;KLHL8;RPS6KL1;SNCA;TRPM4;	INSR;SIRT3;C4A;GUCY1A3;ITGAV;ITGB5;LTBP2;PDF;PLA2G4A;S1PR4;SULT2B1;	DOS026_VCAP_24H_D22_BRD-K45077070_4uM	BRD-K45077070	prostate gland	VCAP	prostate adenocarcinoma	24 h	-2.79999	-3.58385	13.267	5.90543	0.0051106	-6.38384	0.000338638	0.89936	0.310701
	Alzheimer's Disease			REP.B017_PC3_24H_D10_ARRY-334543_0.08uM	ARRY-334543	prostate gland	PC3	prostate adenocarcinoma	24 h	-2.58329	-3.45033	12.1143	5.26426	0.00978643	-6.03362	0.000560003	0.89936	0.310701
	Alzheimer's Disease			DOS007_VCAP_24H_M12_BRD-K41574893_4uM	BRD-K41574893	prostate gland	VCAP	prostate adenocarcinoma	24 h	-2.9791	-2.77004	11.0302	5.4613	0.00289108	-5.74915	0.00560498	0.89936	0.352678
	Alzheimer's Disease			REP.B006_PC3_24H_I15_mitoxantrone_0.25uM	mitoxantrone	prostate gland	PC3	prostate adenocarcinoma	24 h	-2.85592	-2.79094	10.6996	5.34468	0.00429135	-5.64686	0.00525563	0.89936	0.349141
	Alzheimer's Disease			REP.A015_A375_24H_J06_selamectin_0.04uM	selamectin	skin of body	A375	melanoma	24 h	-2.84888	-2.613	10.1423	5.00844	0.00438745	-5.46188	0.00897524	0.89936	0.376212
	Alzheimer's Disease			REP.B011_A549_24H_N21_oxybuprocaine_0.25uM	oxybuprocaine	lung	A549	lung cancer	24 h	-2.76806	-2.7916	10.4285	5.21359	0.00563923	-5.55966	0.00524499	0.89936	0.349141
	Alzheimer's Disease			REP.A027_THP1_24H_N12_AGP-103_0.04uM	AGP-103	blood	THP1	leukemia	24 h	-2.76353	-3.3644	12.3369	5.73138	0.00571801	-6.12794	0.000767205	0.89936	0.310701
	Alzheimer's Disease			REP.A027_JURKAT_24H_E16_diosmin_0.37uM	diosmin	blood	JURKAT	leukemia	24 h	-3.0202	-2.91566	11.622	5.79661	0.00252618	-5.93586	0.00354952	0.89936	0.332975
	Alzheimer's Disease			REP.A012_THP1_24H_P22_foretinib_0.37uM	foretinib	blood	THP1	leukemia	24 h	-2.71313	-3.15235	11.4363	5.48647	0.00666518	-5.86548	0.00161974	0.89936	0.312779
	Alzheimer's Disease			REP.A020_THP1_24H_O05_MG-132_20uM	MG-132	blood	THP1	leukemia	24 h	-2.75624	-3.08657	11.344	5.5376	0.00584704	-5.84282	0.00202492	0.89936	0.314622
	Alzheimer's Disease			REP.B026_JURKAT_24H_I09_telcagepant_0.25uM	telcagepant	blood	JURKAT	leukemia	24 h	-2.61861	-3.10812	11.0046	5.22954	0.008829	-5.72673	0.00188292	0.89936	0.3133
	Alzheimer's Disease			ASG002_COV434_24H_J08_lopinavir_1.11uM	lopinavir	ovary	COV434	granulosa cell tumor	24 h	-2.6406	-3.06821	10.935	5.25626	0.0082759	-5.70881	0.00215361	0.89936	0.31793
	Alzheimer's Disease			MOAR012_GI1_24H_A12_vipadenant_1.11uM	vipadenant	brain	GI1	glioblastoma	24 h	-2.90281	-2.88905	11.1558	5.57767	0.0036985	-5.79185	0.00386424	0.89936	0.335661
	Alzheimer's Disease			MOAR010_HEC108_24H_K14_reserpine_3.33uM	reserpine	endometrium	HEC108	endometrial cancer	24 h	-2.8201	-2.63596	10.1196	5.02135	0.00480103	-5.45605	0.00839014	0.89936	0.372751
	Alzheimer's Disease			MOAR009_SNU407_24H_N15_tolvaptan_1.11uM	tolvaptan	colon	SNU407	colon carcinoma	24 h	-2.84398	-2.61665	10.1376	5.01049	0.00445552	-5.46063	0.00887973	0.89936	0.375476
	Alzheimer's Disease			REP.B007_HT29_24H_B09_teriflunomide_0.25uM	teriflunomide	intestine	HT29	colon adenocarcinoma	24 h	-2.73488	-3.35859	12.2284	5.65157	0.00624048	-6.09347	0.000783514	0.89936	0.310701
	Alzheimer's Disease			CRCGN012_HEPG2_24H_P21_diallyl-phthalate_10uM	diallyl-phthalate	liver	HEPG2	carcinoma	24 h	-2.80602	-3.06493	11.4248	5.62776	0.00501588	-5.87095	0.00217736	0.89936	0.318266
	Alzheimer's Disease			CPC015_HEPG2_6H_K05_valsartan_10uM	valsartan	liver	HEPG2	carcinoma	6 h	-3.00927	-2.72123	10.9803	5.3901	0.00261891	-5.73049	0.00650414	0.89936	0.359694
	Alzheimer's Disease			MOAR011_T47D_24H_B16_potassium-canrenoate_10uM	potassium-canrenoate	breast	T47D	breast carcinoma	24 h	-2.78402	-2.6175	9.95356	4.94577	0.00536904	-5.40152	0.00885782	0.89936	0.375339
	Alzheimer's Disease			REP.B027_MDAMB231_24H_O20_timonacic_0.74uM	timonacic	breast	MDAMB231	breast adenocarcinoma	24 h	-2.83066	-3.7186	13.8871	6.02279	0.00464539	-6.54925	0.000200389	0.89936	0.310701
	Alzheimer's Disease			REP.B014_MDAMB231_24H_A18_orantinib_0.01uM	orantinib	breast	MDAMB231	breast adenocarcinoma	24 h	-3.07626	-2.76039	11.3221	5.5379	0.00209626	-5.83666	0.0057733	0.89936	0.354649
	Alzheimer's Disease			REP.B018_MDAMB231_24H_P21_lafutidine_0.25uM	lafutidine	breast	MDAMB231	breast adenocarcinoma	24 h	-3.10568	-2.68356	11.1887	5.38355	0.00189858	-5.78923	0.00728445	0.89936	0.365279
	Alzheimer's Disease			MOAR008_MDAMB468_24H_E14_palmitoylethanolamide_3.33uM	palmitoylethanolamide	breast	MDAMB468	breast adenocarcinoma	24 h	-2.94868	-2.61084	10.4543	5.09755	0.00319144	-5.55953	0.00903199	0.89936	0.376553
	Alzheimer's Disease			REP.B003_MCF7_24H_P16_tamibarotene_0.08uM	tamibarotene	breast	MCF7	breast adenocarcinoma	24 h	-2.9478	-2.59117	10.3941	5.05414	0.00320054	-5.53897	0.0095652	0.89936	0.379299
	Alzheimer's Disease			ERAM001_MCF7_24H_C04_BRD-K91041732_6.66uM	BRD-K91041732	breast	MCF7	breast adenocarcinoma	24 h	-2.60755	-2.85054	10.1316	4.99939	0.00911943	-5.45808	0.0043647	0.89936	0.340767
	Alzheimer's Disease			MOAR009_BC3C_24H_H06_ambenonium_1.11uM	ambenonium	urinary bladder	BC3C	bladder transitional cell carcinoma	24 h	-2.84348	-2.73997	10.5042	5.23937	0.00446255	-5.58344	0.00614466	0.89936	0.356987
	Alzheimer's Disease			REP.A005_HA1E_24H_D20_BRD-K08703257_3.33uM	BRD-K08703257	kidney	HA1E		24 h	-2.61622	-3.24418	11.4666	5.29144	0.008891	-5.8604	0.00117801	0.89936	0.312188
	Alzheimer's Disease			REP.A005_HA1E_24H_N05_latanoprost_0.125uM	latanoprost	kidney	HA1E		24 h	-3.03742	-2.80912	11.3428	5.60565	0.00238623	-5.84654	0.00496785	0.89936	0.346122
	Anxiety	ABCC6;CXCR2;DDOST;ERCC5;GPM6A;NR2C1;P2RX6;PPIF;PRSS22;SLC18A2;UGCG	GDF15;EDN1;ICAM1;ALOX15B;APOA2;BMP6;CCND3;CHIT1;COPA;SLC22A17;SLC29A1;TRPV4;WNT5B;	LJP008_HME1_24H_E02_ABT-737_3.33uM	ABT-737	breast	HME1	leukemia	24 h	-2.52115	-4.15366	14.7753	5.13874	0.0116974	-6.67481	3.27386e-05	0.999959	0.444708
	Bipolar Disorder	ABCC2;ALOX12;GPR68;LILRB5;MIF;MMP24;P2RY2;PPIF;TMEM66;TNFRSF13C;	ALDH1A1;CCR6;EHMT1;IFNGR1;KCNK7;LAMP3;LYN;PDGFC;SMAD3;THBS2	MUC.CP001_MCF7_6H_A13_SA-97378_10uM	SA-97378	breast	MCF7	breast adenocarcinoma	6 h	-2.2545	-3.77674	12.4698	4.40946	0.0241646	-6.03124	0.000158945	0.99972	0.478604
	Colorectal Cancer	CCNE1;RPS6KA2;SLC2A5;ACVR1B;AXL;BPHL;CALM3;CAMK4;CTSD;FLT1;GZMM;HABP4;IL7R;MARS;MMP1;NPC1;OBSCN;P2RY14;PDCD1LG2;PPIL1;PRKG2;STAT3;TNFRSF10D;TWSG1;ZAP70	TLR6;LMCD1;CXCR2;GPA33;MAST3;VRK1	DOSVAL002_A375_24H_C14_BRD-K22932079_10uM	BRD-K22932079	skin of body	A375	melanoma	24 h	-4.00138	-2.88328	15.21	6.21492	6.30034e-05	-6.88466	0.00393575	0.49322	0.630101
	Colorectal Cancer			HDAC001_MCF7_6H_A14_BRD-K11533227_2.5uM	BRD-K11533227	breast	MCF7	breast adenocarcinoma	6 h	-3.43997	-2.84874	12.8778	5.99722	0.000581883	-6.2887	0.00438943	0.524191	0.630101
	Colorectal Cancer			CPC006_DV90_6H_O05_BRD-K23875128_10uM	BRD-K23875128	lung	DV90	lung cancer	6 h	-3.27673	-2.93331	12.5563	6.11836	0.00105028	-6.21004	0.00335386	0.544756	0.630101
	Colorectal Cancer			MOAR008_GI1_24H_N05_BQ-788_3.33uM	BQ-788	brain	GI1	glioblastoma	24 h	-3.04804	-3.05517	12.1704	6.08512	0.00230349	-6.10321	0.00224947	0.554815	0.630101
	Colorectal Cancer			LJP001_MCF7_24H_B16_AZD-8055_0.08uM	AZD-8055	breast	MCF7	breast adenocarcinoma	24 h	-3.35941	-2.74042	12.2482	5.66685	0.000781194	-6.09983	0.00613627	0.544756	0.630101
	Colorectal Cancer			CPC006_HT29_6H_H03_PTB1_10uM	PTB1	intestine	HT29	colon adenocarcinoma	6 h	-3.05293	-3.02832	12.0974	6.04789	0.00226636	-6.08124	0.00245933	0.553213	0.630101
	Hyperthyroidism	GHRL;ADAMTS5;ATG4B;DRD4;FURIN;FYN;IGLC3;IL1RL1;LTB4R;NPC1;P2RX6;RIPK4;SLC5A3;SLC6A16;STK10	CD63;POMC;FN1;CD69;CHIT1;GPM6A;GRIK4;SLC18A2	CPC012_VCAP_6H_N07_BRD-K25070860_10uM	BRD-K25070860	prostate gland	VCAP	prostate adenocarcinoma	6 h	-3.45477	-3.15898	13.9523	6.84282	0.000550848	-6.61376	0.00158333	0.999976	0.748395
	Hyperthyroidism			CPC014_A549_6H_F09_BRD-K75181824_10uM	BRD-K75181824	lung	A549	lung cancer	6 h	-2.91085	-2.99461	11.5224	5.75201	0.00360464	-5.90545	0.00274814	0.999976	0.748395
	Hyperthyroidism			REP.A006_A375_24H_M17_butaclamol_0.125uM	butaclamol	skin of body	A375	melanoma	24 h	-2.78724	-2.89632	10.8162	5.39352	0.00531599	-5.68356	0.00377586	0.999976	0.748395
	Hyperthyroidism			REP.A006_YAPC_24H_E13_closantel_10uM	closantel	pancreas	YAPC	pancreatic carcinoma	24 h	-2.89535	-2.69318	10.5269	5.21535	0.00378754	-5.58852	0.00707757	0.999976	0.748395
	Hypothyroidism : Myxedema	INSR;AATK;ABCA2;BLK;BTNL8;CA2;CASP9;CSK;DPEP2;FKBP11;GLB1;GZMB;H3F3A;HLA-DOB;HSPA1B;KLHL35;LOXL2;LY96;MAP3K5;NDFIP1;PARP4;PDE1B;PPWD1;SENP6;SERPINB9;SIGLEC11;SLC22A18	CD14;FN1;MMP9;C4BPB;CCR4;CD300LB;CD40;CDK12;CELA1;CELSR2;DAGLB;DPEP3;EIF2AK4;ENPP2;GPR160;GUSB;IFNGR2;IGLV3-12;IGLV8-61;IL7R;ITGA2;KBTBD11;KCNE1;KL;MAP3K8;MAST3;MLTK;OVGP1;PIK3IP1;PSMA4;SIRPG;SLC12A6;SLC6A12;TCN2;TSPO;	LKCP002_U2OS_24H_D07_rosiglitazone_10uM	rosiglitazone	bone tissue	U2OS	osteosarcoma	24 h	-4.58611	-3.04754	18.3785	6.76283	4.52051e-06	-7.63364	0.0023074	0.0727042	0.457529
	Hypothyroidism : Myxedema			LJP009_MCF7_24H_B08_AZD-7762_3.33uM	AZD-7762	breast	MCF7	breast adenocarcinoma	24 h	-3.83775	-2.75941	14.145	5.82342	0.000124214	-6.59715	0.00579072	0.14238	0.502019
	Hypothyroidism : Myxedema			REP.A024_A549_24H_M11_olmesartan-medoxomil_0.125uM	olmesartan-medoxomil	lung	A549	lung cancer	24 h	-3.60584	-2.96308	13.869	6.38981	0.000311216	-6.56892	0.00304592	0.157662	0.471799
	Hypothyroidism : Myxedema			ASG002_G401_24H_K06_quizartinib_0.12uM	quizartinib	kidney	G401	carcinoma	24 h	-3.77063	-2.77554	13.9234	5.86501	0.000162891	-6.54617	0.0055111	0.144208	0.49774
	Hypothyroidism : Myxedema			CPC004_HT29_6H_K01_RS-39604_10uM	RS-39604	intestine	HT29	colon adenocarcinoma	6 h	-3.73577	-2.63619	13.3647	5.45245	0.000187195	-6.37196	0.0083844	0.146555	0.520258
	Hypothyroidism : Myxedema			CPC006_SNU1040_6H_H10_rilmenidine_10uM	rilmenidine	large intestine	SNU1040	colon carcinoma	6 h	-2.68167	-3.55855	12.8104	5.55987	0.00732559	-6.24023	0.000372983	0.300753	0.410878
	Manic Episode	FAS;PDK1;ATG4C;BSG;C5;CD59;CLK4;CTSZ;ENTPD1;EPHX2;FPR3;GSTT1;HLA-DPB1;ICMT;IDO1;IGLV4-60;KDM1B;KISS1R;LAIR2;LEPR;MARK3;MARK4;MC1R;MMEL1;MMP25;NDFIP1;NUP210;P4HTM;PIK3IP1;PLCG2;PLSCR3;PPP5C;RASGRP3;SLC7A7;SLK	CDC25B;GHRL;ALDH16A1;ANTXR2;CA2;CCR1;CD302;CD6;CES1;CLEC3B;COL6A1;COL6A2;DDO;ECE1;EIF2AK1;EP300;GPR65;HLA-G;IGLV3-12;LMAN1;LPAR5;PDGFB;PI3;PINK1;PLSCR1;PRKD1;PTGFRN;SERPINB1;SLC5A11;SPHK1;SPINK2;STK32C;THBS3;TNFRSF14;VWF;	DOSVAL004_A549_24H_M11_BRD-K45231555_10uM	BRD-K45231555	lung	A549	lung cancer	24 h	-4.48663	-3.64404	20.0584	8.88933	7.24247e-06	-8.13067	0.000268461	0.0592143	0.0742919
	Manic Episode			LJP005_HCC515_24H_G24_AZD-8330_0.04uM	AZD-8330	lung	HCC515	lung cancer	24 h	-4.85729	-3.04429	19.701	6.75347	1.19165e-06	-7.90158	0.00233246	0.0457135	0.137843
	Manic Episode			REP.B025_HT29_24H_N22_idalopirdine_0.08uM	idalopirdine	intestine	HT29	colon adenocarcinoma	24 h	-4.22567	-2.86103	16.1115	6.15477	2.3838e-05	-7.0867	0.00422284	0.0696798	0.166828
	Manic Episode			REP.A018_MCF7_24H_K16_nefiracetam_0.37uM	nefiracetam	breast	MCF7	breast adenocarcinoma	24 h	-3.18959	-3.82059	15.4775	7.15747	0.00142487	-7.01018	0.000133181	0.15812	0.0606062
	Manic Episode			DOSBIO002_PC3_24H_D06_BRD-K80171496_10uM	BRD-K80171496	prostate gland	PC3	prostate adenocarcinoma	24 h	-3.46073	-3.49943	15.1968	7.59578	0.000538802	-6.96017	0.000466336	0.122581	0.0867862
	Non-Alcoholic Fatty Liver Disease	CD52;EIF4E;ICAM1;ABCG1;ALDH2;ALOX5;AMY2B;ATG4C;CALM3;CAPNS1;CD82;CYB5R3;GUSB;HPD;KLHL7;LCN8;METRN;MLYCD;MMRN1;MR1;OBSCN;PAK4;PLXNC1;PPOX;PRCP;SF3B3;SNCA;SRD5A1;STK33;TFF3;WNT11	FN1;NOS3;SIRT3;ADRB1;AMH;AMPD3;ARSG;BMPR2;CD209;CD44;CD96;CPA3;CPT2;DEAF1;DHRS4L2;DPP7;EP300;EXTL2;FCGR3B;FGL2;GPR42;IGLV4-60;MSR1;NCEH1;NID1;PGGT1B;PVR;S100A9;SLC5A3;SLK;SPINK2;TNFRSF4;TNXB;	REP.B028_HEK293_24H_C09_diminazene-aceturate_0.25uM	diminazene-aceturate	kidney	HEK293		24 h	-2.91002	-2.62677	10.3766	5.09667	0.00361416	-5.53679	0.00862003	0.513926	0.413666
	Non-Alcoholic Fatty Liver Disease			REP.A007_HA1E_24H_C15_BRD-K44408410_1.11uM	BRD-K44408410	kidney	HA1E		24 h	-2.72097	-3.10629	11.3033	5.47222	0.00650917	-5.82726	0.00189464	0.544785	0.336638
	Non-Alcoholic Fatty Liver Disease			REP.B007_HA1E_24H_E22_perampanel_0.08uM	perampanel	kidney	HA1E		24 h	-2.82546	-2.66009	10.2077	5.0725	0.00472143	-5.48555	0.00781202	0.526205	0.406288
	Non-Alcoholic Fatty Liver Disease			PBIOA009_XC.R10_24H_G18_bortezomib_10uM	bortezomib	epithelium	XC.R10		24 h	-2.68231	-2.80844	10.221	5.09212	0.00731156	-5.49075	0.00497836	0.550254	0.382726
	Non-Alcoholic Fatty Liver Disease			ASG003_XC.P936_24H_K05_imatinib_1.11uM	imatinib	epithelium	XC.P936		24 h	-2.61789	-2.85048	10.1616	5.01969	0.00884763	-5.46837	0.0043655	0.557675	0.37591
	Non-Alcoholic Fatty Liver Disease			MOAR008_MDAMB468_24H_B20_isoguvacine_3.33uM	isoguvacine	breast	MDAMB468	breast adenocarcinoma	24 h	-2.74972	-4.3361	16.2623	5.8126	0.00596478	-7.08581	1.45144e-05	0.540007	0.257776
	Non-Alcoholic Fatty Liver Disease			REP.A026_YAPC_24H_P01_quinine_10uM	quinine	pancreas	YAPC	pancreatic carcinoma	24 h	-3.12772	-3.31874	13.3497	6.62025	0.00176184	-6.44646	0.000904351	0.49859	0.307158
	Non-Alcoholic Fatty Liver Disease			LJP007_MCF7_24H_M10_motesanib_0.37uM	motesanib	breast	MCF7	breast adenocarcinoma	24 h	-2.7829	-3.64302	13.4425	5.86799	0.00538758	-6.42593	0.000269526	0.532003	0.271814
	Non-Alcoholic Fatty Liver Disease			REP.B004_A375_24H_C15_ondansetron_0.25uM	ondansetron	skin of body	A375	melanoma	24 h	-3.05355	-3.3583	13.2423	6.48706	0.00226168	-6.41184	0.000784348	0.49859	0.300731
	Non-Alcoholic Fatty Liver Disease			REP.B008_MCF10A_24H_N06_benzotript_0.01uM	benzotript	breast	MCF10A	breast carcinoma	24 h	-3.16404	-3.22645	13.1474	6.56787	0.00155607	-6.39049	0.0012535	0.49859	0.319087
	Non-Alcoholic Fatty Liver Disease			REP.B008_PC3_24H_G22_andarine_0.08uM	andarine	prostate gland	PC3	prostate adenocarcinoma	24 h	-2.8456	-3.53599	13.227	6.02414	0.00443294	-6.38159	0.000406327	0.524371	0.285093
	Non-Alcoholic Fatty Liver Disease			ASG002_HEC265_24H_E18_obatoclax_0.12uM	obatoclax	endometrium	HEC265	endometrial cancer	24 h	-2.63332	-3.61886	12.8982	5.43167	0.00845557	-6.25218	0.000295979	0.556063	0.271814
	Non-Alcoholic Fatty Liver Disease			MOAR009_IGR37_24H_C09_OPC-21268_1.11uM	OPC-21268	skin of body	IGR37	melanoma	24 h	-3.55433	-2.64238	12.6776	5.44779	0.000379023	-6.19671	0.00823258	0.462477	0.409764
	Non-Alcoholic Fatty Liver Disease			MOAR010_OVTOKO_24H_K13_reserpine_10uM	reserpine	ovary	OVTOKO	ovarian adenocarcinoma	24 h	-3.049	-3.12841	12.4203	6.20123	0.0022962	-6.17741	0.00175766	0.49859	0.33357
	Non-Alcoholic Fatty Liver Disease			REP.B020_PC3_24H_N19_dilazep_2.22uM	dilazep	prostate gland	PC3	prostate adenocarcinoma	24 h	-3.34189	-2.78924	12.3346	5.79007	0.000832213	-6.13113	0.00528331	0.482436	0.386647
	Non-Alcoholic Fatty Liver Disease			LJP007_SHSY5Y_24H_H12_ibrutinib_0.04uM	ibrutinib	nervous system	SHSY5Y	neuroblastoma	24 h	-3.10796	-3.01879	12.2507	6.11432	0.001884	-6.12675	0.00253797	0.49859	0.347551
	Non-Alcoholic Fatty Liver Disease			REP.A001_A375_24H_J12_pyrazinamide_0.04uM	pyrazinamide	skin of body	A375	melanoma	24 h	-2.85994	-3.25315	12.2393	5.91845	0.00423728	-6.11309	0.00114146	0.522009	0.315367
	Non-Alcoholic Fatty Liver Disease			DOSVAL001_HCC515_24H_C21_wortmannin_10uM	wortmannin	lung	HCC515	lung cancer	24 h	-2.72373	-3.31632	12.0425	5.60386	0.00645501	-6.04005	0.000912243	0.544239	0.307191
	Non-Alcoholic Fatty Liver Disease			ERG021_VCAP_24H_M14_I-BET-151_3.33uM	I-BET-151	prostate gland	VCAP	prostate adenocarcinoma	24 h	-2.66331	-3.25017	11.6266	5.41585	0.00773766	-5.91348	0.00115349	0.552566	0.316485
	Non-Alcoholic Fatty Liver Disease			ASG002_MDAMB468_24H_L07_KU-0063794_10uM	KU-0063794	breast	MDAMB468	breast adenocarcinoma	24 h	-3.14526	-2.74847	11.5193	5.56658	0.00165954	-5.89373	0.0059875	0.49859	0.393947
	Non-Alcoholic Fatty Liver Disease			REP.B025_A375_24H_C06_bepotastine_0.01uM	bepotastine	skin of body	A375	melanoma	24 h	-3.12712	-2.74726	11.4538	5.54997	0.00176541	-5.87438	0.00600971	0.49859	0.394241
	Non-Alcoholic Fatty Liver Disease			MOAR009_SNU407_24H_K13_medronic-acid_10uM	medronic-acid	colon	SNU407	colon carcinoma	24 h	-2.92556	-2.84088	11.0766	5.52929	0.0034385	-5.76644	0.00449909	0.512473	0.377387
	Non-Alcoholic Fatty Liver Disease			REP.A014_MCF10A_24H_O16_fenobam_0.37uM	fenobam	breast	MCF10A	breast carcinoma	24 h	-2.79752	-2.96098	11.0559	5.49476	0.00514974	-5.7585	0.00306677	0.530181	0.357
	Non-Alcoholic Fatty Liver Disease			ABY001_SUDHL4_XH_J01_afatinib_2.5uM	afatinib	peritoneal cavity	SUDHL4	lymphoma	3 h	-3.11656	-2.60989	11.0077	5.21332	0.00182986	-5.72645	0.00905724	0.49859	0.416808
	Non-Alcoholic Fatty Liver Disease			DOSVAL003_A549_24H_L15_BRD-K64979177_4uM	BRD-K64979177	lung	A549	lung cancer	24 h	-2.70397	-3.01289	10.9402	5.35599	0.00685174	-5.71686	0.00258785	0.547483	0.348672
	Non-Alcoholic Fatty Liver Disease			MOAR011_CAL29_24H_P10_NSC-405020_10uM	NSC-405020	urinary bladder	CAL29	bladder transitional cell carcinoma	24 h	-2.64068	-3.05052	10.8762	5.24396	0.00827402	-5.6912	0.00228462	0.555569	0.34489
	Non-Alcoholic Fatty Liver Disease			HDAC001_MCF7_6H_D12_HDAC3-selective_0.125uM	HDAC3-selective	breast	MCF7	breast adenocarcinoma	6 h	-2.99139	-2.69562	10.8445	5.31821	0.00277721	-5.68701	0.00702587	0.504318	0.402582
	Non-Alcoholic Fatty Liver Disease			CPC015_A549_24H_P14_flavokavain-b_10uM	flavokavain-b	lung	A549	lung cancer	24 h	-2.92486	-2.70803	10.6659	5.27707	0.00344628	-5.63289	0.00676843	0.512473	0.400689
	Non-Alcoholic Fatty Liver Disease			REP.B002_HELA_24H_C16_BRD-K16133773_0.08uM	BRD-K16133773	uterine cervix	HELA	cervical adenocarcinoma	24 h	-2.72579	-2.90438	10.654	5.28887	0.00641492	-5.63016	0.00368	0.544168	0.368977
	Non-Alcoholic Fatty Liver Disease			CPC006_SW480_6H_L04_BRD-K92301463_10uM	BRD-K92301463	large intestine	SW480	colon adenocarcinoma	6 h	-2.58725	-3.03915	10.682	5.11206	0.0096747	-5.6264	0.00237259	0.562449	0.345563
	Non-Alcoholic Fatty Liver Disease			MOAR009_SNU407_24H_E24_centpropazine_1.11uM	centpropazine	colon	SNU407	colon carcinoma	24 h	-2.71902	-2.89925	10.6171	5.26988	0.00654765	-5.61827	0.00374076	0.545056	0.369683
	Non-Alcoholic Fatty Liver Disease			REP.A003_A375_24H_C08_pemirolast_3.33uM	pemirolast	skin of body	A375	melanoma	24 h	-2.83845	-2.72188	10.4336	5.20076	0.00453343	-5.56033	0.00649128	0.524371	0.397509
	Non-Alcoholic Fatty Liver Disease			REP.A012_HT29_24H_C21_bortezomib_20uM	bortezomib	intestine	HT29	colon adenocarcinoma	24 h	-2.69244	-2.85947	10.4109	5.17284	0.00709326	-5.55191	0.00424364	0.54894	0.375224
	Non-Alcoholic Fatty Liver Disease			DOS015_VCAP_6H_A12_BRD-K73701301_4uM	BRD-K73701301	prostate gland	VCAP	prostate adenocarcinoma	6 h	-2.96432	-2.58484	10.4293	5.05333	0.00303362	-5.54917	0.00974241	0.509559	0.422827
	Non-Alcoholic Fatty Liver Disease			REP.A013_PC3_24H_A19_zardaverine_10uM	zardaverine	prostate gland	PC3	prostate adenocarcinoma	24 h	-2.69666	-2.81671	10.2897	5.12808	0.00700394	-5.51338	0.0048519	0.54894	0.381972
	Non-Alcoholic Fatty Liver Disease			REP.A008_A375_24H_F15_tetradecylthioacetic-acid_1.11uM	tetradecylthioacetic-acid	skin of body	A375	melanoma	24 h	-2.6677	-2.84237	10.2833	5.10642	0.0076374	-5.51006	0.00447812	0.551105	0.376801
	Non-Small Cell Lung Cancer	MAPK8;TNFRSF9;ADAMTS10;CALCRL;CPA3;CPM;CSNK1E;DHRS4;EPHX1;KLHL6;LNPEP;LTB4R;MMRN1;MPI;NAGA;NOTCH1;PKN1;PLBD2;PRSS53;PTPN22;TYMS	MVD;PRKCZ;RPS6KA2;EDN1;CACNB4;CD163L1;EDN3;GALNT1;GPR42;HSD17B3;IGLC3;NENF;OBSCN;PSMB5;SRD5A1;TRPC3	REP.A018_PC3_24H_F20_semaxanib_3.33uM	semaxanib	prostate gland	PC3	prostate adenocarcinoma	24 h	-2.54758	-3.64462	12.7489	5.19259	0.0108473	-6.1922	0.000267853	0.593725	0.999531
	Non-Small Cell Lung Cancer			ERG016_VCAP_24H_M19_BRD-K55896440_10uM	BRD-K55896440	prostate gland	VCAP	prostate adenocarcinoma	24 h	-2.20569	-3.68923	11.9964	4.28198	0.0274057	-5.89491	0.000225	0.648024	0.999531
	Non-Small Cell Lung Cancer			DOSBIO001_A375_24H_D02_BRD-K65148580_10uM	BRD-K65148580	skin of body	A375	melanoma	24 h	-3.66942	-2.12802	11.7229	4.08703	0.000243167	-5.79744	0.0333349	0.511923	0.999531
	Non-Small Cell Lung Cancer			CPC006_HCC15_6H_H05_BRD-K28112517_12uM	BRD-K28112517	lung	HCC15	lung cancer	6 h	-3.51235	-2.24546	11.4185	4.37474	0.000444246	-5.75781	0.0247386	0.511923	0.999531
	Non-Small Cell Lung Cancer			DOS039_A549_24H_N23_BRD-K42610174_4uM	BRD-K42610174	lung	A549	lung cancer	24 h	-3.26997	-2.48142	11.171	4.95036	0.00107573	-5.75139	0.013086	0.525769	0.999531
	Parkinson's Disease	VIM;STK11;BRSK1;C17orf72;CAPNS1;CD1B;CHIT1;COL23A1;CYP24A1;CYP51A1;EREG;HDAC4;IL1RAP;LRRN1;OBSCN;PROC;SSTR3;STK10;TNFRSF18;TOP1MT;	NR1D1;EDN1;CALM1;COL13A1;CPA3;DHRS3;DRD4;EDN3;EPAS1;FBLN7;FGL2;GPR42;HLA-DRB1;ITGAM;MAP3K10;PKN1;PPIL1;PRSS22;S100A13;SFRP2;SHISA2;SIGLEC12;SLC12A9;TBK1	REP.B008_A375_24H_E24_fenoldopam_0.01uM	fenoldopam	skin of body	A375	melanoma	24 h	-3.40248	-2.97947	13.1587	6.33242	0.000667883	-6.38195	0.00288758	0.735989	0.629402
	Parkinson's Disease			CPC010_VCAP_24H_A05_BRD-K50776152_10uM	BRD-K50776152	prostate gland	VCAP	prostate adenocarcinoma	24 h	-3.32012	-2.77146	12.2017	5.73211	0.000899907	-6.09158	0.00558059	0.735989	0.638366
	Parkinson's Disease			REP.A028_JURKAT_24H_K21_brequinar_1.11uM	brequinar	blood	JURKAT	leukemia	24 h	-2.82409	-3.14488	11.7513	5.74409	0.00474166	-5.96897	0.00166167	0.735989	0.629402
	Parkinson's Disease			REP.A018_HT29_24H_H09_raloxifene_1.11uM	raloxifene	intestine	HT29	colon adenocarcinoma	24 h	-2.80207	-3.1401	11.6665	5.68889	0.0050777	-5.94217	0.00168902	0.735989	0.629402
	Polycystic Ovary Syndrome	FN1;SLC2A5;TFRC;APOA1BP;ATRAID;CALCRL;CCND3;CD300E;CD8A;CYB5D2;CYP2S1;DPEP3;EFEMP2;EHMT1;EIF2AK4;EPOR;FKBP15;GAPDH;HSP90AA1;KIR2DS4;KLRD1;LCN8;LOXL2;LPAR5;P2RY13;PI3;PRTN3;RAMP1;SIGLEC12;SPOCK2;TESK2;TFF3;USP47;VIPR1;YWHAG	CASP3;CD14;CDKN1A;TLR5;CXCL1;CTNNB1;MAPK8;ABCA2;ALDH3B1;APP;AXIN2;C17orf99;CD302;CD84;COL9A2;CPT2;DPEP2;FCGR3B;GGCX;GSTO2;GYPC;IL8;LGR6;LY9;MAP3K6;NKTR;NRBP1;PON2;RPS6KB2;SLC40A1;SNCA;STK24;TG;TNFSF10;TNFSF13B;TUBB4A	REP.B022_PC3_24H_G16_bortezomib_20uM	bortezomib	prostate gland	PC3	prostate adenocarcinoma	24 h	-3.33496	-3.46418	14.6055	7.27508	0.000853222	-6.79914	0.000531943	0.338976	0.185596
	Polycystic Ovary Syndrome			MOAR019_A375_24H_H03_I-BRD9_3.33uM	I-BRD9	skin of body	A375	melanoma	24 h	-3.35697	-2.89619	12.7246	6.08239	0.000788114	-6.25317	0.00377731	0.33728	0.27342
	Polycystic Ovary Syndrome			REP.B010_HT29_24H_I14_vardenafil_0.74uM	vardenafil	intestine	HT29	colon adenocarcinoma	24 h	-3.46869	-2.75843	12.7042	5.75542	0.000523097	-6.22712	0.00580808	0.328683	0.301298
	Polycystic Ovary Syndrome			CPC008_HCC515_6H_C18_BRD-K05002121_10uM	BRD-K05002121	lung	HCC515	lung cancer	6 h	-2.80667	-3.36638	12.4771	5.84867	0.00500572	-6.17306	0.00076172	0.417272	0.200013
	Preeclampsia	ADAMTS5;DERL1;EPAS1;ITM2B;PLA2G6;SF3B3;SLC19A1;TESK2;TOP1MT	CACNA1H;IL1RL1;KLHL8;MMP1;OBSCN;PDGFC;PGLYRP2;TRAC;TRPV4;UTP11L	DOS024_VCAP_24H_N11_BRD-K88282487_4uM	BRD-K88282487	prostate gland	VCAP	prostate adenocarcinoma	24 h	-3.05543	-3.29728	13.0296	6.4303	0.00224754	-6.35271	0.000976382	0.971267	0.830861
	Preeclampsia			EMU001_OCILY19_24H_E17_GDC-0834_0.04uM	GDC-0834	lymphoid system	OCILY19	lymphoma	24 h	-2.60204	-2.77617	9.88421	4.90847	0.0092671	-5.37821	0.00550047	0.971267	0.830861
	Preeclampsia			CPC016_A549_6H_M15_fluvoxamine_10uM	fluvoxamine	lung	A549	lung cancer	6 h	-2.64488	-3.05643	10.9083	5.25793	0.00817215	-5.70131	0.00224002	0.971267	0.830861
	Preeclampsia			PBIOA015_A549_24H_P07_simvastatin_10uM	simvastatin	lung	A549	lung cancer	24 h	-2.67936	-2.70626	9.89963	4.949	0.00737634	-5.38563	0.00680461	0.971267	0.830861
	Preeclampsia			LJP009_HME1_24H_I13_rigosertib_10uM	rigosertib	breast	HME1	leukemia	24 h	-2.85775	-3.09372	11.6832	5.76938	0.00426663	-5.95148	0.00197676	0.971267	0.830861
	Preeclampsia			AICHI002_K562_4H_K08_mitoxantrone_2.5uM	mitoxantrone	bone marrow	K562	leukemia	4 h	-2.74476	-2.83503	10.4923	5.23647	0.00605569	-5.57978	0.00458231	0.971267	0.830861
	Preeclampsia			REP.A005_HT29_24H_P21_benzbromarone_1.11uM	benzbromarone	intestine	HT29	colon adenocarcinoma	24 h	-2.79594	-2.63742	10.0489	4.99606	0.00517504	-5.43336	0.00835403	0.971267	0.830861
	Preeclampsia			REP.B016_MDAMB231_24H_A12_dinoprost_0.01uM	dinoprost	breast	MDAMB231	breast adenocarcinoma	24 h	-2.59628	-2.58759	9.30374	4.65179	0.00942403	-5.18387	0.00966498	0.971267	0.830861
	Preeclampsia			LUNG001_1HAE_24H_E13_mocetinostat_10uM	mocetinostat	breast	1HAE		24 h	-3.16475	-2.77564	11.6693	5.64621	0.0015523	-5.94039	0.00550946	0.971267	0.830861
	Preeclampsia			FIBR009_MCLF123SZ_6H_E11_BRD-K52904470_4uM	BRD-K52904470		MCLF123SZ		6 h	-3.27715	-2.69447	11.8149	5.50918	0.00104872	-5.97162	0.00705015	0.971267	0.830861
	Preeclampsia			FIBR009_MCLF123SZ_6H_B11_SB-225002_0.74uM	SB-225002		MCLF123SZ		6 h	-2.77268	-2.99184	11.08	5.48069	0.00555974	-5.76452	0.00277318	0.971267	0.830861
	Preeclampsia			FIBR009_MCLF123SZ_6H_C18_levothyroxine_0.04uM	levothyroxine		MCLF123SZ		6 h	-2.91788	-2.60342	10.3334	5.05504	0.00352432	-5.5213	0.00922988	0.971267	0.830861
	Preeclampsia			FIBR019_MCLF135CN_6H_I11_orteronel_4uM	orteronel		MCLF135CN		6 h	-2.79286	-2.58717	9.89239	4.89944	0.00522459	-5.38003	0.00967691	0.971267	0.830861
	Prostate Cancer	CPM;KCNK6;PIM1;PPIL1;	CD209;GSTO2;MMP24;SHISA2;TYMS;	MOAR008_HEC108_24H_F14_tetrabenazine_3.33uM	tetrabenazine	endometrium	HEC108	endometrial cancer	24 h	-2.39872	-2.64368	8.91076	4.39598	0.0164526	-5.0424	0.0082011	0.314414	0.78917
	Prostate Cancer			REP.A004_HELA_3H_F14_marimastat_3.33uM	marimastat	uterine cervix	HELA	cervical adenocarcinoma	3 h	-2.30313	-2.68295	8.77059	4.24858	0.0212712	-4.98608	0.00729776	0.314414	0.78917
	Schizophrenia	APEX1;HRAS;NOS3;ALDH1A1;ABHD12;BMP1;GALK1;GGPS1;GRIN3B;HDAC4;HSPA1B;KAT2B;MR1;PDE8B;PKN1;RIPK4;SFRP2;SLC12A2;SPINT1;SRD5A1;TNFSF13B;WDR1;	ULK2;ANXA2;BPHL;CALU;CD86;CD8A;EHMT1;FFAR4;IGLV7-46;ITM2B;KLHL12;NDFIP1;PDE4A;PIM1;PRKG2;PTGFRN;PTPN22;SLC29A1;STK33;THBS2;TNFRSF10D;VIPR2	DOS003_VCAP_6H_K02_BRD-K27728416_4uM	BRD-K27728416	prostate gland	VCAP	prostate adenocarcinoma	6 h	-3.2358	-2.89739	12.2971	5.99626	0.00121316	-6.13319	0.00376292	0.891125	0.491117
	Schizophrenia			CPC006_COV644_6H_J22_QS-11_10uM	QS-11	ovary	COV644	ovarian carcinoma	6 h	-2.824	-2.7755	10.552	5.27316	0.00474297	-5.5995	0.00551182	0.891125	0.503943
	Schizophrenia			CPC011_MCF7_6H_D17_flumazenil_10uM	flumazenil	breast	MCF7	breast adenocarcinoma	6 h	-2.70424	-2.86856	10.4751	5.20576	0.00684622	-5.5728	0.00412359	0.891125	0.496126
	Schizophrenia			CPC008_HEPG2_6H_O13_BRD-K00555438_10uM	BRD-K00555438	liver	HEPG2	carcinoma	6 h	-2.57588	-2.91549	10.2457	4.99452	0.00999848	-5.49137	0.00355147	0.891125	0.489566
	Schizophrenia			ISO002_HCT116.WT_24H_J11_sirolimus_0.125uM	sirolimus	intestine	HCT116	colon carcinoma	24 h	-4.29407	-2.85365	16.3942	6.13309	1.7555e-05	-7.14772	0.0043222	0.891125	0.498829
	Schizophrenia			REP.A005_A549_24H_I21_dabrafenib_1.11uM	dabrafenib	lung	A549	lung cancer	24 h	-3.66192	-3.10008	14.5402	6.81919	0.000250401	-6.762	0.0019348	0.891125	0.475399
	Schizophrenia			LJP002_HS578T_24H_A22_gefitinib_2.22uM	gefitinib	breast	HS578T	breast carcinoma	24 h	-2.80381	-3.92815	14.6537	5.96463	0.00505036	-6.73196	8.56389e-05	0.891125	0.461237
	Schizophrenia			CPC011_MCF7_24H_G10_bupropion_10uM	bupropion	breast	MCF7	breast adenocarcinoma	24 h	-2.88927	-3.57778	13.524	6.16388	0.00386154	-6.46705	0.000346604	0.891125	0.462834
	Schizophrenia			CPC015_MCF7_24H_A22_ZD-7114_10uM	ZD-7114	breast	MCF7	breast adenocarcinoma	24 h	-3.16548	-3.17233	12.9646	6.48225	0.00154839	-6.33781	0.00151234	0.891125	0.471356
	Schizophrenia			REP.A005_A549_24H_I20_dabrafenib_3.33uM	dabrafenib	lung	A549	lung cancer	24 h	-3.23361	-2.99986	12.621	6.23389	0.00122247	-6.23348	0.00270114	0.891125	0.483467
	Schizophrenia			REP.B010_PC3_24H_C09_exalamide_0.25uM	exalamide	prostate gland	PC3	prostate adenocarcinoma	24 h	-3.23859	-2.87346	12.2309	5.9405	0.00120133	-6.11206	0.0040601	0.891125	0.496126
	Schizophrenia			REP.A013_PC3_24H_A18_conivaptan_0.04uM	conivaptan	prostate gland	PC3	prostate adenocarcinoma	24 h	-3.03017	-3.07748	12.1857	6.08974	0.00244429	-6.10765	0.00208772	0.891125	0.475469
	Schizophrenia			REP.A012_HELA_24H_F06_brexpiprazole_0.04uM	brexpiprazole	uterine cervix	HELA	cervical adenocarcinoma	24 h	-2.91546	-3.14562	12.0427	5.95046	0.00355182	-6.06108	0.00165749	0.891125	0.471356
	Schizophrenia			MOAR019_A375_24H_K17_palbociclib_3.33uM	palbociclib	skin of body	A375	melanoma	24 h	-2.9913	-2.99648	11.789	5.89445	0.00277809	-5.98778	0.00273126	0.891125	0.48497
	Schizophrenia			REP.A025_HT29_24H_K17_tibolone_0.125uM	tibolone	intestine	HT29	colon adenocarcinoma	24 h	-2.75396	-3.17962	11.6541	5.60445	0.00588806	-5.93358	0.00147481	0.891125	0.471356
	Schizophrenia			REP.B021_MCF7_24H_G08_loratadine_0.74uM	loratadine	breast	MCF7	breast adenocarcinoma	24 h	-3.27024	-2.64658	11.6478	5.38107	0.00107469	-5.91682	0.0081311	0.891125	0.522996
	Schizophrenia			REP.B006_HT29_24H_A08_olanzapine_0.74uM	olanzapine	intestine	HT29	colon adenocarcinoma	24 h	-3.03563	-2.84708	11.4554	5.6821	0.0024005	-5.88271	0.0044123	0.891125	0.499874
	Schizophrenia			REP.A002_HT29_24H_C08_Z160_3.33uM	Z160	intestine	HT29	colon adenocarcinoma	24 h	-2.81309	-3.02823	11.3247	5.60389	0.00490696	-5.84132	0.00246002	0.891125	0.479326
	Schizophrenia			MOAR011_A204_24H_F03_marimastat_1.11uM	marimastat	muscle organ	A204	rhabdomyosarcoma	24 h	-2.96108	-2.87532	11.2999	5.64052	0.00306573	-5.8364	0.00403631	0.891125	0.496126
	Schizophrenia			CPC020_PC3_24H_O03_alfacalcidol_10uM	alfacalcidol	prostate gland	PC3	prostate adenocarcinoma	24 h	-2.96552	-2.86935	11.2954	5.63587	0.00302189	-5.83487	0.00411323	0.891125	0.496126
	Schizophrenia			REP.B017_MDAMB231_24H_M23_gabapentin_0.03uM	gabapentin	breast	MDAMB231	breast adenocarcinoma	24 h	-2.81677	-2.92298	10.993	5.48246	0.00485105	-5.73975	0.00346716	0.891125	0.489493
	Schizophrenia			REP.A013_PC3_24H_N11_loxoprofen_0.125uM	loxoprofen	prostate gland	PC3	prostate adenocarcinoma	24 h	-2.7262	-2.97103	10.8702	5.36285	0.00640694	-5.69723	0.00296815	0.891125	0.487193
	Schizophrenia			MOAR012_HEC108_24H_K20_mdivi-1_3.33uM	mdivi-1	endometrium	HEC108	endometrial cancer	24 h	-2.65793	-3.03751	10.884	5.27384	0.00786231	-5.69544	0.00238553	0.891125	0.477084
	Schizophrenia			DOS022_VCAP_24H_K21_BRD-K43349989_4uM	BRD-K43349989	prostate gland	VCAP	prostate adenocarcinoma	24 h	-2.69592	-2.95048	10.7122	5.27925	0.0070196	-5.6464	0.0031729	0.891125	0.487193
	Schizophrenia			DOS018_VCAP_24H_M08_BRD-K40280267_4uM	BRD-K40280267	prostate gland	VCAP	prostate adenocarcinoma	24 h	-2.68821	-2.91622	10.5787	5.22815	0.00718369	-5.60443	0.00354318	0.891125	0.489566
	Schizophrenia			REP.A001_YAPC_24H_N14_BRD-A29731977_3.33uM	BRD-A29731977	pancreas	YAPC	pancreatic carcinoma	24 h	-2.90761	-2.69079	10.5589	5.22409	0.00364211	-5.5984	0.00712839	0.891125	0.514668
	Schizophrenia			REP.A017_A375_24H_O05_MG-132_20uM	MG-132	skin of body	A375	melanoma	24 h	-2.82782	-2.76781	10.5403	5.26582	0.00468676	-5.59563	0.00564354	0.891125	0.504863
	Schizophrenia			ENR001_MCF7_24H_H09_L-23_1.11uM	L-23	breast	MCF7	breast adenocarcinoma	24 h	-2.66243	-2.92092	10.5169	5.18071	0.00775793	-5.58335	0.0034901	0.891125	0.489548
	Schizophrenia			REP.B019_MDAMB231_24H_K09_MG-132_20uM	MG-132	breast	MDAMB231	breast adenocarcinoma	24 h	-2.96654	-2.61563	10.5262	5.12283	0.00301185	-5.58217	0.00890646	0.891125	0.527026
	Schizophrenia			REP.A015_MDAMB231_24H_A13_BMS-927711_10uM	BMS-927711	breast	MDAMB231	breast adenocarcinoma	24 h	-2.91443	-2.65964	10.4878	5.16852	0.00356348	-5.57407	0.00782255	0.891125	0.519865
	Schizophrenia			PBIOA020_A549_24H_O03_bortezomib_10uM	bortezomib	lung	A549	lung cancer	24 h	-2.85503	-2.68025	10.3605	5.14472	0.00430339	-5.53528	0.00735677	0.891125	0.516741
	Schizophrenia			MOAR012_T47D_24H_E01_piperine_10uM	piperine	breast	T47D	breast carcinoma	24 h	-2.6921	-2.81533	10.2717	5.11823	0.00710049	-5.50743	0.00487277	0.891125	0.501052
	Schizophrenia			BRAF001_A375_24H_I07_dabrafenib_10uM	dabrafenib	skin of body	A375	melanoma	24 h	-2.61046	-2.89666	10.2861	5.05038	0.00904207	-5.50713	0.00377168	0.891125	0.491117
	Schizophrenia			REP.B017_JURKAT_24H_G19_triflupromazine_2.22uM	triflupromazine	blood	JURKAT	leukemia	24 h	-2.69926	-2.76874	10.1492	5.06903	0.00694949	-5.468	0.00562749	0.891125	0.504722
	Schizophrenia			CPD003_PC3_24H_C09_cefsulodin_10uM	cefsulodin	prostate gland	PC3	prostate adenocarcinoma	24 h	-2.83525	-2.61987	10.1197	5.00748	0.00457907	-5.45512	0.00879644	0.891125	0.526742
	Schizophrenia			REP.A021_HUVEC.A_24H_A17_TAK-285_0.125uM	TAK-285	umbilical cord	HUVEC		24 h	-3.65823	-3.03665	14.3136	6.62771	0.000254025	-6.69489	0.00239236	0.891125	0.477187
	Schizophrenia			REP.A005_XC.L10_24H_G17_bortezomib_20uM	bortezomib	epithelium	XC.L10		24 h	-2.95317	-3.05309	11.8519	5.91256	0.0031454	-6.00626	0.00226513	0.891125	0.475469
	Schizophrenia			REP.A009_HA1E_24H_H16_API-001_0.37uM	API-001	kidney	HA1E		24 h	-2.69108	-3.10399	11.2055	5.40016	0.0071223	-5.79507	0.00190941	0.891125	0.474889
	Schizophrenia			REP.A020_HUVEC.A_24H_D22_AZD-3514_0.37uM	AZD-3514	umbilical cord	HUVEC		24 h	-2.81138	-2.88407	10.852	5.41948	0.00493304	-5.69545	0.00392585	0.891125	0.494182
	Small Cell Lung Cancer	VIM;P2RX7;POMC;TFRC;ALDH5A1;ATP1B1;BLK;CD1A;CDH2;CDKL1;CLEC3B;CXCR6;CYP26B1;DAGLB;ECE1;FMO4;GLB1;GSTK1;H6PD;HKDC1;M6PR;MARK3;PCSK5;PPIE;RNASE1;SF3B3;SLC22A15;SLC7A7;SNCA;SOAT1;TNFAIP6;VSTM1;	ACACB;FKBP1A;TLR5;ALDH2;AMH;B4GALT1;CLEC10A;CYB5R3;DDO;DYRK4;FES;FGFR1;FKRP;GRIK4;GSTT1;HLA-DPA1;HLA-DQA2;IL7R;IMPA2;MAP3K6;POGLUT1;PSMB1;SLC12A7;SLC18A1;TBXAS1;TNFSF4;UPK3A;	CPC006_SNGM_6H_I14_prostaglandin-a1_1.11uM	prostaglandin-a1	endometrium	SNGM	endometrial cancer	6 h	-3.12988	-3.88422	15.5324	6.98484	0.00174892	-7.01409	0.000102701	0.343548	0.27246
	Small Cell Lung Cancer			REP.B013_A375_24H_L10_cyclobenzaprine_0.08uM	cyclobenzaprine	skin of body	A375	melanoma	24 h	-3.16979	-3.22071	13.1471	6.56968	0.00152561	-6.3905	0.00127886	0.337321	0.328533
	Small Cell Lung Cancer			ERG004_VCAP_24H_I05_BRD-K34394296_10uM	BRD-K34394296	prostate gland	VCAP	prostate adenocarcinoma	24 h	-2.85926	-3.5254	13.23	6.05988	0.00424645	-6.38466	0.000422925	0.393701	0.300535
	Small Cell Lung Cancer			DOS022_VCAP_6H_B09_BRD-K64305210_4uM	BRD-K64305210	prostate gland	VCAP	prostate adenocarcinoma	6 h	-3.34397	-3.00092	13.0165	6.34307	0.000825999	-6.34489	0.00269179	0.314577	0.356207
	Small Cell Lung Cancer			DOS034_A549_24H_A16_SD-6-035-B3_4uM	SD-6-035-B3	lung	A549	lung cancer	24 h	-3.33467	-2.96572	12.868	6.24662	0.000854118	-6.30039	0.00301986	0.315843	0.360654
	Small Cell Lung Cancer			CPC018_A549_6H_O12_hesperidin_10uM	hesperidin	lung	A549	lung cancer	6 h	-2.83617	-3.35736	12.5364	5.92325	0.00456597	-6.19353	0.000787014	0.396934	0.309319
	Small Cell Lung Cancer			DOS004_VCAP_6H_A11_BRD-K30357474_4uM	BRD-K30357474	prostate gland	VCAP	prostate adenocarcinoma	6 h	-3.17632	-2.98211	12.3638	6.12968	0.00149168	-6.15843	0.00286285	0.33623	0.359067
	Small Cell Lung Cancer			LJP009_HELA_24H_P04_KIN001-055_0.37uM	KIN001-055	uterine cervix	HELA	cervical adenocarcinoma	24 h	-3.35776	-2.79702	12.416	5.81858	0.000785872	-6.15478	0.00515777	0.313789	0.387498
	Small Cell Lung Cancer			DOSBIO001_PC3_24H_O16_BRD-K30126976_10uM	BRD-K30126976	prostate gland	PC3	prostate adenocarcinoma	24 h	-3.43398	-2.70434	12.4115	5.59416	0.000594877	-6.13832	0.00684419	0.30609	0.401054
	Type 1 Diabetes	FN1;ICAM1;NFKB1;ABCC2;BPHL;CTSD;DERL1;EGF;F11R;GPR27;GPR56;GYPB;GZMM;HCK;IGLV3-12;ITGAV;KAT2B;LIPC;MMP1;PDGFD;PRSS22;SIRPG;SLC22A17;SMAD3;THBS2;TNFRSF10C;TRPC3;UMPS;	ALDH1A1;ABCA1;ALDH3B1;ASGR1;C17orf99;CD81;CDK12;COL9A2;CSF1R;DHRS4;EHMT1;GPR42;HDAC7;LGMN;M6PR;MAST3;MPZL3;P2RX6;PDF;PRKCQ;PSMA4;RIOK1;RIOK2;SERPINB2;SLCO4C1;STAT3;TNFRSF13C;VIPR2	REP.A006_HELA_24H_K01_sulmazole_10uM	sulmazole	uterine cervix	HELA	cervical adenocarcinoma	24 h	-2.85455	-3.62106	13.5806	6.0741	0.00430998	-6.4756	0.000293471	0.622588	0.855302
	Note: Drug screening criteria based on p-value (up) < 0.01,p-value (down)< 0.01,z-score (sum)< -3

### Sheet: Table S 2
	Table S2: Prediction of drugs corresponding to diseases
	Disease	Chemical Name in CTD	Chemical ID	CAS RN	Disease Name	Disease ID	Direct Evidence	Inference Score	Reference Count
	Age-Related Macular Degeneration	Resveratrol	D000077185		Macular Degeneration	MESH:D008268	therapeutic	12.78	20
	Age-Related Macular Degeneration	Triamcinolone	D014221	124-94-7	Macular Edema	MESH:D008269	therapeutic	4.14	6
	Age-Related Macular Degeneration	Triamcinolone Acetonide	D014222	76-25-5	Macular Edema	MESH:D008269	therapeutic	4.07	10
	Age-Related Macular Degeneration	Melatonin	D008550	73-31-4	Macular Edema	MESH:D008269	therapeutic	2.96	2
	Age-Related Macular Degeneration	13,17,21-trimethyldocosa-12,16,20-trien-11-one	C509503		Macular Degeneration	MESH:D008268	therapeutic		1
	Age-Related Macular Degeneration	3,7,11-trimethyldodeca-2,6,10-trienoic acid hexadecylamide	C509502		Macular Degeneration	MESH:D008268	therapeutic		1
	Age-Related Macular Degeneration	Antineoplastic Agents, Immunological	D000074322		Macular Degeneration	MESH:D008268	therapeutic		1
	Age-Related Macular Degeneration	retinylamine	C009167	43219-27-8	Macular Degeneration	MESH:D008268	therapeutic		1
	Age-Related Macular Degeneration	Methylprednisolone Acetate	D000077555	53-36-1	Macular Edema	MESH:D008269	therapeutic		2
	Anxiety	Pentobarbital	D010424	76-74-4	Anxiety Disorders	MESH:D001008	therapeutic	19	23
	Anxiety	8-Hydroxy-2-(di-n-propylamino)tetralin	D017371	78950-78-4	Anxiety Disorders	MESH:D001008	therapeutic	16.34	19
	Anxiety	AM 251	C103505		Anxiety Disorders	MESH:D001008	therapeutic	16.25	20
	Anxiety	Nimodipine	D009553	66085-59-4	Anxiety Disorders	MESH:D001008	therapeutic	12.3	8
	Anxiety	Valproic Acid	D014635	99-66-1	Panic Disorder	MESH:D016584	therapeutic	12.2	7
	Anxiety	Ascorbic Acid	D001205	50-81-7	Anxiety Disorders	MESH:D001008	therapeutic	11.37	17
	Anxiety	Curcumin	D003474	458-37-7	Anxiety Disorders	MESH:D001008	therapeutic	9.17	18
	Anxiety	Ethinyl Estradiol	D004997	57-63-6	Panic Disorder	MESH:D016584	therapeutic	8.55	3
	Anxiety	Lurasidone Hydrochloride	D000069056		Anxiety Disorders	MESH:D001008	therapeutic	7.77	4
	Anxiety	Citalopram	D015283	59729-33-8	Phobic Disorders	MESH:D010698	therapeutic	7.56	3
	Anxiety	Pregnanolone	D011280	128-20-1	Anxiety Disorders	MESH:D001008	therapeutic	7.54	13
	Anxiety	antalarmin	C103016		Anxiety Disorders	MESH:D001008	therapeutic	7.52	12
	Anxiety	Imipramine	D007099	50-49-7	Anxiety Disorders	MESH:D001008	therapeutic	7.28	20
	Anxiety	Alcohols	D000438		Anxiety Disorders	MESH:D001008	therapeutic	7.1	6
	Anxiety	Lithium	D008094	7439-93-2	Anxiety Disorders	MESH:D001008	therapeutic	6.78	10
	Anxiety	Pioglitazone	D000077205	111025-46-8	Anxiety Disorders	MESH:D001008	therapeutic	6.77	20
	Anxiety	Venlafaxine Hydrochloride	D000069470		Phobic Disorders	MESH:D010698	therapeutic	6.71	3
	Anxiety	Lactic Acid	D019344	50-21-5	Anxiety Disorders	MESH:D001008	therapeutic	6.39	5
	Anxiety	Sertraline	D020280	79617-96-2	Anxiety Disorders	MESH:D001008	therapeutic	6.16	21
	Anxiety	capsazepine	C071423		Anxiety Disorders	MESH:D001008	therapeutic	6.06	4
	Anxiety	benphothiamine	C013835	22457-89-2	Anxiety Disorders	MESH:D001008	therapeutic	6.02	2
	Anxiety	Estradiol	D004958	50-28-2	Anxiety Disorders	MESH:D001008	therapeutic	5.98	44
	Anxiety	3-oxo-1,1-diphenyltetrahydrooxazolo(3,4-a)pyrazine-7-carboxylic acid 4-fluorobenzylamide	C529493		Anxiety Disorders	MESH:D001008	therapeutic	5.93	2
	Anxiety	Melatonin	D008550	73-31-4	Anxiety Disorders	MESH:D001008	therapeutic	5.91	9
	Anxiety	Paroxetine	D017374	61869-08-7	Obsessive-Compulsive Disorder	MESH:D009771	therapeutic	5.89	14
	Anxiety	HU 211	C062018		Anxiety Disorders	MESH:D001008	therapeutic	5.84	17
	Anxiety	Sulpiride	D013469	15676-16-1	Panic Disorder	MESH:D016584	therapeutic	5.83	3
	Anxiety	Sertraline	D020280	79617-96-2	Obsessive-Compulsive Disorder	MESH:D009771	therapeutic	5.61	13
	Anxiety	Fluoxetine	D005473	54910-89-3	Phobic Disorders	MESH:D010698	therapeutic	5.42	3
	Anxiety	Diazepam	D003975	439-14-5	Anxiety Disorders	MESH:D001008	therapeutic	5.37	31
	Anxiety	Quetiapine Fumarate	D000069348		Anxiety Disorders	MESH:D001008	therapeutic	5.25	8
	Anxiety	O-1602 compound	C568537	317321-41-8	Anxiety Disorders	MESH:D001008	therapeutic	5.24	13
	Anxiety	Capsaicin	D002211	404-86-4	Anxiety Disorders	MESH:D001008	therapeutic	5.18	9
	Anxiety	7-Ala-angiotensin (1-7)	C092006		Anxiety Disorders	MESH:D001008	therapeutic	5.15	2
	Anxiety	Verapamil	D014700	52-53-9	Anxiety Disorders	MESH:D001008	therapeutic	5.15	7
	Anxiety	Muscimol	D009118	2763-96-4	Anxiety Disorders	MESH:D001008	therapeutic	4.67	4
	Anxiety	Vitamin A	D014801	11103-57-4	Anxiety Disorders	MESH:D001008	therapeutic	4.62	7
	Anxiety	Desipramine	D003891	50-47-5	Anxiety Disorders	MESH:D001008	therapeutic	4.52	4
	Anxiety	Diltiazem	D004110	42399-41-7	Anxiety Disorders	MESH:D001008	therapeutic	4.37	5
	Anxiety	Amitriptyline	D000639	50-48-6	Anxiety Disorders	MESH:D001008	therapeutic	4.3	11
	Anxiety	Olanzapine	D000077152		Panic Disorder	MESH:D016584	therapeutic	4.24	3
	Anxiety	pardoprunox	C480679	269718-83-4	Anxiety Disorders	MESH:D001008	therapeutic	4.22	3
	Anxiety	Fatty Acids, Omega-3	D015525		Anxiety Disorders	MESH:D001008	therapeutic	4.16	3
	Anxiety	Venlafaxine Hydrochloride	D000069470		Anxiety Disorders	MESH:D001008	therapeutic	4.07	7
	Anxiety	Doxepin	D004316	1668-19-5	Anxiety Disorders	MESH:D001008	therapeutic	4.05	4
	Anxiety	carvacrol	C073316	499-75-2	Anxiety Disorders	MESH:D001008	therapeutic	4.01	3
	Anxiety	iodopravadoline	C094023		Anxiety Disorders	MESH:D001008	therapeutic	4.01	4
	Anxiety	Testosterone	D013739	58-22-0	Anxiety Disorders	MESH:D001008	therapeutic	3.99	20
	Anxiety	Nortriptyline	D009661	72-69-5	Obsessive-Compulsive Disorder	MESH:D009771	therapeutic	3.97	3
	Anxiety	beta-Endorphin	D001615	60617-12-1	Anxiety Disorders	MESH:D001008	therapeutic	3.96	12
	Anxiety	Fluvoxamine	D016666	54739-18-3	Obsessive-Compulsive Disorder	MESH:D009771	therapeutic	3.96	14
	Anxiety	Mirtazapine	D000078785		Obsessive-Compulsive Disorder	MESH:D009771	therapeutic	3.96	3
	Anxiety	Sulpiride	D013469	15676-16-1	Anxiety Disorders	MESH:D001008	therapeutic	3.93	5
	Anxiety	Clonidine	D003000	4205-90-7	Anxiety Disorders	MESH:D001008	therapeutic	3.9	5
	Anxiety	Paroxetine	D017374	61869-08-7	Anxiety Disorders	MESH:D001008	therapeutic	3.89	13
	Anxiety	acetophenazine	C100162	2751-68-0	Anxiety Disorders	MESH:D001008	therapeutic	3.88	4
	Anxiety	Trazodone	D014196	19794-93-5	Obsessive-Compulsive Disorder	MESH:D009771	therapeutic	3.84	4
	Anxiety	Phenelzine	D010624	51-71-8	Anxiety Disorders	MESH:D001008	therapeutic	3.77	13
	Anxiety	Citalopram	D015283	59729-33-8	Obsessive-Compulsive Disorder	MESH:D009771	therapeutic	3.71	10
	Anxiety	Zolpidem	D000077334		Anxiety Disorders	MESH:D001008	therapeutic	3.66	2
	Anxiety	Bromazepam	D001960	1812-30-2	Anxiety Disorders	MESH:D001008	therapeutic	3.62	4
	Anxiety	Thioridazine	D013881	50-52-2	Anxiety Disorders	MESH:D001008	therapeutic	3.58	14
	Anxiety	Hydroxyzine	D006919	68-88-2	Anxiety Disorders	MESH:D001008	therapeutic	3.57	2
	Anxiety	Venlafaxine Hydrochloride	D000069470		Obsessive-Compulsive Disorder	MESH:D009771	therapeutic	3.48	3
	Anxiety	Paroxetine	D017374	61869-08-7	Phobic Disorders	MESH:D010698	therapeutic	3.3	3
	Anxiety	1-(quinoxalin-6-ylcarbonyl)piperidine	C097396		Anxiety Disorders	MESH:D001008	therapeutic	3.28	2
	Anxiety	Sertraline	D020280	79617-96-2	Phobic Disorders	MESH:D010698	therapeutic	3.21	3
	Anxiety	Baclofen	D001418	1134-47-0	Anxiety Disorders	MESH:D001008	therapeutic	3.08	3
	Anxiety	Paroxetine	D017374	61869-08-7	Panic Disorder	MESH:D016584	therapeutic	3.07	8
	Anxiety	Acebutolol	D000070	37517-30-9	Anxiety Disorders	MESH:D001008	therapeutic	3.05	2
	Anxiety	Cannabidiol	D002185	13956-29-1	Anxiety Disorders	MESH:D001008	therapeutic	3.05	27
	Anxiety	Trifluoperazine	D014268	117-89-5	Anxiety Disorders	MESH:D001008	therapeutic	3.05	5
	Anxiety	3-(4-chlorophenylselanyl)-1-methyl-1H-indole	C000628457		Anxiety Disorders	MESH:D001008	therapeutic	3.02	2
	Anxiety	Cycloserine	D003523	68-41-7	Anxiety Disorders	MESH:D001008	therapeutic	3.02	3
	Anxiety	Luteolin	D047311	491-70-3	Anxiety Disorders	MESH:D001008	therapeutic	2.63	3
	Anxiety	Ranitidine	D011899	66357-35-5	Anxiety Disorders	MESH:D001008	therapeutic	2.61	3
	Anxiety	epigallocatechin gallate	C045651	989-51-5	Anxiety Disorders	MESH:D001008	therapeutic	2.59	8
	Anxiety	Tranylcypromine	D014191	155-09-9	Anxiety Disorders	MESH:D001008	therapeutic	2.59	3
	Anxiety	lycium barbarum polysaccharide	C500223		Anxiety Disorders	MESH:D001008	therapeutic	2.55	2
	Anxiety	Decitabine	D000077209	2353-33-5	Anxiety Disorders	MESH:D001008	therapeutic	2.49	13
	Anxiety	nefazodone	C051752	83366-66-9	Anxiety Disorders	MESH:D001008	therapeutic	2.48	7
	Anxiety	Plant Extracts	D010936		Anxiety Disorders	MESH:D001008	therapeutic	2.48	22
	Anxiety	Quercetin	D011794	117-39-5	Anxiety Disorders	MESH:D001008	therapeutic	2.44	32
	Anxiety	Ibuprofen	D007052	15687-27-1	Anxiety Disorders	MESH:D001008	therapeutic	2.41	7
	Anxiety	nitroaspirin	C102148		Anxiety Disorders	MESH:D001008	therapeutic	2.38	2
	Anxiety	Gallic Acid	D005707	149-91-7	Anxiety Disorders	MESH:D001008	therapeutic	2.3	4
	Anxiety	2,3-bis(4-hydroxyphenyl)-propionitrile	C486182		Anxiety Disorders	MESH:D001008	therapeutic	2.28	2
	Anxiety	Metformin	D008687	657-24-9	Anxiety Disorders	MESH:D001008	therapeutic	2.19	6
	Anxiety	Eucalyptol	D000077591	470-82-6	Anxiety Disorders	MESH:D001008	therapeutic	2.17	2
	Anxiety	Levetiracetam	D000077287		Anxiety Disorders	MESH:D001008	therapeutic	2.04	3
	Anxiety	alpha-pinene	C005451	80-56-8	Anxiety Disorders	MESH:D001008	therapeutic	2	8
	Anxiety	adinazolam	C039668	37115-32-5	Agoraphobia	MESH:D000379	therapeutic		2
	Anxiety	Alprazolam	D000525	28981-97-7	Agoraphobia	MESH:D000379	therapeutic		2
	Anxiety	Clozapine	D003024	5786-21-0	Agoraphobia	MESH:D000379	therapeutic		1
	Anxiety	Imipramine	D007099	50-49-7	Agoraphobia	MESH:D000379	therapeutic		1
	Anxiety	Paroxetine	D017374	61869-08-7	Agoraphobia	MESH:D000379	therapeutic		2
	Anxiety	Phenelzine	D010624	51-71-8	Agoraphobia	MESH:D000379	therapeutic		2
	Anxiety	2-hexenal	C051750	505-57-7	Anxiety Disorders	MESH:D001008	therapeutic		1
	Anxiety	3-hexen-1-ol	C051918	928-96-1	Anxiety Disorders	MESH:D001008	therapeutic		1
	Anxiety	4-(alpha-(4-allyl-2,5-dimethyl-1-piperazinyl)-3-methoxybenzyl)-N,N-diethylbenzamide	C088464	156727-74-1	Anxiety Disorders	MESH:D001008	therapeutic		2
	Anxiety	6,6-dimethyl-2-phenylethynyl-7,8-dihydro-6H-quinolin-5-one	C571008		Anxiety Disorders	MESH:D001008	therapeutic		1
	Anxiety	adinazolam	C039668	37115-32-5	Anxiety Disorders	MESH:D001008	therapeutic		7
	Anxiety	aniracetam	C036466		Anxiety Disorders	MESH:D001008	therapeutic		1
	Anxiety	asiaticoside	C004446	16830-15-2	Anxiety Disorders	MESH:D001008	therapeutic		1
	Anxiety	Azetidines	D001384		Anxiety Disorders	MESH:D001008	therapeutic		1
	Anxiety	Benzodiazepines	D001569	12794-10-4	Anxiety Disorders	MESH:D001008	therapeutic		5
	Anxiety	biphenyl-indanone A	C522461		Anxiety Disorders	MESH:D001008	therapeutic		1
	Anxiety	Bupranolol	D002046	23284-25-5	Anxiety Disorders	MESH:D001008	therapeutic		1
	Anxiety	caffeine, codeine, acetaminophen, propyphenazone drug combination	C106429		Anxiety Disorders	MESH:D001008	therapeutic		1
	Anxiety	casopitant	C531951		Anxiety Disorders	MESH:D001008	therapeutic		1
	Anxiety	Clobazam	D000078306	22316-47-8	Anxiety Disorders	MESH:D001008	therapeutic		2
	Anxiety	Clonazepam	D002998	1622-61-3	Anxiety Disorders	MESH:D001008	therapeutic		5
	Anxiety	dehydroeffusol	C573784		Anxiety Disorders	MESH:D001008	therapeutic		1
	Anxiety	dichloralantipyrine	C007333	480-30-8	Anxiety Disorders	MESH:D001008	therapeutic		1
	Anxiety	Dothiepin	D004308	113-53-1	Anxiety Disorders	MESH:D001008	therapeutic		1
	Anxiety	emoxypine succinate	C070020		Anxiety Disorders	MESH:D001008	therapeutic		1
	Anxiety	ethyl loflazepate	C029617	29177-84-2	Anxiety Disorders	MESH:D001008	therapeutic		1
	Anxiety	Flurazepam	D005479	17617-23-1	Anxiety Disorders	MESH:D001008	therapeutic		1
	Anxiety	Fluvoxamine	D016666	54739-18-3	Anxiety Disorders	MESH:D001008	therapeutic		2
	Anxiety	Isocarboxazid	D007520	59-63-2	Anxiety Disorders	MESH:D001008	therapeutic		1
	Anxiety	isopentyl ferulate	C000607202		Anxiety Disorders	MESH:D001008	therapeutic		1
	Anxiety	Maprotiline	D008376	10262-69-8	Anxiety Disorders	MESH:D001008	therapeutic		3
	Anxiety	Medazepam	D008472	2898-12-06	Anxiety Disorders	MESH:D001008	therapeutic		2
	Anxiety	Milnacipran	D000078764		Anxiety Disorders	MESH:D001008	therapeutic		1
	Anxiety	MTDZ compound	C000721091		Anxiety Disorders	MESH:D001008	therapeutic		1
	Anxiety	norflutoprazepam	C020965	2886-65-9	Anxiety Disorders	MESH:D001008	therapeutic		1
	Anxiety	phenazepam	C017928	51753-57-2	Anxiety Disorders	MESH:D001008	therapeutic		1
	Anxiety	Tinuvin 770	C083752	52829-07-9	Anxiety Disorders	MESH:D001008	therapeutic		1
	Anxiety	Trazodone	D014196	19794-93-5	Anxiety Disorders	MESH:D001008	therapeutic		2
	Anxiety	triclofos	C004345	306-52-5	Anxiety Disorders	MESH:D001008	therapeutic		1
	Anxiety	Trimethadione	D014293	127-48-0	Anxiety Disorders	MESH:D001008	therapeutic		1
	Anxiety	U 43465F	C035971	83983-74-8	Anxiety Disorders	MESH:D001008	therapeutic		1
	Anxiety	Zimeldine	D015031	56775-88-3	Anxiety Disorders	MESH:D001008	therapeutic		1
	Anxiety	(3-exo)-8-benzoyl-N-(((2S)7-chloro-2,3-dihydro-1,4-benzodioxin-1-yl)methyl)-8-azabicyclo(3.2.1)octane-3-methanamine monohydrochloride	C480819		Anxiety, Separation	MESH:D001010	therapeutic		1
	Anxiety	acetophenazine	C100162	2751-68-0	Neurotic Disorders	MESH:D009497	therapeutic		1
	Anxiety	Bupranolol	D002046	23284-25-5	Neurotic Disorders	MESH:D009497	therapeutic		1
	Anxiety	Diazepam	D003975	439-14-5	Neurotic Disorders	MESH:D009497	therapeutic		1
	Anxiety	thiopropazate	C100194	84-06-0	Neurotic Disorders	MESH:D009497	therapeutic		1
	Anxiety	Clonazepam	D002998	1622-61-3	Obsessive-Compulsive Disorder	MESH:D009771	therapeutic		1
	Anxiety	Clonidine	D003000	4205-90-7	Obsessive-Compulsive Disorder	MESH:D009771	therapeutic		1
	Anxiety	Inositol	D007294	6917-35-7	Obsessive-Compulsive Disorder	MESH:D009771	therapeutic		1
	Anxiety	Lisdexamfetamine Dimesylate	D000069478		Obsessive-Compulsive Disorder	MESH:D009771	therapeutic		1
	Anxiety	Lithium	D008094	7439-93-2	Obsessive-Compulsive Disorder	MESH:D009771	therapeutic		2
	Anxiety	Phenelzine	D010624	51-71-8	Obsessive-Compulsive Disorder	MESH:D009771	therapeutic		1
	Anxiety	Tranylcypromine	D014191	155-09-9	Obsessive-Compulsive Disorder	MESH:D009771	therapeutic		1
	Anxiety	adinazolam	C039668	37115-32-5	Panic Disorder	MESH:D016584	therapeutic		2
	Anxiety	Antidepressive Agents, Tricyclic	D000929		Panic Disorder	MESH:D016584	therapeutic		1
	Anxiety	Benzodiazepines	D001569	12794-10-4	Panic Disorder	MESH:D016584	therapeutic		1
	Anxiety	brofaromine	C038213	63638-91-5	Panic Disorder	MESH:D016584	therapeutic		1
	Anxiety	Clomipramine	D002997	303-49-1	Panic Disorder	MESH:D016584	therapeutic		1
	Anxiety	Clonazepam	D002998	1622-61-3	Panic Disorder	MESH:D016584	therapeutic		4
	Anxiety	Desipramine	D003891	50-47-5	Panic Disorder	MESH:D016584	therapeutic		4
	Anxiety	Diazepam	D003975	439-14-5	Panic Disorder	MESH:D016584	therapeutic		4
	Anxiety	Duloxetine Hydrochloride	D000068736	136434-34-9	Panic Disorder	MESH:D016584	therapeutic		1
	Anxiety	Fluvoxamine	D016666	54739-18-3	Panic Disorder	MESH:D016584	therapeutic		2
	Anxiety	Imipramine	D007099	50-49-7	Panic Disorder	MESH:D016584	therapeutic		7
	Anxiety	Levetiracetam	D000077287		Panic Disorder	MESH:D016584	therapeutic		1
	Anxiety	Lorazepam	D008140	846-49-1	Panic Disorder	MESH:D016584	therapeutic		2
	Anxiety	N-benzyl-N-ethyl-2-(7,8-dihydro-7-methyl-8-oxo-2-phenyl-9H-purin-9-yl)acetamide	C502525		Panic Disorder	MESH:D016584	therapeutic		1
	Anxiety	Nortriptyline	D009661	72-69-5	Panic Disorder	MESH:D016584	therapeutic		2
	Anxiety	Oxazepam	D010076	604-75-1	Panic Disorder	MESH:D016584	therapeutic		1
	Anxiety	Phenelzine	D010624	51-71-8	Panic Disorder	MESH:D016584	therapeutic		1
	Anxiety	Selective Serotonin Reuptake Inhibitors	D017367		Panic Disorder	MESH:D016584	therapeutic		1
	Anxiety	Tranylcypromine	D014191	155-09-9	Panic Disorder	MESH:D016584	therapeutic		1
	Anxiety	Venlafaxine Hydrochloride	D000069470		Panic Disorder	MESH:D016584	therapeutic		1
	Anxiety	Alprazolam	D000525	28981-97-7	Phobic Disorders	MESH:D010698	therapeutic		2
	Anxiety	Modafinil	D000077408	68693-11-8	Phobic Disorders	MESH:D010698	therapeutic		1
	Anxiety	N,N-di-n-hexyl-2-(4-fluorophenyl)indole-3-acetamide	C081306	142720-24-9	Phobic Disorders	MESH:D010698	therapeutic		1
	Anxiety	Paroxetine	D017374	61869-08-7	Trichotillomania	MESH:D014256	therapeutic		1
	Breast Cancer	Curcumin	D003474	458-37-7	Breast Neoplasms	MESH:D001943	therapeutic	279.42	229
	Breast Cancer	Arsenic Trioxide	D000077237	1327-53-3	Breast Neoplasms	MESH:D001943	therapeutic	277.06	267
	Breast Cancer	Quercetin	D011794	117-39-5	Breast Neoplasms	MESH:D001943	therapeutic	266.69	299
	Breast Cancer	Decitabine	D000077209	2353-33-5	Breast Neoplasms	MESH:D001943	therapeutic	245.21	212
	Breast Cancer	Cisplatin	D002945	15663-27-1	Breast Neoplasms	MESH:D001943	therapeutic	231.24	352
	Breast Cancer	Tretinoin	D014212	302-79-4	Breast Neoplasms	MESH:D001943	therapeutic	222.75	338
	Breast Cancer	Fluorouracil	D005472	51-21-8	Breast Neoplasms	MESH:D001943	therapeutic	212.23	261
	Breast Cancer	Wortmannin	D000077191	19545-26-7	Breast Neoplasms	MESH:D001943	therapeutic	209.57	129
	Breast Cancer	diallyl trisulfide	C042577	2050-87-5	Breast Neoplasms	MESH:D001943	therapeutic	193.86	132
	Breast Cancer	Calcitriol	D002117	32222-06-3	Breast Neoplasms	MESH:D001943	therapeutic	189.93	228
	Breast Cancer	Paclitaxel	D017239		Breast Neoplasms	MESH:D001943	therapeutic	185.19	265
	Breast Cancer	Ascorbic Acid	D001205	50-81-7	Breast Neoplasms	MESH:D001943	therapeutic	183.89	163
	Breast Cancer	Dexamethasone	D003907	1950-02-02	Breast Neoplasms	MESH:D001943	therapeutic	176.24	296
	Breast Cancer	Rosiglitazone	D000077154		Breast Neoplasms	MESH:D001943	therapeutic	175.79	184
	Breast Cancer	Methotrexate	D008727	1959-05-02	Breast Neoplasms	MESH:D001943	therapeutic	173.01	245
	Breast Cancer	Etoposide	D005047	33419-42-0	Breast Neoplasms	MESH:D001943	therapeutic	169.29	183
	Breast Cancer	Folic Acid	D005492	59-30-3	Breast Neoplasms	MESH:D001943	therapeutic	164.02	290
	Breast Cancer	Cyclosporine	D016572	59865-13-3	Breast Neoplasms	MESH:D001943	therapeutic	161.37	297
	Breast Cancer	Raloxifene Hydrochloride	D020849		Breast Neoplasms	MESH:D001943	therapeutic	159.7	202
	Breast Cancer	kaempferol	C006552	520-18-3	Breast Neoplasms	MESH:D001943	therapeutic	159.23	101
	Breast Cancer	Capsaicin	D002211	404-86-4	Breast Neoplasms	MESH:D001943	therapeutic	155.4	156
	Breast Cancer	deguelin	C107676	522-17-8	Breast Neoplasms	MESH:D001943	therapeutic	149.78	132
	Breast Cancer	Vorinostat	D000077337		Breast Neoplasms	MESH:D001943	therapeutic	149.69	218
	Breast Cancer	Fenretinide	D017313	65646-68-6	Breast Neoplasms	MESH:D001943	therapeutic	145.81	210
	Breast Cancer	Gemcitabine	D000093542		Breast Neoplasms	MESH:D001943	therapeutic	145.65	137
	Breast Cancer	Fulvestrant	D000077267	129453-61-8	Breast Neoplasms	MESH:D001943	therapeutic	145.02	260
	Breast Cancer	cordycepin	C058120	73-03-0	Breast Neoplasms	MESH:D001943	therapeutic	142.72	130
	Breast Cancer	Plant Extracts	D010936		Breast Neoplasms	MESH:D001943	therapeutic	142.44	280
	Breast Cancer	Sorafenib	D000077157		Breast Neoplasms	MESH:D001943	therapeutic	141.86	96
	Breast Cancer	pterostilbene	C107773		Breast Neoplasms	MESH:D001943	therapeutic	131.89	97
	Breast Cancer	Zoledronic Acid	D000077211		Breast Neoplasms	MESH:D001943	therapeutic	131.02	127
	Breast Cancer	Lapatinib	D000077341		Breast Neoplasms	MESH:D001943	therapeutic	130.7	116
	Breast Cancer	Gefitinib	D000077156		Breast Neoplasms	MESH:D001943	therapeutic	129.71	136
	Breast Cancer	Cyclophosphamide	D003520	50-18-0	Breast Neoplasms	MESH:D001943	therapeutic	125.63	216
	Breast Cancer	Deferoxamine	D003676	70-51-9	Breast Neoplasms	MESH:D001943	therapeutic	124.98	94
	Breast Cancer	RTKI cpd	C101044	170449-18-0	Breast Neoplasms	MESH:D001943	therapeutic	123.66	120
	Breast Cancer	pyrrolidine dithiocarbamic acid	C020972	25769-03-3	Breast Neoplasms	MESH:D001943	therapeutic	120.84	89
	Breast Cancer	Aspirin	D001241	50-78-2	Breast Neoplasms	MESH:D001943	therapeutic	120.63	162
	Breast Cancer	geraniol	C007836	624-15-7	Breast Neoplasms	MESH:D001943	therapeutic	118.42	118
	Breast Cancer	Chloroquine	D002738	1954-05-07	Breast Neoplasms	MESH:D001943	therapeutic	116.69	134
	Breast Cancer	Indomethacin	D007213	53-86-1	Breast Neoplasms	MESH:D001943	therapeutic	116.42	205
	Breast Cancer	Alitretinoin	D000077556	5300-03-08	Breast Neoplasms	MESH:D001943	therapeutic	115.58	100
	Breast Cancer	Imatinib Mesylate	D000068877		Breast Neoplasms	MESH:D001943	therapeutic	114.27	72
	Breast Cancer	Bortezomib	D000069286		Breast Neoplasms	MESH:D001943	therapeutic	113.45	160
	Breast Cancer	3,3'-diindolylmethane	C016392	1968-05-04	Breast Neoplasms	MESH:D001943	therapeutic	112.13	126
	Breast Cancer	beta-Naphthoflavone	D019324	6051-87-2	Breast Neoplasms	MESH:D001943	therapeutic	111	166
	Breast Cancer	tanshinone	C021751	568-73-0	Breast Neoplasms	MESH:D001943	therapeutic	110.83	76
	Breast Cancer	3,3',4,5'-tetrahydroxystilbene	C041525	4339-71-3	Breast Neoplasms	MESH:D001943	therapeutic	110.14	84
	Breast Cancer	gingerol	C007845	1391-73-7	Breast Neoplasms	MESH:D001943	therapeutic	110.06	73
	Breast Cancer	Vitamin E	D014810	1406-18-4	Breast Neoplasms	MESH:D001943	therapeutic	108.27	169
	Breast Cancer	Carbamazepine	D002220	298-46-4	Breast Neoplasms	MESH:D001943	therapeutic	106.26	194
	Breast Cancer	platycodin D	C108953	58479-68-8	Breast Neoplasms	MESH:D001943	therapeutic	105.86	115
	Breast Cancer	bicalutamide	C053541		Breast Neoplasms	MESH:D001943	therapeutic	101.92	94
	Breast Cancer	Niclosamide	D009534	50-65-7	Breast Neoplasms	MESH:D001943	therapeutic	100.41	137
	Breast Cancer	Hydrocortisone	D006854	50-23-7	Breast Neoplasms	MESH:D001943	therapeutic	100.09	87
	Breast Cancer	Docetaxel	D000077143		Breast Neoplasms	MESH:D001943	therapeutic	98.93	165
	Breast Cancer	Eugenol	D005054	97-53-0	Breast Neoplasms	MESH:D001943	therapeutic	98.35	95
	Breast Cancer	2-chloro-5-nitrobenzanilide	C457499		Breast Neoplasms	MESH:D001943	therapeutic	96.39	66
	Breast Cancer	Dasatinib	D000069439		Breast Neoplasms	MESH:D001943	therapeutic	92.15	101
	Breast Cancer	Celecoxib	D000068579		Breast Neoplasms	MESH:D001943	therapeutic	90.22	102
	Breast Cancer	Mitomycin	D016685	1950-07-07	Breast Neoplasms	MESH:D001943	therapeutic	88.38	102
	Breast Cancer	Masoprocol	D009637		Breast Neoplasms	MESH:D001943	therapeutic	87.04	105
	Breast Cancer	3,5-bis(2-fluorobenzylidene)piperidin-4-one	C524042		Breast Neoplasms	MESH:D001943	therapeutic	86.72	53
	Breast Cancer	isoliquiritigenin	C040920	961-29-5	Breast Neoplasms	MESH:D001943	therapeutic	86.31	57
	Breast Cancer	Bexarotene	D000077610		Breast Neoplasms	MESH:D001943	therapeutic	84.45	88
	Breast Cancer	nimesulide	C012655	51803-78-2	Breast Neoplasms	MESH:D001943	therapeutic	83.45	113
	Breast Cancer	Carmustine	D002330	154-93-8	Breast Neoplasms	MESH:D001943	therapeutic	83.3	89
	Breast Cancer	Betulinic Acid	D000094062		Breast Neoplasms	MESH:D001943	therapeutic	83.2	63
	Breast Cancer	Vincristine	D014750		Breast Neoplasms	MESH:D001943	therapeutic	80.96	124
	Breast Cancer	seocalcitol	C078903	134404-52-7	Breast Neoplasms	MESH:D001943	therapeutic	77.9	48
	Breast Cancer	Sulindac	D013467	38194-50-2	Breast Neoplasms	MESH:D001943	therapeutic	77.52	94
	Breast Cancer	Catechin	D002392	154-23-4	Breast Neoplasms	MESH:D001943	therapeutic	75.21	93
	Breast Cancer	xanthohumol	C104536	6754-58-1	Breast Neoplasms	MESH:D001943	therapeutic	75.16	65
	Breast Cancer	pregna-4,17-diene-3,16-dione	C023617	95975-55-6	Breast Neoplasms	MESH:D001943	therapeutic	74.44	65
	Breast Cancer	olaparib	C531550		Breast Neoplasms	MESH:D001943	therapeutic	73.16	54
	Breast Cancer	indole-3-carbinol	C016517	700-06-1	Breast Neoplasms	MESH:D001943	therapeutic	72.18	129
	Breast Cancer	Oleic Acid	D019301	112-80-1	Breast Neoplasms	MESH:D001943	therapeutic	70.61	68
	Breast Cancer	Letrozole	D000077289	112809-51-5	Breast Neoplasms	MESH:D001943	therapeutic	69.87	69
	Breast Cancer	salinomycin	C010327	53003-10-4	Breast Neoplasms	MESH:D001943	therapeutic	69.5	64
	Breast Cancer	allyl sulfide	C038491	592-88-1	Breast Neoplasms	MESH:D001943	therapeutic	69.21	68
	Breast Cancer	Butylated Hydroxyanisole	D002083	25013-16-5	Breast Neoplasms	MESH:D001943	therapeutic	68.44	68
	Breast Cancer	2-(1H-indazol-4-yl)-6-(4-methanesulfonylpiperazin-1-ylmethyl)-4-morpholin-4-ylthieno(3,2-d)pyrimidine	C532162		Breast Neoplasms	MESH:D001943	therapeutic	68.1	121
	Breast Cancer	Disulfiram	D004221	97-77-8	Breast Neoplasms	MESH:D001943	therapeutic	66.21	96
	Breast Cancer	tangeretin	C059006	481-53-8	Breast Neoplasms	MESH:D001943	therapeutic	66.09	34
	Breast Cancer	Orlistat	D000077403	96829-58-2	Breast Neoplasms	MESH:D001943	therapeutic	65.97	100
	Breast Cancer	Sulfasalazine	D012460	599-79-1	Breast Neoplasms	MESH:D001943	therapeutic	65.07	71
	Breast Cancer	Deoxyglucose	D003847	154-17-6	Breast Neoplasms	MESH:D001943	therapeutic	61.76	82
	Breast Cancer	Ranitidine	D011899	66357-35-5	Breast Neoplasms	MESH:D001943	therapeutic	60.07	45
	Breast Cancer	Epirubicin	D015251	56420-45-2	Breast Neoplasms	MESH:D001943	therapeutic	60.04	141
	Breast Cancer	palbociclib	C500026		Breast Neoplasms	MESH:D001943	therapeutic	59.71	56
	Breast Cancer	Organoselenium Compounds	D016566		Breast Neoplasms	MESH:D001943	therapeutic	58.36	30
	Breast Cancer	17-(dimethylaminoethylamino)-17-demethoxygeldanamycin	C448659		Breast Neoplasms	MESH:D001943	therapeutic	57.25	74
	Breast Cancer	Riboflavin	D012256	83-88-5	Breast Neoplasms	MESH:D001943	therapeutic	55.86	45
	Breast Cancer	2,3-bis(3'-hydroxybenzyl)butyrolactone	C029497	76543-15-2	Breast Neoplasms	MESH:D001943	therapeutic	54.89	87
	Breast Cancer	alvocidib	C077990		Breast Neoplasms	MESH:D001943	therapeutic	52.57	42
	Breast Cancer	2-Methoxyestradiol	D000077584	362-07-2	Breast Neoplasms	MESH:D001943	therapeutic	52.54	54
	Breast Cancer	ML 7	C070571	109376-83-2	Breast Neoplasms	MESH:D001943	therapeutic	51.78	40
	Breast Cancer	Chalcones	D047188		Breast Neoplasms	MESH:D001943	therapeutic	51.77	30
	Breast Cancer	Ifosfamide	D007069	3778-73-2	Breast Neoplasms	MESH:D001943	therapeutic	51.68	58
	Breast Cancer	Carboplatin	D016190	41575-94-4	Breast Neoplasms	MESH:D001943	therapeutic	51.58	114
	Breast Cancer	Vanadium	D014639	7440-62-2	Breast Neoplasms	MESH:D001943	therapeutic	50.85	45
	Breast Cancer	Plant Oils	D010938		Breast Neoplasms	MESH:D001943	therapeutic	50.64	52
	Breast Cancer	Biological Products	D001688		Breast Neoplasms	MESH:D001943	therapeutic	50.13	41
	Breast Cancer	Busulfan	D002066	55-98-1	Breast Neoplasms	MESH:D001943	therapeutic	49.96	49
	Breast Cancer	Phytoestrogens	D048789		Breast Neoplasms	MESH:D001943	therapeutic	49.7	51
	Breast Cancer	Grape Seed Proanthocyanidins	C511402		Breast Neoplasms	MESH:D001943	therapeutic	48.16	72
	Breast Cancer	Vinblastine	D014747	865-21-4	Breast Neoplasms	MESH:D001943	therapeutic	46.44	83
	Breast Cancer	Chalcone	D002599	94-41-7	Breast Neoplasms	MESH:D001943	therapeutic	46.3	21
	Breast Cancer	ellipticine	C034192	519-23-3	Breast Neoplasms	MESH:D001943	therapeutic	46.3	38
	Breast Cancer	MRK 003	C523799		Breast Neoplasms	MESH:D001943	therapeutic	44.18	101
	Breast Cancer	Linoleic Acids, Conjugated	D044243		Breast Neoplasms	MESH:D001943	therapeutic	42.2	51
	Breast Cancer	veliparib	C521013		Breast Neoplasms	MESH:D001943	therapeutic	41.83	39
	Breast Cancer	Equol	D060754	531-95-3	Breast Neoplasms	MESH:D001943	therapeutic	41.82	51
	Breast Cancer	4-(1H-imidazol-1-yl)retinoic acid	C496751		Breast Neoplasms	MESH:D001943	therapeutic	41.62	75
	Breast Cancer	Niacin	D009525		Breast Neoplasms	MESH:D001943	therapeutic	41.19	46
	Breast Cancer	7-hydroxystaurosporine	C054852	112953-11-4	Breast Neoplasms	MESH:D001943	therapeutic	40.5	39
	Breast Cancer	Limonene	D000077222		Breast Neoplasms	MESH:D001943	therapeutic	40.42	35
	Breast Cancer	Retinoids	D012176		Breast Neoplasms	MESH:D001943	therapeutic	39.98	30
	Breast Cancer	Verapamil	D014700	52-53-9	Breast Neoplasms	MESH:D001943	therapeutic	38.24	42
	Breast Cancer	parthenolide	C002669	29552-41-8	Breast Neoplasms	MESH:D001943	therapeutic	38.03	38
	Breast Cancer	Amsacrine	D000677		Breast Neoplasms	MESH:D001943	therapeutic	37.19	42
	Breast Cancer	Clioquinol	D007464	130-26-7	Breast Neoplasms	MESH:D001943	therapeutic	37.17	35
	Breast Cancer	temsirolimus	C401859		Breast Neoplasms	MESH:D001943	therapeutic	36.91	41
	Breast Cancer	tipifarnib	C402769		Breast Neoplasms	MESH:D001943	therapeutic	36.36	34
	Breast Cancer	graphene oxide	C000628730		Breast Neoplasms	MESH:D001943	therapeutic	35.99	44
	Breast Cancer	Mitoxantrone	D008942	65271-80-9	Breast Neoplasms	MESH:D001943	therapeutic	35.57	97
	Breast Cancer	Lignans	D017705		Breast Neoplasms	MESH:D001943	therapeutic	34.66	55
	Breast Cancer	naphtho(1,2-b)furan-4,5-dione	C073873	32358-83-1	Breast Neoplasms	MESH:D001943	therapeutic	34.66	21
	Breast Cancer	Melphalan	D008558	148-82-3	Breast Neoplasms	MESH:D001943	therapeutic	34.07	52
	Breast Cancer	Harmaline	D006246	304-21-2	Breast Neoplasms	MESH:D001943	therapeutic	34.03	26
	Breast Cancer	mangostin	C021053	6147-11-01	Breast Neoplasms	MESH:D001943	therapeutic	33.14	44
	Breast Cancer	Estrogens, Conjugated (USP)	D004966		Breast Neoplasms	MESH:D001943	therapeutic	32.9	42
	Breast Cancer	Flavones	D047309		Breast Neoplasms	MESH:D001943	therapeutic	32.3	25
	Breast Cancer	Prednisolone	D011239	50-24-8	Breast Neoplasms	MESH:D001943	therapeutic	32.3	38
	Breast Cancer	antrocin	C558369		Breast Neoplasms	MESH:D001943	therapeutic	31.33	20
	Breast Cancer	Dicumarol	D001728	66-76-2	Breast Neoplasms	MESH:D001943	therapeutic	30.47	26
	Breast Cancer	Antineoplastic Agents, Immunological	D000074322		Breast Neoplasms	MESH:D001943	therapeutic	29.94	24
	Breast Cancer	dactolisib	C531198		Breast Neoplasms	MESH:D001943	therapeutic	29.62	30
	Breast Cancer	2-(1-hydroxy-4-oxocyclohexa-2,5-dienyl)pyran-4-one	C574037		Breast Neoplasms	MESH:D001943	therapeutic	29.26	14
	Breast Cancer	lard	C029310	61789-99-9	Breast Neoplasms	MESH:D001943	therapeutic	29.21	47
	Breast Cancer	brassinolide	C023623	72962-43-7	Breast Neoplasms	MESH:D001943	therapeutic	28.58	39
	Breast Cancer	aurapten	C105832		Breast Neoplasms	MESH:D001943	therapeutic	28.34	19
	Breast Cancer	glabridin	C107601	59870-68-7	Breast Neoplasms	MESH:D001943	therapeutic	27.89	21
	Breast Cancer	Razoxane	D011929	21416-87-5	Breast Neoplasms	MESH:D001943	therapeutic	27.72	26
	Breast Cancer	LY 353381	C115121		Breast Neoplasms	MESH:D001943	therapeutic	26.96	31
	Breast Cancer	homocastasterone	C070164	83509-42-6	Breast Neoplasms	MESH:D001943	therapeutic	26.82	36
	Breast Cancer	Nitroglycerin	D005996	55-63-0	Breast Neoplasms	MESH:D001943	therapeutic	26.54	32
	Breast Cancer	Atropine	D001285	51-55-8	Breast Neoplasms	MESH:D001943	therapeutic	26.25	37
	Breast Cancer	PI-3065	C000726939		Breast Neoplasms	MESH:D001943	therapeutic	25.53	23
	Breast Cancer	7-(benzylamino)-1,3,4,8-tetrahydropyrrolo(4,3,2-de)quinolin-8(1H)-one	C553817		Breast Neoplasms	MESH:D001943	therapeutic	25.34	39
	Breast Cancer	Nelfinavir	D019888	159989-64-7	Breast Neoplasms	MESH:D001943	therapeutic	25.33	22
	Breast Cancer	3,5,3',4',5'-pentamethoxystilbene	C494914		Breast Neoplasms	MESH:D001943	therapeutic	24.91	23
	Breast Cancer	Linseed Oil	D008043	8001-26-1	Breast Neoplasms	MESH:D001943	therapeutic	24.52	65
	Breast Cancer	3-deazaneplanocin	C048460	102052-95-9	Breast Neoplasms	MESH:D001943	therapeutic	24.38	23
	Breast Cancer	Cromolyn Sodium	D004205	15826-37-6	Breast Neoplasms	MESH:D001943	therapeutic	23.69	19
	Breast Cancer	Olive Oil	D000069463		Breast Neoplasms	MESH:D001943	therapeutic	23.45	33
	Breast Cancer	abemaciclib	C000590451		Breast Neoplasms	MESH:D001943	therapeutic	23.18	24
	Breast Cancer	xanthatin	C022186	26791-73-1	Breast Neoplasms	MESH:D001943	therapeutic	23.16	18
	Breast Cancer	Famotidine	D015738	76824-35-6	Breast Neoplasms	MESH:D001943	therapeutic	22.34	20
	Breast Cancer	3-N-1(spermine)-7, 24-dihydroxy-5-cholestane 24-sulfate	C441128		Breast Neoplasms	MESH:D001943	therapeutic	22.19	20
	Breast Cancer	brazilein	C050295	600-76-0	Breast Neoplasms	MESH:D001943	therapeutic	21.78	15
	Breast Cancer	perillyl alcohol	C032208	536-59-4	Breast Neoplasms	MESH:D001943	therapeutic	20.47	14
	Breast Cancer	UAB 30	C112106		Breast Neoplasms	MESH:D001943	therapeutic	20.47	15
	Breast Cancer	Levamisole	D007978	14769-73-4	Breast Neoplasms	MESH:D001943	therapeutic	20.38	30
	Breast Cancer	Dapsone	D003622	80-08-0	Breast Neoplasms	MESH:D001943	therapeutic	20.05	18
	Breast Cancer	MT19c compound	C568376		Breast Neoplasms	MESH:D001943	therapeutic	19.94	32
	Breast Cancer	Megestrol Acetate	D019290	51154-23-5	Breast Neoplasms	MESH:D001943	therapeutic	19.6	25
	Breast Cancer	doxifluridine	C025034	3094-09-05	Breast Neoplasms	MESH:D001943	therapeutic	19.59	20
	Breast Cancer	SM 164	C533467		Breast Neoplasms	MESH:D001943	therapeutic	19.44	14
	Breast Cancer	beta-ionone	C008157	14901-07-6	Breast Neoplasms	MESH:D001943	therapeutic	18.51	22
	Breast Cancer	Ciclopirox	D000077768	29342-05-0	Breast Neoplasms	MESH:D001943	therapeutic	18.33	28
	Breast Cancer	Ubiquinone	D014451	1339-63-5	Breast Neoplasms	MESH:D001943	therapeutic	18.33	11
	Breast Cancer	isopimaric acid	C115138		Breast Neoplasms	MESH:D001943	therapeutic	18.28	20
	Breast Cancer	Progestins	D011372		Breast Neoplasms	MESH:D001943	therapeutic	18.02	28
	Breast Cancer	FLLL 32	C548902		Breast Neoplasms	MESH:D001943	therapeutic	17.78	20
	Breast Cancer	FEC protocol	C052498		Breast Neoplasms	MESH:D001943	therapeutic	16.83	69
	Breast Cancer	3-hydroxylup-20(29)-ene-27,28-dioic acid dimethyl ester	C554289		Breast Neoplasms	MESH:D001943	therapeutic	16.36	9
	Breast Cancer	cedrelone	C414666		Breast Neoplasms	MESH:D001943	therapeutic	16.35	14
	Breast Cancer	pirarubicin	C027260		Breast Neoplasms	MESH:D001943	therapeutic	16.24	77
	Breast Cancer	Paclitaxel	D017239		Carcinoma, Ductal, Breast	MESH:D018270	therapeutic	16.23	11
	Breast Cancer	Canertinib	C420268	289499-45-2	Breast Neoplasms	MESH:D001943	therapeutic	16.15	56
	Breast Cancer	Dacarbazine	D003606	4342-03-04	Breast Neoplasms	MESH:D001943	therapeutic	16.15	16
	Breast Cancer	Curcumin	D003474	458-37-7	Carcinoma, Ductal, Breast	MESH:D018270	therapeutic	16.04	8
	Breast Cancer	palbociclib	C500026		Triple Negative Breast Neoplasms	MESH:D064726	therapeutic	16.04	4
	Breast Cancer	Cyclophosphamide	D003520	50-18-0	Carcinoma, Ductal, Breast	MESH:D018270	therapeutic	15.95	10
	Breast Cancer	Pemetrexed	D000068437		Breast Neoplasms	MESH:D001943	therapeutic	15.27	26
	Breast Cancer	Leucovorin	D002955	1958-05-09	Breast Neoplasms	MESH:D001943	therapeutic	15.05	31
	Breast Cancer	VI-14 flavonoid	C573672		Breast Neoplasms	MESH:D001943	therapeutic	14.78	6
	Breast Cancer	beta-2-himachalen-6-ol	C000617228		Breast Neoplasms	MESH:D001943	therapeutic	14.76	14
	Breast Cancer	ME-344	C000597890		Breast Neoplasms	MESH:D001943	therapeutic	14.61	9
	Breast Cancer	exemestane	C056516	107868-30-4	Breast Neoplasms	MESH:D001943	therapeutic	14.59	32
	Breast Cancer	EHT 1864	C506907		Breast Neoplasms	MESH:D001943	therapeutic	14.37	29
	Breast Cancer	anemoside A3	C473640		Breast Neoplasms	MESH:D001943	therapeutic	14.33	7
	Breast Cancer	Ro 24-5531	C086492		Breast Neoplasms	MESH:D001943	therapeutic	13.94	18
	Breast Cancer	Sirolimus	D020123	53123-88-9	Triple Negative Breast Neoplasms	MESH:D064726	therapeutic	13.24	6
	Breast Cancer	salicylaldehyde isonicotinoyl hydrazone	C413684		Breast Neoplasms	MESH:D001943	therapeutic	12.26	9
	Breast Cancer	Goserelin	D017273	65807-02-5	Breast Neoplasms	MESH:D001943	therapeutic	12.14	28
	Breast Cancer	Quinolines	D011804		Breast Neoplasms	MESH:D001943	therapeutic	11.95	6
	Breast Cancer	Thiotepa	D013852	52-24-4	Breast Neoplasms	MESH:D001943	therapeutic	11.91	57
	Breast Cancer	2-acetamidoethanethiol	C023704	1190-73-4	Breast Neoplasms	MESH:D001943	therapeutic	11.87	45
	Breast Cancer	doramectin	C084101	117704-25-3	Breast Neoplasms	MESH:D001943	therapeutic	11.79	8
	Breast Cancer	liposomal doxorubicin	C506643		Breast Neoplasms	MESH:D001943	therapeutic	11.68	31
	Breast Cancer	LG 100268	C095104		Breast Neoplasms	MESH:D001943	therapeutic	11.34	19
	Breast Cancer	GW 7604	C401858		Breast Neoplasms	MESH:D001943	therapeutic	11.27	24
	Breast Cancer	Aminoglutethimide	D000616	125-84-8	Breast Neoplasms	MESH:D001943	therapeutic	11.21	23
	Breast Cancer	ONO-8430506	C000592118		Breast Neoplasms	MESH:D001943	therapeutic	11.12	14
	Breast Cancer	Pamidronate	D000077268	40391-99-9	Breast Neoplasms	MESH:D001943	therapeutic	11.03	19
	Breast Cancer	2-(4-hydroxyphenyl)-3-methyl-1-(4-(2-piperidin-1-yl-ethoxy)-benzyl)-1H-indol-5-ol	C439584		Breast Neoplasms	MESH:D001943	therapeutic	10.87	24
	Breast Cancer	Bendamustine Hydrochloride	D000069461		Breast Neoplasms	MESH:D001943	therapeutic	10.87	15
	Breast Cancer	maxacalcitol	C051883	103909-75-7	Breast Neoplasms	MESH:D001943	therapeutic	10.86	7
	Breast Cancer	Amifostine	D004999	20537-88-6	Breast Neoplasms	MESH:D001943	therapeutic	10.63	18
	Breast Cancer	rottlerin	C085746	1982-08-06	Triple Negative Breast Neoplasms	MESH:D064726	therapeutic	10.18	3
	Breast Cancer	Pyrimidines	D011743		Breast Neoplasms	MESH:D001943	therapeutic	9.8	4
	Breast Cancer	taxane	C080625	1605-68-1	Breast Neoplasms	MESH:D001943	therapeutic	9.8	6
	Breast Cancer	Danazol	D003613	17230-88-5	Breast Neoplasms	MESH:D001943	therapeutic	9.79	24
	Breast Cancer	TPD7 compound	C000604982		Breast Neoplasms	MESH:D001943	therapeutic	9.78	4
	Breast Cancer	Methotrexate	D008727	1959-05-02	Carcinoma, Ductal, Breast	MESH:D018270	therapeutic	9.73	9
	Breast Cancer	(+)-JQ1 compound	C561695		Triple Negative Breast Neoplasms	MESH:D064726	therapeutic	9.46	8
	Breast Cancer	N-(oxo-5,6-dihydrophenanthridin-2-yl)-N,N-dimethylacetamide hydrochloride	C434926		Triple Negative Breast Neoplasms	MESH:D064726	therapeutic	9.34	4
	Breast Cancer	tibolone	C027385		Breast Neoplasms	MESH:D001943	therapeutic	9.33	27
	Breast Cancer	formestane	C014594	566-48-3	Breast Neoplasms	MESH:D001943	therapeutic	9.31	24
	Breast Cancer	Aromatase Inhibitors	D047072		Breast Neoplasms	MESH:D001943	therapeutic	9.03	13
	Breast Cancer	Quinine	D011803	130-95-0	Breast Neoplasms	MESH:D001943	therapeutic	8.99	11
	Breast Cancer	4-acetylantroquinonol B	C555021		Triple Negative Breast Neoplasms	MESH:D064726	therapeutic	8.76	1
	Breast Cancer	2-methoxyestradiol-3,17-bis-O,O-sulfamate	C500344		Breast Neoplasms	MESH:D001943	therapeutic	8.67	12
	Breast Cancer	Anastrozole	D000077384	120511-73-1	Breast Neoplasms	MESH:D001943	therapeutic	8.66	21
	Breast Cancer	Toremifene	D017312	89778-26-7	Breast Neoplasms	MESH:D001943	therapeutic	8.6	24
	Breast Cancer	DLBS 1425	C558638		Breast Neoplasms	MESH:D001943	therapeutic	8.59	7
	Breast Cancer	abemaciclib	C000590451		Triple Negative Breast Neoplasms	MESH:D064726	therapeutic	8.58	2
	Breast Cancer	Doxorubicin	D004317	23214-92-8	Carcinoma, Ductal, Breast	MESH:D018270	therapeutic	8.07	12
	Breast Cancer	CEF regimen	C083924		Breast Neoplasms	MESH:D001943	therapeutic	7.97	42
	Breast Cancer	tretazicar	C100099		Breast Neoplasms	MESH:D001943	therapeutic	7.91	4
	Breast Cancer	Cisplatin	D002945	15663-27-1	Carcinoma, Ductal, Breast	MESH:D018270	therapeutic	7.82	11
	Breast Cancer	valspodar	C070272	121584-18-7	Breast Neoplasms	MESH:D001943	therapeutic	7.67	3
	Breast Cancer	Selective Estrogen Receptor Modulators	D020845		Breast Neoplasms	MESH:D001943	therapeutic	7.35	20
	Breast Cancer	N-(2-(4-((3-chloro-4-(3-(trifluoromethyl)phenoxy)phenyl)amino)-5H-pyrrolo(3,2-d)pyrimidin-5-yl)ethyl)-3-hydroxy-3-methylbutanamide	C570404		Breast Neoplasms	MESH:D001943	therapeutic	7.32	44
	Breast Cancer	Rosiglitazone	D000077154		Carcinoma, Ductal, Breast	MESH:D018270	therapeutic	7.11	6
	Breast Cancer	2,3-bis(3'-hydroxybenzyl)butane-1,4-diol	C029498	76543-16-3	Breast Neoplasms	MESH:D001943	therapeutic	6.96	9
	Breast Cancer	Gemcitabine	D000093542		Triple Negative Breast Neoplasms	MESH:D064726	therapeutic	6.96	3
	Breast Cancer	Epirubicin	D015251	56420-45-2	Carcinoma, Ductal, Breast	MESH:D018270	therapeutic	6.88	3
	Breast Cancer	Tamoxifen	D013629	10540-29-1	Breast Neoplasms, Male	MESH:D018567	therapeutic	6.8	4
	Breast Cancer	glutamyl-Se-methylselenocysteine	C424943		Breast Neoplasms	MESH:D001943	therapeutic	6.76	3
	Breast Cancer	2,2'-cyclohexane-1,2-diylbis(azanediyl)bis(methylene)diphenoldichloroplatinum(II)	C546571		Breast Neoplasms	MESH:D001943	therapeutic	6.75	8
	Breast Cancer	PKF118-310	C548732		Breast Neoplasms	MESH:D001943	therapeutic	6.72	9
	Breast Cancer	Tocotrienols	D024508		Breast Neoplasms	MESH:D001943	therapeutic	6.72	4
	Breast Cancer	3-(4-chlorophenyl)-adamantane-1-carboxylic acid (pyridin-4-ylmethyl)amide	C548780		Breast Neoplasms	MESH:D001943	therapeutic	6.59	17
	Breast Cancer	2-methoxy-3-O-sulfamoyl-17-cyanomethylestra-1,3,5(10)-triene	C526437		Breast Neoplasms	MESH:D001943	therapeutic	6.53	4
	Breast Cancer	Prednisone	D011241	1953-03-02	Breast Neoplasms	MESH:D001943	therapeutic	6.45	18
	Breast Cancer	diallyl trisulfide	C042577	2050-87-5	Triple Negative Breast Neoplasms	MESH:D064726	therapeutic	6.25	4
	Breast Cancer	cajanol	C471767	61020-70-0	Breast Neoplasms	MESH:D001943	therapeutic	6.14	5
	Breast Cancer	1-UFT protocol	C031903		Breast Neoplasms	MESH:D001943	therapeutic	6.06	11
	Breast Cancer	ONO 8711	C122148		Carcinoma, Ductal, Breast	MESH:D018270	therapeutic	6.02	1
	Breast Cancer	Vinorelbine	D000077235	71486-22-1	Breast Neoplasms	MESH:D001943	therapeutic	5.95	32
	Breast Cancer	Dutasteride	D000068538		Breast Neoplasms	MESH:D001943	therapeutic	5.87	49
	Breast Cancer	Paclitaxel	D017239		Inflammatory Breast Neoplasms	MESH:D058922	therapeutic	5.65	2
	Breast Cancer	Cyclophosphamide	D003520	50-18-0	Inflammatory Breast Neoplasms	MESH:D058922	therapeutic	5.58	2
	Breast Cancer	Cisplatin	D002945	15663-27-1	Triple Negative Breast Neoplasms	MESH:D064726	therapeutic	5.57	10
	Breast Cancer	2-methoxyestradiol-3,17-O,O-bis(sulfamate)	C526438		Breast Neoplasms	MESH:D001943	therapeutic	5.52	7
	Breast Cancer	Plant Extracts	D010936		Triple Negative Breast Neoplasms	MESH:D064726	therapeutic	5.47	6
	Breast Cancer	(E)-4-((2-N-(4-methoxybenzenesulfonyl)amino)stilbazole)1-oxide	C479799		Breast Neoplasms	MESH:D001943	therapeutic	5.4	8
	Breast Cancer	Fadrozole	D017316	102676-47-1	Breast Neoplasms	MESH:D001943	therapeutic	5.38	23
	Breast Cancer	7-monohydroxyethylrutoside	C522803		Breast Neoplasms	MESH:D001943	therapeutic	5.37	9
	Breast Cancer	CX 3543	C545184		Triple Negative Breast Neoplasms	MESH:D064726	therapeutic	5.24	2
	Breast Cancer	cyclo(leucyl-prolyl)	C445694		Triple Negative Breast Neoplasms	MESH:D064726	therapeutic	4.94	2
	Breast Cancer	CX 5461	C557717		Triple Negative Breast Neoplasms	MESH:D064726	therapeutic	4.92	2
	Breast Cancer	BCG Vaccine	D001500		Breast Neoplasms	MESH:D001943	therapeutic	4.83	8
	Breast Cancer	Nitrosourea Compounds	D009607		Breast Neoplasms	MESH:D001943	therapeutic	4.83	7
	Breast Cancer	Ado-Trastuzumab Emtansine	D000080044		Breast Neoplasms	MESH:D001943	therapeutic	4.71	48
	Breast Cancer	moxidectin	C027837		Breast Neoplasms	MESH:D001943	therapeutic	4.66	4
	Breast Cancer	CMF regimen	C034456		Carcinoma, Ductal, Breast	MESH:D018270	therapeutic	4.58	4
	Breast Cancer	Albumin-Bound Paclitaxel	D000068196		Breast Neoplasms	MESH:D001943	therapeutic	4.5	5
	Breast Cancer	Raloxifene Hydrochloride	D020849		Triple Negative Breast Neoplasms	MESH:D064726	therapeutic	4.39	3
	Breast Cancer	phytochlorin	C062985	19660-77-6	Breast Neoplasms	MESH:D001943	therapeutic	4.3	2
	Breast Cancer	ZD4054	C511404		Breast Neoplasms	MESH:D001943	therapeutic	3.99	2
	Breast Cancer	Doxorubicin	D004317	23214-92-8	Inflammatory Breast Neoplasms	MESH:D058922	therapeutic	3.86	2
	Breast Cancer	secomilbemycin D	C548487		Breast Neoplasms	MESH:D001943	therapeutic	3.84	2
	Breast Cancer	CB 403	C474928		Breast Neoplasms	MESH:D001943	therapeutic	3.77	3
	Breast Cancer	Anthracyclines	D018943		Breast Neoplasms	MESH:D001943	therapeutic	3.72	8
	Breast Cancer	nemadectin	C056041	102130-84-7	Breast Neoplasms	MESH:D001943	therapeutic	3.64	2
	Breast Cancer	Maxepa	C045153		Breast Neoplasms	MESH:D001943	therapeutic	3.59	2
	Breast Cancer	CAF protocol	C035000		Breast Neoplasms	MESH:D001943	therapeutic	3.55	45
	Breast Cancer	tesmilifene	C043062		Breast Neoplasms	MESH:D001943	therapeutic	3.54	2
	Breast Cancer	turmeric extract	C012596		Breast Neoplasms	MESH:D001943	therapeutic	3.44	3
	Breast Cancer	CB 3717	C031662	76849-19-9	Breast Neoplasms	MESH:D001943	therapeutic	3.4	5
	Breast Cancer	Ondansetron	D017294	99614-02-5	Breast Neoplasms	MESH:D001943	therapeutic	3.35	4
	Breast Cancer	diethoxyphosphoryloxymethyl butanoate	C502471		Breast Neoplasms	MESH:D001943	therapeutic	3.34	8
	Breast Cancer	Mesna	D015080	19767-45-4	Breast Neoplasms	MESH:D001943	therapeutic	3.32	3
	Breast Cancer	Taxoids	D043823		Breast Neoplasms	MESH:D001943	therapeutic	3.24	2
	Breast Cancer	4-oxofenretinide	C494898		Breast Neoplasms	MESH:D001943	therapeutic	2.79	8
	Breast Cancer	Carmustine	D002330	154-93-8	Carcinoma, Ductal, Breast	MESH:D018270	therapeutic	2.75	2
	Breast Cancer	Triptorelin Pamoate	D017329		Breast Neoplasms	MESH:D001943	therapeutic	2.67	2
	Breast Cancer	Diltiazem	D004110	42399-41-7	Breast Neoplasms	MESH:D001943	therapeutic	2.59	5
	Breast Cancer	Vindesine	D014751	53643-48-4	Breast Neoplasms	MESH:D001943	therapeutic	2.5	8
	Breast Cancer	carmofur	C017367	61422-45-5	Breast Neoplasms	MESH:D001943	therapeutic	2.41	8
	Breast Cancer	Misonidazole	D008920	13551-87-6	Breast Neoplasms	MESH:D001943	therapeutic	2.35	3
	Breast Cancer	1,2-bis(methylsulfonyl)-1--(2-chloroethyl)-2-((1-(4-nitrophenyl)ethoxy)carbonyl)hydrazine	C118156		Breast Neoplasms	MESH:D001943	therapeutic		1
	Breast Cancer	130-nm albumin-bound paclitaxel	C520255		Breast Neoplasms	MESH:D001943	therapeutic		1
	Breast Cancer	1-(4'-hydroxy-2'-butenoxy)methyl-2-nitroimidazole	C047778	101179-42-4	Breast Neoplasms	MESH:D001943	therapeutic		1
	Breast Cancer	1'-acetoxyeugenol	C057996	53890-24-7	Breast Neoplasms	MESH:D001943	therapeutic		1
	Breast Cancer	2-ethylestradiol sulfamate	C483692		Breast Neoplasms	MESH:D001943	therapeutic		2
	Breast Cancer	3,3',5,5'-tetrahydroxystilbene	C551466		Breast Neoplasms	MESH:D001943	therapeutic		1
	Breast Cancer	4-demethoxy-3'-deamino-3'-aziridinyl-4'-methylsulfonyldaunorubicin	C402179		Breast Neoplasms	MESH:D001943	therapeutic		1
	Breast Cancer	ACE protocol 1	C042831		Breast Neoplasms	MESH:D001943	therapeutic		1
	Breast Cancer	ACFM protocol	C042137		Breast Neoplasms	MESH:D001943	therapeutic		2
	Breast Cancer	ACF protocol	C042136		Breast Neoplasms	MESH:D001943	therapeutic		4
	Breast Cancer	AC protocol	C038334		Breast Neoplasms	MESH:D001943	therapeutic		1
	Breast Cancer	Antifungal Agents	D000935		Breast Neoplasms	MESH:D001943	therapeutic		1
	Breast Cancer	aranoza	C447099		Breast Neoplasms	MESH:D001943	therapeutic		1
	Breast Cancer	AT protocol	C497332		Breast Neoplasms	MESH:D001943	therapeutic		3
	Breast Cancer	AVCF protocol	C049636		Breast Neoplasms	MESH:D001943	therapeutic		1
	Breast Cancer	bisantrene	C031404	78186-34-2	Breast Neoplasms	MESH:D001943	therapeutic		1
	Breast Cancer	BMS-690514	C552150		Breast Neoplasms	MESH:D001943	therapeutic		1
	Breast Cancer	CAF protocol 2	C416123		Breast Neoplasms	MESH:D001943	therapeutic		2
	Breast Cancer	CAP protocol 2	C040871		Breast Neoplasms	MESH:D001943	therapeutic		1
	Breast Cancer	carbogen	C011700	8063-77-2	Breast Neoplasms	MESH:D001943	therapeutic		1
	Breast Cancer	Carubicin	D002360	39472-31-6	Breast Neoplasms	MESH:D001943	therapeutic		1
	Breast Cancer	CEFT protocol	C081654		Breast Neoplasms	MESH:D001943	therapeutic		1
	Breast Cancer	CE protocol II	C505030		Breast Neoplasms	MESH:D001943	therapeutic		1
	Breast Cancer	CFP protocol	C035346		Breast Neoplasms	MESH:D001943	therapeutic		1
	Breast Cancer	CHOP protocol	C034587		Breast Neoplasms	MESH:D001943	therapeutic		1
	Breast Cancer	cimadronate	C071542	138330-18-4	Breast Neoplasms	MESH:D001943	therapeutic		2
	Breast Cancer	CMFP protocol	C038335		Breast Neoplasms	MESH:D001943	therapeutic		1
	Breast Cancer	CMF protocol	C044626		Breast Neoplasms	MESH:D001943	therapeutic		3
	Breast Cancer	CMFPT protocol	C050572		Breast Neoplasms	MESH:D001943	therapeutic		1
	Breast Cancer	CMFVP protocol	C034631		Breast Neoplasms	MESH:D001943	therapeutic		4
	Breast Cancer	COFP protocol 2	C054084		Breast Neoplasms	MESH:D001943	therapeutic		1
	Breast Cancer	CTCb regimen	C072046		Breast Neoplasms	MESH:D001943	therapeutic		2
	Breast Cancer	CVAD protocol	C064396		Breast Neoplasms	MESH:D001943	therapeutic		1
	Breast Cancer	EB 1053	C078046	125946-92-1	Breast Neoplasms	MESH:D001943	therapeutic		1
	Breast Cancer	esorubicin	C030851		Breast Neoplasms	MESH:D001943	therapeutic		2
	Breast Cancer	ET protocol	C425385		Breast Neoplasms	MESH:D001943	therapeutic		1
	Breast Cancer	Fluoxymesterone	D005474	76-43-7	Breast Neoplasms	MESH:D001943	therapeutic		2
	Breast Cancer	glucose, glycerol, hydroxyethyl starch, perfluorodecalin, perfluorotripropylamine, pluronic F-68, salts, yolk phospholipids drug combination	C017323	75216-20-5	Breast Neoplasms	MESH:D001943	therapeutic		1
	Breast Cancer	Iridoids	D039823		Breast Neoplasms	MESH:D001943	therapeutic		1
	Breast Cancer	ixabepilone	C430592	219989-84-1	Breast Neoplasms	MESH:D001943	therapeutic		1
	Breast Cancer	MFL combination	C085788		Breast Neoplasms	MESH:D001943	therapeutic		1
	Breast Cancer	MMM protocol 2	C052012		Breast Neoplasms	MESH:D001943	therapeutic		1
	Breast Cancer	MVMF protocol	C072043		Breast Neoplasms	MESH:D001943	therapeutic		1
	Breast Cancer	N-((4-hydroxyphenyl)retinamide)-O-glucuronide	C084238		Breast Neoplasms	MESH:D001943	therapeutic		1
	Breast Cancer	Organoplatinum Compounds	D009944		Breast Neoplasms	MESH:D001943	therapeutic		1
	Breast Cancer	pegfilgrastim	C455861		Breast Neoplasms	MESH:D001943	therapeutic		1
	Breast Cancer	PET regimen	C543033		Breast Neoplasms	MESH:D001943	therapeutic		1
	Breast Cancer	Ser-Phe-Asn-Ser-Tyr-Glu-Leu-Gly-Glu-Ser-Leu	C477270		Breast Neoplasms	MESH:D001943	therapeutic		1
	Breast Cancer	STAMP-I protocol	C411764		Breast Neoplasms	MESH:D001943	therapeutic		1
	Breast Cancer	TAC protocol	C116197		Breast Neoplasms	MESH:D001943	therapeutic		1
	Breast Cancer	TMF protocol	C040872		Breast Neoplasms	MESH:D001943	therapeutic		1
	Breast Cancer	vinflunine	C111217	162652-95-1	Breast Neoplasms	MESH:D001943	therapeutic		1
	Breast Cancer	ZK253	C481962		Breast Neoplasms	MESH:D001943	therapeutic		1
	Breast Cancer	ZK703	C481961		Breast Neoplasms	MESH:D001943	therapeutic		1
	Breast Cancer	Anthracyclines	D018943		Carcinoma, Ductal, Breast	MESH:D018270	therapeutic		1
	Breast Cancer	10-nitro-oleic acid	C521487		Triple Negative Breast Neoplasms	MESH:D064726	therapeutic		1
	Breast Cancer	CB-839	C000593334		Triple Negative Breast Neoplasms	MESH:D064726	therapeutic		1
	Breast Cancer	CBP30 compound	C000603860		Triple Negative Breast Neoplasms	MESH:D064726	therapeutic		1
	Breast Cancer	cedrelone	C414666		Triple Negative Breast Neoplasms	MESH:D064726	therapeutic		1
	Breast Cancer	CMF regimen	C034456		Triple Negative Breast Neoplasms	MESH:D064726	therapeutic		1
	Breast Cancer	enzalutamide	C540278		Triple Negative Breast Neoplasms	MESH:D064726	therapeutic		1
	Breast Cancer	toosendanin	C036454	79304-40-8	Triple Negative Breast Neoplasms	MESH:D064726	therapeutic		1
	Breast Cancer	ZINC32101539	C000612733		Triple Negative Breast Neoplasms	MESH:D064726	therapeutic		1
	Breast Cancer	ZINC33468944	C000612732		Triple Negative Breast Neoplasms	MESH:D064726	therapeutic		1
	Colorectal Cancer	Cisplatin	D002945	15663-27-1	Colorectal Neoplasms	MESH:D015179	therapeutic	174.34	134
	Colorectal Cancer	Decitabine	D000077209	2353-33-5	Colorectal Neoplasms	MESH:D015179	therapeutic	173.08	98
	Colorectal Cancer	Fluorouracil	D005472	51-21-8	Colorectal Neoplasms	MESH:D015179	therapeutic	168.79	146
	Colorectal Cancer	Doxorubicin	D004317	23214-92-8	Colorectal Neoplasms	MESH:D015179	therapeutic	167.99	126
	Colorectal Cancer	Arsenic Trioxide	D000077237	1327-53-3	Colorectal Neoplasms	MESH:D015179	therapeutic	161.33	114
	Colorectal Cancer	Quercetin	D011794	117-39-5	Colorectal Neoplasms	MESH:D015179	therapeutic	156.08	118
	Colorectal Cancer	Copper	D003300	7440-50-8	Colorectal Neoplasms	MESH:D015179	therapeutic	155.91	124
	Colorectal Cancer	Resveratrol	D000077185		Colorectal Neoplasms	MESH:D015179	therapeutic	153.71	124
	Colorectal Cancer	Oxaliplatin	D000077150		Colorectal Neoplasms	MESH:D015179	therapeutic	139.61	108
	Colorectal Cancer	Paclitaxel	D017239		Colorectal Neoplasms	MESH:D015179	therapeutic	127.71	76
	Colorectal Cancer	Curcumin	D003474	458-37-7	Colonic Neoplasms	MESH:D003110	therapeutic	126.69	72
	Colorectal Cancer	Methotrexate	D008727	1959-05-02	Colorectal Neoplasms	MESH:D015179	therapeutic	121.95	94
	Colorectal Cancer	Calcitriol	D002117	32222-06-3	Colorectal Neoplasms	MESH:D015179	therapeutic	113.87	92
	Colorectal Cancer	Irinotecan	D000077146		Colorectal Neoplasms	MESH:D015179	therapeutic	106.6	91
	Colorectal Cancer	Drugs, Chinese Herbal	D004365		Colorectal Neoplasms	MESH:D015179	therapeutic	101.31	68
	Colorectal Cancer	Fenretinide	D017313	65646-68-6	Colorectal Neoplasms	MESH:D015179	therapeutic	100.17	86
	Colorectal Cancer	Simvastatin	D019821	79902-63-9	Colorectal Neoplasms	MESH:D015179	therapeutic	99.15	71
	Colorectal Cancer	Quercetin	D011794	117-39-5	Colonic Neoplasms	MESH:D003110	therapeutic	95.15	93
	Colorectal Cancer	Indomethacin	D007213	53-86-1	Colorectal Neoplasms	MESH:D015179	therapeutic	94.49	102
	Colorectal Cancer	Sorafenib	D000077157		Colorectal Neoplasms	MESH:D015179	therapeutic	87.06	42
	Colorectal Cancer	Acetylcysteine	D000111	616-91-1	Colonic Neoplasms	MESH:D003110	therapeutic	84.47	51
	Colorectal Cancer	Vincristine	D014750		Colorectal Neoplasms	MESH:D015179	therapeutic	83.92	67
	Colorectal Cancer	epigallocatechin gallate	C045651	989-51-5	Colorectal Neoplasms	MESH:D015179	therapeutic	83.89	76
	Colorectal Cancer	Apigenin	D047310	520-36-5	Colonic Neoplasms	MESH:D003110	therapeutic	81.89	35
	Colorectal Cancer	Decitabine	D000077209	2353-33-5	Colonic Neoplasms	MESH:D003110	therapeutic	81.74	74
	Colorectal Cancer	sulforaphane	C016766		Colorectal Neoplasms	MESH:D015179	therapeutic	78.41	63
	Colorectal Cancer	Raloxifene Hydrochloride	D020849		Colonic Neoplasms	MESH:D003110	therapeutic	73.64	57
	Colorectal Cancer	geraniol	C007836	624-15-7	Colonic Neoplasms	MESH:D003110	therapeutic	72.24	49
	Colorectal Cancer	Etoposide	D005047	33419-42-0	Colorectal Neoplasms	MESH:D015179	therapeutic	69.96	61
	Colorectal Cancer	hesperetin	C013015	520-33-2	Colonic Neoplasms	MESH:D003110	therapeutic	69.83	29
	Colorectal Cancer	chrysin	C043561	480-40-0	Colonic Neoplasms	MESH:D003110	therapeutic	69.42	36
	Colorectal Cancer	celastrol	C050414		Colorectal Neoplasms	MESH:D015179	therapeutic	68.94	47
	Colorectal Cancer	Irinotecan	D000077146		Colonic Neoplasms	MESH:D003110	therapeutic	68.88	60
	Colorectal Cancer	Genistein	D019833	446-72-0	Colonic Neoplasms	MESH:D003110	therapeutic	68.35	71
	Colorectal Cancer	Diclofenac	D004008	15307-86-5	Colonic Neoplasms	MESH:D003110	therapeutic	68.21	50
	Colorectal Cancer	Resveratrol	D000077185		Colonic Neoplasms	MESH:D003110	therapeutic	68.14	96
	Colorectal Cancer	Docetaxel	D000077143		Colonic Neoplasms	MESH:D003110	therapeutic	67.4	35
	Colorectal Cancer	Methotrexate	D008727	1959-05-02	Colonic Neoplasms	MESH:D003110	therapeutic	66.29	64
	Colorectal Cancer	Azacitidine	D001374	320-67-2	Colorectal Neoplasms	MESH:D015179	therapeutic	65.83	39
	Colorectal Cancer	Oxaliplatin	D000077150		Colonic Neoplasms	MESH:D003110	therapeutic	65.57	54
	Colorectal Cancer	Polysaccharides	D011134		Colonic Neoplasms	MESH:D003110	therapeutic	65.37	28
	Colorectal Cancer	Gemcitabine	D000093542		Colorectal Neoplasms	MESH:D015179	therapeutic	65.18	51
	Colorectal Cancer	Betulinic Acid	D000094062		Colonic Neoplasms	MESH:D003110	therapeutic	64.81	37
	Colorectal Cancer	Celecoxib	D000068579		Colonic Neoplasms	MESH:D003110	therapeutic	63.65	47
	Colorectal Cancer	Berberine	D001599	2086-83-1	Colorectal Neoplasms	MESH:D015179	therapeutic	62.85	47
	Colorectal Cancer	Butyrates	D002087		Colonic Neoplasms	MESH:D003110	therapeutic	62.82	42
	Colorectal Cancer	Melatonin	D008550	73-31-4	Colonic Neoplasms	MESH:D003110	therapeutic	62.53	37
	Colorectal Cancer	Acrolein	D000171	107-02-8	Colorectal Neoplasms	MESH:D015179	therapeutic	61.77	70
	Colorectal Cancer	Zidovudine	D015215	30516-87-1	Colorectal Neoplasms	MESH:D015179	therapeutic	61	52
	Colorectal Cancer	pterostilbene	C107773		Colorectal Neoplasms	MESH:D015179	therapeutic	60.63	40
	Colorectal Cancer	Celecoxib	D000068579		Colorectal Neoplasms	MESH:D015179	therapeutic	60.47	49
	Colorectal Cancer	Dexamethasone	D003907	1950-02-02	Colonic Neoplasms	MESH:D003110	therapeutic	59.05	80
	Colorectal Cancer	Doxorubicin	D004317	23214-92-8	Colonic Neoplasms	MESH:D003110	therapeutic	58.36	82
	Colorectal Cancer	Lovastatin	D008148	75330-75-5	Colonic Neoplasms	MESH:D003110	therapeutic	58.3	41
	Colorectal Cancer	pterostilbene	C107773		Colonic Neoplasms	MESH:D003110	therapeutic	57.67	29
	Colorectal Cancer	Gefitinib	D000077156		Colorectal Neoplasms	MESH:D015179	therapeutic	57.46	52
	Colorectal Cancer	Hydroxamic Acids	D006877		Colonic Neoplasms	MESH:D003110	therapeutic	57.11	24
	Colorectal Cancer	Erlotinib Hydrochloride	D000069347		Colorectal Neoplasms	MESH:D015179	therapeutic	57	51
	Colorectal Cancer	Isoflavones	D007529		Colorectal Neoplasms	MESH:D015179	therapeutic	56.92	31
	Colorectal Cancer	cinnamaldehyde	C012843		Colonic Neoplasms	MESH:D003110	therapeutic	55.13	29
	Colorectal Cancer	Gefitinib	D000077156		Colonic Neoplasms	MESH:D003110	therapeutic	55.1	37
	Colorectal Cancer	Masoprocol	D009637		Colonic Neoplasms	MESH:D003110	therapeutic	54.12	26
	Colorectal Cancer	andrographolide	C030419	5508-58-7	Colorectal Neoplasms	MESH:D015179	therapeutic	53.18	36
	Colorectal Cancer	Metformin	D008687	657-24-9	Colonic Neoplasms	MESH:D003110	therapeutic	53.12	43
	Colorectal Cancer	Vitamin A	D014801	11103-57-4	Colonic Neoplasms	MESH:D003110	therapeutic	52.99	34
	Colorectal Cancer	nimesulide	C012655	51803-78-2	Colorectal Neoplasms	MESH:D015179	therapeutic	52.73	46
	Colorectal Cancer	Mitomycin	D016685	1950-07-07	Colorectal Neoplasms	MESH:D015179	therapeutic	50.58	53
	Colorectal Cancer	isoliquiritigenin	C040920	961-29-5	Colonic Neoplasms	MESH:D003110	therapeutic	50.2	19
	Colorectal Cancer	arsenite	C015001	15502-74-6	Colonic Neoplasms	MESH:D003110	therapeutic	49.9	80
	Colorectal Cancer	epigallocatechin gallate	C045651	989-51-5	Colonic Neoplasms	MESH:D003110	therapeutic	49.12	59
	Colorectal Cancer	Azacitidine	D001374	320-67-2	Colonic Neoplasms	MESH:D003110	therapeutic	49.11	25
	Colorectal Cancer	Ursodeoxycholic Acid	D014580	128-13-2	Colonic Neoplasms	MESH:D003110	therapeutic	48.83	37
	Colorectal Cancer	Plant Extracts	D010936		Colonic Neoplasms	MESH:D003110	therapeutic	48.76	79
	Colorectal Cancer	Fluoxetine	D005473	54910-89-3	Colonic Neoplasms	MESH:D003110	therapeutic	48.62	35
	Colorectal Cancer	Polyphenols	D059808		Colonic Neoplasms	MESH:D003110	therapeutic	48.31	38
	Colorectal Cancer	Carmustine	D002330	154-93-8	Colorectal Neoplasms	MESH:D015179	therapeutic	48.02	41
	Colorectal Cancer	Morphine	D009020	57-27-2	Colonic Neoplasms	MESH:D003110	therapeutic	47.2	30
	Colorectal Cancer	Topotecan	D019772	123948-87-8	Colonic Neoplasms	MESH:D003110	therapeutic	46.99	49
	Colorectal Cancer	xanthohumol	C104536	6754-58-1	Colorectal Neoplasms	MESH:D015179	therapeutic	46.96	28
	Colorectal Cancer	Indomethacin	D007213	53-86-1	Colonic Neoplasms	MESH:D003110	therapeutic	46.62	79
	Colorectal Cancer	Pioglitazone	D000077205	111025-46-8	Colonic Neoplasms	MESH:D003110	therapeutic	46.41	33
	Colorectal Cancer	Mesalamine	D019804	89-57-6	Colonic Neoplasms	MESH:D003110	therapeutic	45.95	22
	Colorectal Cancer	Sulindac	D013467	38194-50-2	Colonic Neoplasms	MESH:D003110	therapeutic	45.53	50
	Colorectal Cancer	Dronabinol	D013759		Colonic Neoplasms	MESH:D003110	therapeutic	45.29	73
	Colorectal Cancer	Sulindac	D013467	38194-50-2	Colorectal Neoplasms	MESH:D015179	therapeutic	45.23	53
	Colorectal Cancer	pyrrolidine dithiocarbamic acid	C020972	25769-03-3	Colorectal Neoplasms	MESH:D015179	therapeutic	45	39
	Colorectal Cancer	Acetaminophen	D000082	103-90-2	Colonic Neoplasms	MESH:D003110	therapeutic	43.17	106
	Colorectal Cancer	Niclosamide	D009534	50-65-7	Colonic Neoplasms	MESH:D003110	therapeutic	43.17	48
	Colorectal Cancer	Vitamin E	D014810	1406-18-4	Colorectal Neoplasms	MESH:D015179	therapeutic	41.33	53
	Colorectal Cancer	betulin	C002503	473-98-3	Colonic Neoplasms	MESH:D003110	therapeutic	41.3	23
	Colorectal Cancer	Niclosamide	D009534	50-65-7	Colorectal Neoplasms	MESH:D015179	therapeutic	41.06	51
	Colorectal Cancer	trichostatin A	C012589	58880-19-6	Colonic Neoplasms	MESH:D003110	therapeutic	40.61	70
	Colorectal Cancer	nimesulide	C012655	51803-78-2	Colonic Neoplasms	MESH:D003110	therapeutic	39.42	44
	Colorectal Cancer	Camptothecin	D002166	7689-03-04	Colonic Neoplasms	MESH:D003110	therapeutic	38.94	35
	Colorectal Cancer	3,3'-diindolylmethane	C016392	1968-05-04	Colonic Neoplasms	MESH:D003110	therapeutic	38.05	30
	Colorectal Cancer	diallyl disulfide	C028009	2179-57-9	Colonic Neoplasms	MESH:D003110	therapeutic	37.27	27
	Colorectal Cancer	Bexarotene	D000077610		Colonic Neoplasms	MESH:D003110	therapeutic	36.7	27
	Colorectal Cancer	Thalidomide	D013792	50-35-1	Colonic Neoplasms	MESH:D003110	therapeutic	35.71	29
	Colorectal Cancer	destruxin B	C040424		Colorectal Neoplasms	MESH:D015179	therapeutic	34.37	15
	Colorectal Cancer	Orlistat	D000077403	96829-58-2	Colorectal Neoplasms	MESH:D015179	therapeutic	34.2	27
	Colorectal Cancer	tanespimycin	C112765		Colonic Neoplasms	MESH:D003110	therapeutic	34.14	25
	Colorectal Cancer	Lignans	D017705		Colorectal Neoplasms	MESH:D015179	therapeutic	33.95	10
	Colorectal Cancer	alvocidib	C077990		Colonic Neoplasms	MESH:D003110	therapeutic	33.75	18
	Colorectal Cancer	Carmustine	D002330	154-93-8	Colonic Neoplasms	MESH:D003110	therapeutic	33.66	33
	Colorectal Cancer	Vinblastine	D014747	865-21-4	Colorectal Neoplasms	MESH:D015179	therapeutic	33.66	22
	Colorectal Cancer	Riboflavin	D012256	83-88-5	Colorectal Neoplasms	MESH:D015179	therapeutic	33.32	35
	Colorectal Cancer	Leucovorin	D002955	1958-05-09	Colonic Neoplasms	MESH:D003110	therapeutic	33.23	27
	Colorectal Cancer	nitroaspirin	C102148		Colonic Neoplasms	MESH:D003110	therapeutic	32.93	21
	Colorectal Cancer	1,4-phenylenebis(methylene)selenocyanate	C074153	85539-83-9	Colonic Neoplasms	MESH:D003110	therapeutic	32.12	23
	Colorectal Cancer	Bezafibrate	D001629	41859-67-0	Colonic Neoplasms	MESH:D003110	therapeutic	31.13	19
	Colorectal Cancer	Leucovorin	D002955	1958-05-09	Colorectal Neoplasms	MESH:D015179	therapeutic	30.84	54
	Colorectal Cancer	Vitamin D	D014807	1406-16-2	Colonic Neoplasms	MESH:D003110	therapeutic	30.59	20
	Colorectal Cancer	salvin	C018381	3650-09-07	Colorectal Neoplasms	MESH:D015179	therapeutic	30.42	23
	Colorectal Cancer	chlorophyllin	C007020	15611-43-5	Colonic Neoplasms	MESH:D003110	therapeutic	30.4	22
	Colorectal Cancer	Ibuprofen	D007052	15687-27-1	Colorectal Neoplasms	MESH:D015179	therapeutic	30.32	40
	Colorectal Cancer	p-coumaric acid	C495469		Colonic Neoplasms	MESH:D003110	therapeutic	30.07	17
	Colorectal Cancer	syringic acid	C001945	530-57-4	Colorectal Neoplasms	MESH:D015179	therapeutic	29.84	20
	Colorectal Cancer	2-Methoxyestradiol	D000077584	362-07-2	Colorectal Neoplasms	MESH:D015179	therapeutic	29.72	19
	Colorectal Cancer	ICI 118551	C026777	72795-19-8	Colonic Neoplasms	MESH:D003110	therapeutic	29.21	14
	Colorectal Cancer	Antineoplastic Agents, Immunological	D000074322		Colonic Neoplasms	MESH:D003110	therapeutic	28.97	13
	Colorectal Cancer	selenomethylselenocysteine	C002979	2574-71-2	Colonic Neoplasms	MESH:D003110	therapeutic	28.81	14
	Colorectal Cancer	Mitoxantrone	D008942	65271-80-9	Colorectal Neoplasms	MESH:D015179	therapeutic	28.55	26
	Colorectal Cancer	Hydroxyurea	D006918	127-07-1	Colonic Neoplasms	MESH:D003110	therapeutic	27.54	28
	Colorectal Cancer	3,7,11,15-tetramethyl-2,4,6,10,14-hexadecapentaenoic acid	C034534	81485-25-8	Colonic Neoplasms	MESH:D003110	therapeutic	27.38	14
	Colorectal Cancer	nobiletin	C008661	478-01-3	Colonic Neoplasms	MESH:D003110	therapeutic	27.04	13
	Colorectal Cancer	Plant Oils	D010938		Colonic Neoplasms	MESH:D003110	therapeutic	27.02	24
	Colorectal Cancer	sulindac sulfone	C025463	59864-04-9	Colorectal Neoplasms	MESH:D015179	therapeutic	26.78	22
	Colorectal Cancer	beta-ionone	C008157	14901-07-6	Colonic Neoplasms	MESH:D003110	therapeutic	26.5	13
	Colorectal Cancer	Rimonabant	D000077285	158681-13-1	Colorectal Neoplasms	MESH:D015179	therapeutic	25.63	23
	Colorectal Cancer	4-acetylantroquinonol B	C555021		Colorectal Neoplasms	MESH:D015179	therapeutic	24.94	9
	Colorectal Cancer	pinosylvin	C049032	102-61-4	Colorectal Neoplasms	MESH:D015179	therapeutic	24.62	18
	Colorectal Cancer	tipifarnib	C402769		Colonic Neoplasms	MESH:D003110	therapeutic	24.56	26
	Colorectal Cancer	Mitomycin	D016685	1950-07-07	Colonic Neoplasms	MESH:D003110	therapeutic	24.42	30
	Colorectal Cancer	Floxuridine	D005467	50-91-9	Colorectal Neoplasms	MESH:D015179	therapeutic	24.34	35
	Colorectal Cancer	3,4',5-trimethoxystilbene	C497286		Colorectal Neoplasms	MESH:D015179	therapeutic	24.22	12
	Colorectal Cancer	Limonene	D000077222		Colonic Neoplasms	MESH:D003110	therapeutic	23.72	16
	Colorectal Cancer	Piroxicam	D010894	36322-90-4	Colonic Neoplasms	MESH:D003110	therapeutic	23.26	24
	Colorectal Cancer	ent-1,3,6,11-tetrahydroxykaur-16-ene-15-one 3,11-diacetate	C530049		Colonic Neoplasms	MESH:D003110	therapeutic	22.93	11
	Colorectal Cancer	helenalin	C001329	6754-13-8	Colonic Neoplasms	MESH:D003110	therapeutic	21.7	12
	Colorectal Cancer	perillyl alcohol	C032208	536-59-4	Colonic Neoplasms	MESH:D003110	therapeutic	21.3	10
	Colorectal Cancer	temsirolimus	C401859		Colonic Neoplasms	MESH:D003110	therapeutic	21.28	22
	Colorectal Cancer	alfacalcidol	C008088	41294-56-8	Colorectal Neoplasms	MESH:D015179	therapeutic	21.26	14
	Colorectal Cancer	rofecoxib	C116926		Colonic Neoplasms	MESH:D003110	therapeutic	20.81	13
	Colorectal Cancer	Chitosan	D048271	9012-76-4	Colonic Neoplasms	MESH:D003110	therapeutic	20.77	17
	Colorectal Cancer	Thymidine	D013936	50-89-5	Colorectal Neoplasms	MESH:D015179	therapeutic	20.18	18
	Colorectal Cancer	Levamisole	D007978	14769-73-4	Colonic Neoplasms	MESH:D003110	therapeutic	19.95	31
	Colorectal Cancer	Vanadium	D014639	7440-62-2	Colonic Neoplasms	MESH:D003110	therapeutic	19.5	16
	Colorectal Cancer	PI-3065	C000726939		Colonic Neoplasms	MESH:D003110	therapeutic	18.59	9
	Colorectal Cancer	2'-benzoyloxycinnamaldehyde	C484327		Colonic Neoplasms	MESH:D003110	therapeutic	18.57	12
	Colorectal Cancer	Dacarbazine	D003606	4342-03-04	Colorectal Neoplasms	MESH:D015179	therapeutic	17.88	10
	Colorectal Cancer	Digitoxin	D004074	71-63-6	Colorectal Neoplasms	MESH:D015179	therapeutic	17.69	17
	Colorectal Cancer	astaxanthine	C005948	472-61-7	Colonic Neoplasms	MESH:D003110	therapeutic	17.5	16
	Colorectal Cancer	veliparib	C521013		Colonic Neoplasms	MESH:D003110	therapeutic	17.48	13
	Colorectal Cancer	Meloxicam	D000077239	71125-38-7	Colorectal Neoplasms	MESH:D015179	therapeutic	17.23	13
	Colorectal Cancer	Dichlororibofuranosylbenzimidazole	D004004	53-85-0	Colonic Neoplasms	MESH:D003110	therapeutic	17.01	14
	Colorectal Cancer	rofecoxib	C116926		Colorectal Neoplasms	MESH:D015179	therapeutic	16.63	17
	Colorectal Cancer	CEP 33779	C567989		Colonic Neoplasms	MESH:D003110	therapeutic	16.6	6
	Colorectal Cancer	Ifosfamide	D007069	3778-73-2	Colonic Neoplasms	MESH:D003110	therapeutic	16.55	20
	Colorectal Cancer	zileuton	C063449	132880-11-6	Colonic Neoplasms	MESH:D003110	therapeutic	16.17	13
	Colorectal Cancer	Mesalamine	D019804	89-57-6	Colorectal Neoplasms	MESH:D015179	therapeutic	16.11	16
	Colorectal Cancer	Cromolyn Sodium	D004205	15826-37-6	Colonic Neoplasms	MESH:D003110	therapeutic	15.71	17
	Colorectal Cancer	doxifluridine	C025034	3094-09-05	Colorectal Neoplasms	MESH:D015179	therapeutic	15.52	19
	Colorectal Cancer	Etodolac	D017308	41340-25-4	Colonic Neoplasms	MESH:D003110	therapeutic	15.05	20
	Colorectal Cancer	beta-2-himachalen-6-ol	C000617228		Colonic Neoplasms	MESH:D003110	therapeutic	14.96	8
	Colorectal Cancer	Capecitabine	D000069287		Colorectal Neoplasms	MESH:D015179	therapeutic	14.96	40
	Colorectal Cancer	Curcumin	D003474	458-37-7	Adenomatous Polyposis Coli	MESH:D011125	therapeutic	14.83	16
	Colorectal Cancer	Etodolac	D017308	41340-25-4	Colorectal Neoplasms	MESH:D015179	therapeutic	14.11	19
	Colorectal Cancer	hinokiflavone	C060299	19202-36-9	Colorectal Neoplasms	MESH:D015179	therapeutic	14.05	12
	Colorectal Cancer	Ribavirin	D012254	36791-04-5	Colorectal Neoplasms	MESH:D015179	therapeutic	14.05	16
	Colorectal Cancer	1-(4-chlorobenzoyl)-5-methoxy-2-1H-indole-3-acetic acid 3-(nitrooxymethyl)phenyl ester	C420084		Colonic Neoplasms	MESH:D003110	therapeutic	13.66	13
	Colorectal Cancer	Clotrimazole	D003022	23593-75-1	Colonic Neoplasms	MESH:D003110	therapeutic	13.63	13
	Colorectal Cancer	Folfox protocol	C410216		Colorectal Neoplasms	MESH:D015179	therapeutic	12.84	32
	Colorectal Cancer	sulindac sulfone	C025463	59864-04-9	Adenomatous Polyposis Coli	MESH:D011125	therapeutic	12.73	3
	Colorectal Cancer	piclamilast	C087566		Colorectal Neoplasms	MESH:D015179	therapeutic	12.69	4
	Colorectal Cancer	Ro 24-5531	C086492		Colonic Neoplasms	MESH:D003110	therapeutic	12.47	8
	Colorectal Cancer	Anethole Trithione	D000781	532-11-6	Colonic Neoplasms	MESH:D003110	therapeutic	12.1	5
	Colorectal Cancer	Pectins	D010368		Colonic Neoplasms	MESH:D003110	therapeutic	12.08	34
	Colorectal Cancer	cationic amphipathic peptide RT2	C000600690		Colonic Neoplasms	MESH:D003110	therapeutic	11.99	7
	Colorectal Cancer	eleostearic acid	C004934	13296-76-9	Colonic Neoplasms	MESH:D003110	therapeutic	11.64	8
	Colorectal Cancer	Sulindac	D013467	38194-50-2	Adenomatous Polyposis Coli	MESH:D011125	therapeutic	11.49	20
	Colorectal Cancer	doxifluridine	C025034	3094-09-05	Colonic Neoplasms	MESH:D003110	therapeutic	10.68	11
	Colorectal Cancer	Levamisole	D007978	14769-73-4	Colorectal Neoplasms	MESH:D015179	therapeutic	10.53	22
	Colorectal Cancer	EPZ004777	C581325		Colorectal Neoplasms	MESH:D015179	therapeutic	10.52	4
	Colorectal Cancer	regorafenib	C559147		Colorectal Neoplasms	MESH:D015179	therapeutic	10.4	6
	Colorectal Cancer	mofezolac	C054999	78967-07-4	Colonic Neoplasms	MESH:D003110	therapeutic	10.37	8
	Colorectal Cancer	Folfox protocol	C410216		Colonic Neoplasms	MESH:D003110	therapeutic	10.35	15
	Colorectal Cancer	Desipramine	D003891	50-47-5	Colonic Neoplasms	MESH:D003110	therapeutic	10.08	9
	Colorectal Cancer	Thiazolidines	D053778		Colonic Neoplasms	MESH:D003110	therapeutic	10.07	6
	Colorectal Cancer	S 1 (combination)	C079198	150863-82-4	Colorectal Neoplasms	MESH:D015179	therapeutic	10.07	17
	Colorectal Cancer	acifluorfen	C018425	50594-66-6	Colorectal Neoplasms	MESH:D015179	therapeutic	10.02	3
	Colorectal Cancer	Atenolol	D001262	29122-68-7	Colonic Neoplasms	MESH:D003110	therapeutic	9.97	10
	Colorectal Cancer	6-((3-chloro)anilino)-2-(isopropyl-2-hydroxyethylamino)-9-isopropylpurine	C471843		Colonic Neoplasms	MESH:D003110	therapeutic	9.79	7
	Colorectal Cancer	dibenzoylmethane	C061481	120-46-7	Adenomatous Polyposis Coli	MESH:D011125	therapeutic	9.49	1
	Colorectal Cancer	Famotidine	D015738	76824-35-6	Colorectal Neoplasms	MESH:D015179	therapeutic	9.4	18
	Colorectal Cancer	Folfox protocol	C410216		Rectal Neoplasms	MESH:D012004	therapeutic	9.27	3
	Colorectal Cancer	Celecoxib	D000068579		Adenomatous Polyposis Coli	MESH:D011125	therapeutic	9.25	7
	Colorectal Cancer	ZH-2 compound	C000625668		Colonic Neoplasms	MESH:D003110	therapeutic	9.24	5
	Colorectal Cancer	Floxuridine	D005467	50-91-9	Colonic Neoplasms	MESH:D003110	therapeutic	9.14	12
	Colorectal Cancer	TAC 101	C112689		Colonic Neoplasms	MESH:D003110	therapeutic	9.12	9
	Colorectal Cancer	Ciclopirox	D000077768	29342-05-0	Colonic Neoplasms	MESH:D003110	therapeutic	8.98	7
	Colorectal Cancer	raltitrexed	C068874		Colorectal Neoplasms	MESH:D015179	therapeutic	8.41	22
	Colorectal Cancer	Plant Extracts	D010936		Adenomatous Polyposis Coli	MESH:D011125	therapeutic	7.15	17
	Colorectal Cancer	Capecitabine	D000069287		Colonic Neoplasms	MESH:D003110	therapeutic	7.14	16
	Colorectal Cancer	Polyethylene Glycols	D011092		Colonic Neoplasms	MESH:D003110	therapeutic	7.1	11
	Colorectal Cancer	sparfosic acid	C013195		Colorectal Neoplasms	MESH:D015179	therapeutic	6.75	10
	Colorectal Cancer	hainanolide	C020752	64761-48-4	Colonic Neoplasms	MESH:D003110	therapeutic	6.74	4
	Colorectal Cancer	Eicosapentaenoic Acid	D015118	1553-41-9	Adenomatous Polyposis Coli	MESH:D011125	therapeutic	6.56	2
	Colorectal Cancer	Quercetin	D011794	117-39-5	Adenomatous Polyposis Coli	MESH:D011125	therapeutic	6.53	15
	Colorectal Cancer	Flurbiprofen	D005480	5104-49-4	Adenomatous Polyposis Coli	MESH:D011125	therapeutic	6.3	2
	Colorectal Cancer	Resveratrol	D000077185		Adenomatous Polyposis Coli	MESH:D011125	therapeutic	6.15	19
	Colorectal Cancer	sulforaphane	C016766		Adenomatous Polyposis Coli	MESH:D011125	therapeutic	5.21	3
	Colorectal Cancer	Mitomycin	D016685	1950-07-07	Rectal Neoplasms	MESH:D012004	therapeutic	5.16	3
	Colorectal Cancer	Anti-Inflammatory Agents, Non-Steroidal	D000894		Colorectal Neoplasms	MESH:D015179	therapeutic	5.04	10
	Colorectal Cancer	methoxyamine	C005214	67-62-9	Colonic Neoplasms	MESH:D003110	therapeutic	4.75	2
	Colorectal Cancer	Fluorouracil	D005472	51-21-8	Rectal Neoplasms	MESH:D012004	therapeutic	4.59	12
	Colorectal Cancer	XELOX	C519688		Colorectal Neoplasms	MESH:D015179	therapeutic	4.4	6
	Colorectal Cancer	Anthelmintics	D000871		Colonic Neoplasms	MESH:D003110	therapeutic	4.38	1
	Colorectal Cancer	doxifluridine	C025034	3094-09-05	Rectal Neoplasms	MESH:D012004	therapeutic	4.3	2
	Colorectal Cancer	Idoxuridine	D007065	54-42-2	Colonic Neoplasms	MESH:D003110	therapeutic	4.18	7
	Colorectal Cancer	Capecitabine	D000069287		Rectal Neoplasms	MESH:D012004	therapeutic	3.93	4
	Colorectal Cancer	Fluorouracil	D005472	51-21-8	Anus Neoplasms	MESH:D001005	therapeutic	3.69	4
	Colorectal Cancer	Oxaliplatin	D000077150		Rectal Neoplasms	MESH:D012004	therapeutic	3.69	4
	Colorectal Cancer	Epirubicin	D015251	56420-45-2	Rectal Neoplasms	MESH:D012004	therapeutic	3.52	2
	Colorectal Cancer	Vindesine	D014751	53643-48-4	Colorectal Neoplasms	MESH:D015179	therapeutic	3.4	4
	Colorectal Cancer	1-UFT protocol	C031903		Colorectal Neoplasms	MESH:D015179	therapeutic	3.37	6
	Colorectal Cancer	Bacterial Toxins	D001427		Colonic Neoplasms	MESH:D003110	therapeutic	2.9	3
	Colorectal Cancer	carmofur	C017367	61422-45-5	Colorectal Neoplasms	MESH:D015179	therapeutic	2.75	10
	Colorectal Cancer	Pyridoxal Phosphate	D011732	54-47-7	Colorectal Neoplasms	MESH:D015179	therapeutic	2.75	2
	Colorectal Cancer	Quinoxalines	D011810		Colonic Neoplasms	MESH:D003110	therapeutic	2.74	3
	Colorectal Cancer	Pyrazoles	D011720		Colonic Neoplasms	MESH:D003110	therapeutic	2.71	4
	Colorectal Cancer	2-keto-4-methylthiobutyric acid	C014632	583-92-6	Adenomatous Polyposis Coli	MESH:D011125	therapeutic		1
	Colorectal Cancer	Phenylpyruvic Acids	D010667		Adenomatous Polyposis Coli	MESH:D011125	therapeutic		1
	Colorectal Cancer	proanthocyanidin	C013221	18206-61-6	Adenomatous Polyposis Coli	MESH:D011125	therapeutic		1
	Colorectal Cancer	Cisplatin	D002945	15663-27-1	Anus Neoplasms	MESH:D001005	therapeutic		1
	Colorectal Cancer	Dacarbazine	D003606	4342-03-04	Anus Neoplasms	MESH:D001005	therapeutic		1
	Colorectal Cancer	DAV protocol	C038381		Anus Neoplasms	MESH:D001005	therapeutic		1
	Colorectal Cancer	Mitomycin	D016685	1950-07-07	Anus Neoplasms	MESH:D001005	therapeutic		4
	Colorectal Cancer	1-O-hexyl-2,3,5-trimethylhydroquinone	C081906	148081-72-5	Colonic Neoplasms	MESH:D003110	therapeutic		1
	Colorectal Cancer	4-methoxycinnamic acid	C063318	830-09-1	Colonic Neoplasms	MESH:D003110	therapeutic		1
	Colorectal Cancer	5'-fluoro-5'-deoxyadenosine	C514925		Colonic Neoplasms	MESH:D003110	therapeutic		1
	Colorectal Cancer	Antifungal Agents	D000935		Colonic Neoplasms	MESH:D003110	therapeutic		1
	Colorectal Cancer	CB 403	C474928		Colonic Neoplasms	MESH:D003110	therapeutic		1
	Colorectal Cancer	chlorozotocin	C007028	54749-90-5	Colonic Neoplasms	MESH:D003110	therapeutic		1
	Colorectal Cancer	esorubicin	C030851		Colonic Neoplasms	MESH:D003110	therapeutic		1
	Colorectal Cancer	F 314	C099723		Colonic Neoplasms	MESH:D003110	therapeutic		1
	Colorectal Cancer	Misonidazole	D008920	13551-87-6	Colonic Neoplasms	MESH:D003110	therapeutic		1
	Colorectal Cancer	MOF-Strep protocol	C040750		Colonic Neoplasms	MESH:D003110	therapeutic		1
	Colorectal Cancer	N'-(2-chloroethyl)-N-(2-(methylsulfonyl)ethyl)-N'-nitrosourea	C051263	79955-36-5	Colonic Neoplasms	MESH:D003110	therapeutic		1
	Colorectal Cancer	nitric oxide-pegylated epirubicin	C510090		Colonic Neoplasms	MESH:D003110	therapeutic		1
	Colorectal Cancer	n-tritriacontane-16,18-dione	C071369	24514-86-1	Colonic Neoplasms	MESH:D003110	therapeutic		1
	Colorectal Cancer	Tocotrienols	D024508		Colonic Neoplasms	MESH:D003110	therapeutic		1
	Colorectal Cancer	IFL protocol	C480833		Colorectal Neoplasms	MESH:D015179	therapeutic		2
	Colorectal Cancer	ONCOFID-S	C561038		Colorectal Neoplasms	MESH:D015179	therapeutic		1
	Colorectal Cancer	Organoplatinum Compounds	D009944		Colorectal Neoplasms	MESH:D015179	therapeutic		1
	Colorectal Cancer	oxiplatin	C431073		Colorectal Neoplasms	MESH:D015179	therapeutic		1
	Colorectal Cancer	SAR 020106	C547874		Colorectal Neoplasms	MESH:D015179	therapeutic		1
	Colorectal Cancer	triaquaoxohexakis(propionato)trichromium(III)	C403535		Colorectal Neoplasms	MESH:D015179	therapeutic		1
	Colorectal Cancer	Celecoxib	D000068579		Colorectal Neoplasms, Hereditary Nonpolyposis	MESH:D003123	therapeutic		1
	Colorectal Cancer	Carboplatin	D016190	41575-94-4	Desmoid disease, hereditary	MESH:C535944	therapeutic		1
	Colorectal Cancer	Dacarbazine	D003606	4342-03-04	Desmoid disease, hereditary	MESH:C535944	therapeutic		1
	Colorectal Cancer	Doxorubicin	D004317	23214-92-8	Desmoid disease, hereditary	MESH:C535944	therapeutic		1
	Colorectal Cancer	IFL protocol	C480833		Rectal Neoplasms	MESH:D012004	therapeutic		1
	Colorectal Cancer	Levamisole	D007978	14769-73-4	Rectal Neoplasms	MESH:D012004	therapeutic		1
	Colorectal Cancer	Floxuridine	D005467	50-91-9	Sigmoid Neoplasms	MESH:D012811	therapeutic		1
	Colorectal Cancer	Fluorouracil	D005472	51-21-8	Sigmoid Neoplasms	MESH:D012811	therapeutic		6
	Colorectal Cancer	Granisetron	D017829		Sigmoid Neoplasms	MESH:D012811	therapeutic		1
	Colorectal Cancer	IFL protocol	C480833		Sigmoid Neoplasms	MESH:D012811	therapeutic		1
	Colorectal Cancer	Leucovorin	D002955	1958-05-09	Sigmoid Neoplasms	MESH:D012811	therapeutic		3
	Colorectal Cancer	Levamisole	D007978	14769-73-4	Sigmoid Neoplasms	MESH:D012811	therapeutic		1
	Colorectal Cancer	Oxaliplatin	D000077150		Sigmoid Neoplasms	MESH:D012811	therapeutic		3
	Hyperthyroidism	Potassium Iodide	D011193	7681-11-0	Graves Disease	MESH:D006111	therapeutic	17.94	2
	Hyperthyroidism	Prednisolone	D011239	50-24-8	Graves Disease	MESH:D006111	therapeutic	17.35	4
	Hyperthyroidism	Methimazole	D008713	60-56-0	Graves Disease	MESH:D006111	therapeutic	15.63	17
	Hyperthyroidism	Propylthiouracil	D011441	51-52-5	Graves Disease	MESH:D006111	therapeutic	10.46	26
	Hyperthyroidism	Vitamin E	D014810	1406-18-4	Hyperthyroidism	MESH:D006980	therapeutic	9.82	4
	Hyperthyroidism	alfacalcidol	C008088	41294-56-8	Graves Disease	MESH:D006111	therapeutic	8.47	2
	Hyperthyroidism	Prednisone	D011241	1953-03-02	Graves Disease	MESH:D006111	therapeutic	8.04	2
	Hyperthyroidism	Curcumin	D003474	458-37-7	Hyperthyroidism	MESH:D006980	therapeutic	7.88	2
	Hyperthyroidism	Iodine	D007455	7553-56-2	Hyperthyroidism	MESH:D006980	therapeutic	5.55	4
	Hyperthyroidism	Antithyroid Agents	D013956		Graves Disease	MESH:D006111	therapeutic	5.35	2
	Hyperthyroidism	Propranolol	D011433	525-66-6	Hyperthyroidism	MESH:D006980	therapeutic	4.75	8
	Hyperthyroidism	Prednisolone	D011239	50-24-8	Hyperthyroidism	MESH:D006980	therapeutic	4.33	3
	Hyperthyroidism	Botulinum Toxins, Type A	D019274		Graves Ophthalmopathy	MESH:D049970	therapeutic	4.19	2
	Hyperthyroidism	Methylprednisolone	D008775	83-43-2	Graves Ophthalmopathy	MESH:D049970	therapeutic	3.4	5
	Hyperthyroidism	Resveratrol	D000077185		Hyperthyroidism	MESH:D006980	therapeutic	3.37	7
	Hyperthyroidism	Dexamethasone	D003907	1950-02-02	Thyrotoxicosis	MESH:D013971	therapeutic	3.19	2
	Hyperthyroidism	Propylthiouracil	D011441	51-52-5	Thyrotoxicosis	MESH:D013971	therapeutic	3.02	6
	Hyperthyroidism	Reserpine	D012110	50-55-5	Hyperthyroidism	MESH:D006980	therapeutic	2.81	2
	Hyperthyroidism	Propranolol	D011433	525-66-6	Graves Disease	MESH:D006111	therapeutic	2.59	4
	Hyperthyroidism	Carbimazole	D002231	22232-54-8	Graves Disease	MESH:D006111	therapeutic		6
	Hyperthyroidism	Prednisone	D011241	1953-03-02	Graves Ophthalmopathy	MESH:D049970	therapeutic		1
	Hyperthyroidism	Carbimazole	D002231	22232-54-8	Hyperthyroidism	MESH:D006980	therapeutic		9
	Hyperthyroidism	Chlorpheniramine	D002744	132-22-9	Hyperthyroidism	MESH:D006980	therapeutic		1
	Hyperthyroidism	Nadolol	D009248	42200-33-9	Hyperthyroidism	MESH:D006980	therapeutic		1
	Hyperthyroidism	Ursodeoxycholic Acid	D014580	128-13-2	Hyperthyroidism	MESH:D006980	therapeutic		1
	Hyperthyroidism	calcium lactate	C110051		Thyrotoxicosis	MESH:D013971	therapeutic		1
	Hyperthyroidism	Carbimazole	D002231	22232-54-8	Thyrotoxicosis	MESH:D013971	therapeutic		3
	Hyperthyroidism	Cholecalciferol	D002762	67-97-0	Thyrotoxicosis	MESH:D013971	therapeutic		1
	Hyperthyroidism	Lithium Carbonate	D016651	554-13-2	Thyrotoxicosis	MESH:D013971	therapeutic		2
	Hyperthyroidism	Melatonin	D008550	73-31-4	Thyrotoxicosis	MESH:D013971	therapeutic		1
	Hyperthyroidism	Methylprednisolone	D008775	83-43-2	Thyrotoxicosis	MESH:D013971	therapeutic		1
	Hyperthyroidism	Potassium Iodide	D011193	7681-11-0	Thyrotoxicosis	MESH:D013971	therapeutic		1
	Hyperthyroidism	Propranolol	D011433	525-66-6	Thyrotoxicosis	MESH:D013971	therapeutic		2
	Hypothyroidism / Myxedema	Plant Extracts	D010936		Hypothyroidism	MESH:D007037	therapeutic	4.77	2
	Hypothyroidism / Myxedema	Triiodothyronine	D014284	6893-02-03	Hypothyroidism	MESH:D007037	therapeutic	3.68	5
	Hypothyroidism / Myxedema	Curcumin	D003474	458-37-7	Hypothyroidism	MESH:D007037	therapeutic	3.45	2
	Hypothyroidism / Myxedema	Vitamin E	D014810	1406-18-4	Hypothyroidism	MESH:D007037	therapeutic	3.21	4
	Hypothyroidism / Myxedema	Ascorbic Acid	D001205	50-81-7	Hypothyroidism	MESH:D007037	therapeutic	3.1	3
	Hypothyroidism / Myxedema	Dimethyl Fumarate	D000069462		Hypothyroidism	MESH:D007037	therapeutic		1
	Hypothyroidism / Myxedema	Famotidine	D015738	76824-35-6	Hypothyroidism	MESH:D007037	therapeutic		1
	Hypothyroidism / Myxedema	Fatty Acids, Omega-3	D015525		Hypothyroidism	MESH:D007037	therapeutic		1
	Hypothyroidism / Myxedema	Fenbendazole	D005273	43210-67-9	Hypothyroidism	MESH:D007037	therapeutic		1
	Hypothyroidism / Myxedema	Mangifera indica extract	C501277		Hypothyroidism	MESH:D007037	therapeutic		1
	Hypothyroidism / Myxedema	Nifedipine	D009543	21829-25-4	Hypothyroidism	MESH:D007037	therapeutic		1
	Hypothyroidism / Myxedema	S-Adenosylmethionine	D012436	29908-03-0	Hypothyroidism	MESH:D007037	therapeutic		1
	Hypothyroidism / Myxedema	turmeric extract	C012596		Hypothyroidism	MESH:D007037	therapeutic		1
	Hypothyroidism / Myxedema	Ursodeoxycholic Acid	D014580	128-13-2	Hypothyroidism	MESH:D007037	therapeutic		1
	Hypothyroidism / Myxedema	xiaoluowan	C000716307		Hypothyroidism	MESH:D007037	therapeutic		1
	Hypothyroidism / Myxedema	Dexamethasone	D003907	1950-02-02	Myxedema	MESH:D009230	therapeutic		1
	Hypothyroidism / Myxedema	Thyroxine	D013974	7488-70-2	Myxedema	MESH:D009230	therapeutic		1
	Bipolar Disorder	Reserpine	D012110	50-55-5	Bipolar Disorder	MESH:D001714	therapeutic	14.73	10
	Bipolar Disorder	Haloperidol	D006220	52-86-8	Bipolar Disorder	MESH:D001714	therapeutic	14.14	44
	Bipolar Disorder	Lithium Chloride	D018021	7447-41-8	Bipolar Disorder	MESH:D001714	therapeutic	11.25	10
	Bipolar Disorder	Diazepam	D003975	439-14-5	Bipolar Disorder	MESH:D001714	therapeutic	8.27	7
	Bipolar Disorder	Fluphenazine	D005476	69-23-8	Bipolar Disorder	MESH:D001714	therapeutic	7.11	5
	Bipolar Disorder	Quetiapine Fumarate	D000069348		Bipolar Disorder	MESH:D001714	therapeutic	6	15
	Bipolar Disorder	Sulpiride	D013469	15676-16-1	Bipolar Disorder	MESH:D001714	therapeutic	5.79	7
	Bipolar Disorder	Acetylcysteine	D000111	616-91-1	Bipolar Disorder	MESH:D001714	therapeutic	5.47	9
	Bipolar Disorder	Gabapentin	D000077206		Bipolar Disorder	MESH:D001714	therapeutic	5.31	6
	Bipolar Disorder	Cannabidiol	D002185	13956-29-1	Bipolar Disorder	MESH:D001714	therapeutic	5.22	13
	Bipolar Disorder	Topiramate	D000077236	97240-79-4	Bipolar Disorder	MESH:D001714	therapeutic	4.91	7
	Bipolar Disorder	Verapamil	D014700	52-53-9	Bipolar Disorder	MESH:D001714	therapeutic	4.74	9
	Bipolar Disorder	Tranylcypromine	D014191	155-09-9	Bipolar Disorder	MESH:D001714	therapeutic	4.72	5
	Bipolar Disorder	Fluvoxamine	D016666	54739-18-3	Bipolar Disorder	MESH:D001714	therapeutic	4.65	4
	Bipolar Disorder	Nimodipine	D009553	66085-59-4	Bipolar Disorder	MESH:D001714	therapeutic	4.45	7
	Bipolar Disorder	Aripiprazole	D000068180		Bipolar Disorder	MESH:D001714	therapeutic	4.14	10
	Bipolar Disorder	Atenolol	D001262	29122-68-7	Bipolar Disorder	MESH:D001714	therapeutic	4.02	6
	Bipolar Disorder	Allopurinol	D000493	315-30-0	Bipolar Disorder	MESH:D001714	therapeutic	3.94	3
	Bipolar Disorder	Reboxetine	D000077593	98769-81-4	Bipolar Disorder	MESH:D001714	therapeutic	3.92	2
	Bipolar Disorder	Oxcarbazepine	D000078330	28721-07-5	Bipolar Disorder	MESH:D001714	therapeutic	3.67	4
	Bipolar Disorder	Zonisamide	D000078305	68291-97-4	Bipolar Disorder	MESH:D001714	therapeutic	3.62	3
	Bipolar Disorder	Modafinil	D000077408	68693-11-8	Bipolar Disorder	MESH:D001714	therapeutic	3.47	2
	Bipolar Disorder	Antipsychotic Agents	D014150		Bipolar Disorder	MESH:D001714	therapeutic	3.44	5
	Bipolar Disorder	Perphenazine	D010546	58-39-9	Bipolar Disorder	MESH:D001714	therapeutic	3.4	2
	Bipolar Disorder	Benztropine	D001590	86-13-5	Bipolar Disorder	MESH:D001714	therapeutic	3.24	4
	Bipolar Disorder	Trifluoperazine	D014268	117-89-5	Bipolar Disorder	MESH:D001714	therapeutic	2.95	3
	Bipolar Disorder	Folic Acid	D005492	59-30-3	Bipolar Disorder	MESH:D001714	therapeutic	2.87	24
	Bipolar Disorder	Mianserin	D008803	24219-97-4	Bipolar Disorder	MESH:D001714	therapeutic	2.4	4
	Bipolar Disorder	Benzodiazepines	D001569	12794-10-4	Bipolar Disorder	MESH:D001714	therapeutic		1
	Bipolar Disorder	Biperiden	D001712	514-65-8	Bipolar Disorder	MESH:D001714	therapeutic		2
	Bipolar Disorder	bromperidol	C006820	10457-90-6	Bipolar Disorder	MESH:D001714	therapeutic		1
	Bipolar Disorder	carbidopa, levodopa drug combination	C009265		Bipolar Disorder	MESH:D001714	therapeutic		1
	Bipolar Disorder	Charcoal	D002606	16291-96-6	Bipolar Disorder	MESH:D001714	therapeutic		1
	Bipolar Disorder	Clopenthixol	D003006	982-24-1	Bipolar Disorder	MESH:D001714	therapeutic		1
	Bipolar Disorder	Doxepin	D004316	1668-19-5	Bipolar Disorder	MESH:D001714	therapeutic		5
	Bipolar Disorder	Estazolam	D004949	29975-16-4	Bipolar Disorder	MESH:D001714	therapeutic		1
	Bipolar Disorder	Levetiracetam	D000077287		Bipolar Disorder	MESH:D001714	therapeutic		1
	Bipolar Disorder	Lisdexamfetamine Dimesylate	D000069478		Bipolar Disorder	MESH:D001714	therapeutic		1
	Bipolar Disorder	Lithium Carbonate	D016651	554-13-2	Bipolar Disorder	MESH:D001714	therapeutic		114
	Bipolar Disorder	lithium sulfate	C054097	10377-48-7	Bipolar Disorder	MESH:D001714	therapeutic		1
	Bipolar Disorder	Mandrax	C005188	8076-99-1	Bipolar Disorder	MESH:D001714	therapeutic		1
	Bipolar Disorder	Maprotiline	D008376	10262-69-8	Bipolar Disorder	MESH:D001714	therapeutic		3
	Bipolar Disorder	Mesoridazine	D008653	5588-33-0	Bipolar Disorder	MESH:D001714	therapeutic		1
	Bipolar Disorder	Methysergide	D008784	361-37-5	Bipolar Disorder	MESH:D001714	therapeutic		1
	Bipolar Disorder	Moclobemide	D020912	71320-77-9	Bipolar Disorder	MESH:D001714	therapeutic		1
	Bipolar Disorder	olanzapine-fluoxetine combination	C492572		Bipolar Disorder	MESH:D001714	therapeutic		2
	Bipolar Disorder	Perazine	D010464	84-97-9	Bipolar Disorder	MESH:D001714	therapeutic		1
	Bipolar Disorder	Primidone	D011324	125-33-7	Bipolar Disorder	MESH:D001714	therapeutic		1
	Bipolar Disorder	Procyclidine	D011352	77-37-2	Bipolar Disorder	MESH:D001714	therapeutic		1
	Bipolar Disorder	Promethazine	D011398	60-87-7	Bipolar Disorder	MESH:D001714	therapeutic		1
	Bipolar Disorder	Tetrabenazine	D013747	58-46-8	Bipolar Disorder	MESH:D001714	therapeutic		1
	Bipolar Disorder	Thiamine	D013831	59-43-8	Bipolar Disorder	MESH:D001714	therapeutic		1
	Bipolar Disorder	Thioridazine	D013881	50-52-2	Bipolar Disorder	MESH:D001714	therapeutic		2
	Bipolar Disorder	Thiothixene	D013888	5591-45-7	Bipolar Disorder	MESH:D001714	therapeutic		2
	Bipolar Disorder	Trihexyphenidyl	D014282	144-11-6	Bipolar Disorder	MESH:D001714	therapeutic		4
	Non-Alcoholic Fatty Liver Disease	Fenofibrate	D011345	49562-28-9	Non-alcoholic Fatty Liver Disease	MESH:D065626	therapeutic	73.65	27
	Non-Alcoholic Fatty Liver Disease	Rosiglitazone	D000077154		Non-alcoholic Fatty Liver Disease	MESH:D065626	therapeutic	71.73	34
	Non-Alcoholic Fatty Liver Disease	Thioctic Acid	D008063	62-46-4	Non-alcoholic Fatty Liver Disease	MESH:D065626	therapeutic	68.24	18
	Non-Alcoholic Fatty Liver Disease	Bezafibrate	D001629	41859-67-0	Non-alcoholic Fatty Liver Disease	MESH:D065626	therapeutic	67.73	23
	Non-Alcoholic Fatty Liver Disease	Silymarin	D012838		Non-alcoholic Fatty Liver Disease	MESH:D065626	therapeutic	65.79	18
	Non-Alcoholic Fatty Liver Disease	Quercetin	D011794	117-39-5	Non-alcoholic Fatty Liver Disease	MESH:D065626	therapeutic	64.27	39
	Non-Alcoholic Fatty Liver Disease	obeticholic acid	C464660		Non-alcoholic Fatty Liver Disease	MESH:D065626	therapeutic	63.33	21
	Non-Alcoholic Fatty Liver Disease	Plant Preparations	D028321		Non-alcoholic Fatty Liver Disease	MESH:D065626	therapeutic	61.61	23
	Non-Alcoholic Fatty Liver Disease	GW 4064	C412815		Non-alcoholic Fatty Liver Disease	MESH:D065626	therapeutic	58.67	23
	Non-Alcoholic Fatty Liver Disease	Pioglitazone	D000077205	111025-46-8	Non-alcoholic Fatty Liver Disease	MESH:D065626	therapeutic	55.87	22
	Non-Alcoholic Fatty Liver Disease	Fatty Acids, Omega-3	D015525		Non-alcoholic Fatty Liver Disease	MESH:D065626	therapeutic	53.06	17
	Non-Alcoholic Fatty Liver Disease	puerarin	C033607	3681-99-0	Non-alcoholic Fatty Liver Disease	MESH:D065626	therapeutic	49.18	15
	Non-Alcoholic Fatty Liver Disease	Genistein	D019833	446-72-0	Non-alcoholic Fatty Liver Disease	MESH:D065626	therapeutic	47.73	34
	Non-Alcoholic Fatty Liver Disease	alpha-naphthoflavone	C011512	604-59-1	Non-alcoholic Fatty Liver Disease	MESH:D065626	therapeutic	46.72	14
	Non-Alcoholic Fatty Liver Disease	Niacinamide	D009536	98-92-0	Non-alcoholic Fatty Liver Disease	MESH:D065626	therapeutic	46.36	14
	Non-Alcoholic Fatty Liver Disease	Orlistat	D000077403	96829-58-2	Non-alcoholic Fatty Liver Disease	MESH:D065626	therapeutic	45.36	15
	Non-Alcoholic Fatty Liver Disease	Carvedilol	D000077261	72956-09-3	Non-alcoholic Fatty Liver Disease	MESH:D065626	therapeutic	45.25	12
	Non-Alcoholic Fatty Liver Disease	Taurine	D013654	107-35-7	Non-alcoholic Fatty Liver Disease	MESH:D065626	therapeutic	44.62	14
	Non-Alcoholic Fatty Liver Disease	geraniol	C007836	624-15-7	Non-alcoholic Fatty Liver Disease	MESH:D065626	therapeutic	43.93	20
	Non-Alcoholic Fatty Liver Disease	hydroquinone	C031927	123-31-9	Non-alcoholic Fatty Liver Disease	MESH:D065626	therapeutic	43.58	15
	Non-Alcoholic Fatty Liver Disease	tectorigenin	C120039		Non-alcoholic Fatty Liver Disease	MESH:D065626	therapeutic	42.63	11
	Non-Alcoholic Fatty Liver Disease	2-methyl-2H-pyrazole-3-carboxylic acid (2-methyl-4-o-tolylazophenyl)amide	C511621		Non-alcoholic Fatty Liver Disease	MESH:D065626	therapeutic	41.96	16
	Non-Alcoholic Fatty Liver Disease	GW 501516	C425931		Non-alcoholic Fatty Liver Disease	MESH:D065626	therapeutic	35.99	8
	Non-Alcoholic Fatty Liver Disease	Resveratrol	D000077185		Non-alcoholic Fatty Liver Disease	MESH:D065626	therapeutic	35.2	40
	Non-Alcoholic Fatty Liver Disease	acanthoic acid	C099958		Non-alcoholic Fatty Liver Disease	MESH:D065626	therapeutic	35.14	9
	Non-Alcoholic Fatty Liver Disease	Bile Acids and Salts	D001647		Non-alcoholic Fatty Liver Disease	MESH:D065626	therapeutic	33.82	15
	Non-Alcoholic Fatty Liver Disease	cobaltiprotoporphyrin	C007095	14325-03-2	Non-alcoholic Fatty Liver Disease	MESH:D065626	therapeutic	31.47	11
	Non-Alcoholic Fatty Liver Disease	Plant Extracts	D010936		Non-alcoholic Fatty Liver Disease	MESH:D065626	therapeutic	29.85	28
	Non-Alcoholic Fatty Liver Disease	Chromium	D002857	7440-47-3	Non-alcoholic Fatty Liver Disease	MESH:D065626	therapeutic	29.16	10
	Non-Alcoholic Fatty Liver Disease	N-(oxo-5,6-dihydrophenanthridin-2-yl)-N,N-dimethylacetamide hydrochloride	C434926		Non-alcoholic Fatty Liver Disease	MESH:D065626	therapeutic	29.14	12
	Non-Alcoholic Fatty Liver Disease	Niacin	D009525		Non-alcoholic Fatty Liver Disease	MESH:D065626	therapeutic	28.45	11
	Non-Alcoholic Fatty Liver Disease	Allopurinol	D000493	315-30-0	Non-alcoholic Fatty Liver Disease	MESH:D065626	therapeutic	26.85	10
	Non-Alcoholic Fatty Liver Disease	S-Adenosylmethionine	D012436	29908-03-0	Non-alcoholic Fatty Liver Disease	MESH:D065626	therapeutic	26.11	9
	Non-Alcoholic Fatty Liver Disease	7,14-dihydroxydocosa-4,8,10,12,16,19-hexaenoic acid	C535211		Non-alcoholic Fatty Liver Disease	MESH:D065626	therapeutic	25.88	8
	Non-Alcoholic Fatty Liver Disease	gastrodin	C045345	62499-27-8	Non-alcoholic Fatty Liver Disease	MESH:D065626	therapeutic	24.51	7
	Non-Alcoholic Fatty Liver Disease	monascin	C517880		Non-alcoholic Fatty Liver Disease	MESH:D065626	therapeutic	24.39	7
	Non-Alcoholic Fatty Liver Disease	alisol B	C457232	18649-93-9	Non-alcoholic Fatty Liver Disease	MESH:D065626	therapeutic	23.52	7
	Non-Alcoholic Fatty Liver Disease	hugan qingzhi	C000594496		Non-alcoholic Fatty Liver Disease	MESH:D065626	therapeutic	20.91	5
	Non-Alcoholic Fatty Liver Disease	omaveloxolone	C000589490		Non-alcoholic Fatty Liver Disease	MESH:D065626	therapeutic	20.07	5
	Non-Alcoholic Fatty Liver Disease	5-(3-methoxy-5-(4-methoxystyryl)phenoxy)-2,2-dimethylpentanoic acid	C000598659		Non-alcoholic Fatty Liver Disease	MESH:D065626	therapeutic	20.03	7
	Non-Alcoholic Fatty Liver Disease	Margarine	D008383	8029-82-1	Non-alcoholic Fatty Liver Disease	MESH:D065626	therapeutic	18.85	6
	Non-Alcoholic Fatty Liver Disease	tuberostemonine	C034243	6879-01-02	Non-alcoholic Fatty Liver Disease	MESH:D065626	therapeutic	18.32	3
	Non-Alcoholic Fatty Liver Disease	carnosol	C068623		Non-alcoholic Fatty Liver Disease	MESH:D065626	therapeutic	16.9	5
	Non-Alcoholic Fatty Liver Disease	gypenoside LXXV	C000719168		Non-alcoholic Fatty Liver Disease	MESH:D065626	therapeutic	15.65	4
	Non-Alcoholic Fatty Liver Disease	Acarbose	D020909	56180-94-0	Non-alcoholic Fatty Liver Disease	MESH:D065626	therapeutic	14.03	5
	Non-Alcoholic Fatty Liver Disease	2-(2,5-difluorophenyl)-5-(2-(methylsulfonyl)-2,6-dihydropyrrolo(3,4-c)pyrazol-5(4H)-yl)tetrahydro-2H-pyran-3-amine	C587539		Non-alcoholic Fatty Liver Disease	MESH:D065626	therapeutic	12.68	4
	Non-Alcoholic Fatty Liver Disease	Phenylbutyrates	D010654		Non-alcoholic Fatty Liver Disease	MESH:D065626	therapeutic	10.47	6
	Non-Alcoholic Fatty Liver Disease	Butter	D002079	8029-34-3	Non-alcoholic Fatty Liver Disease	MESH:D065626	therapeutic	9.83	4
	Non-Alcoholic Fatty Liver Disease	flavangenol	C504746		Non-alcoholic Fatty Liver Disease	MESH:D065626	therapeutic	9.8	3
	Non-Alcoholic Fatty Liver Disease	ankaflavin	C499916		Non-alcoholic Fatty Liver Disease	MESH:D065626	therapeutic	9.39	4
	Non-Alcoholic Fatty Liver Disease	Eucalyptol	D000077591	470-82-6	Non-alcoholic Fatty Liver Disease	MESH:D065626	therapeutic	7.19	3
	Non-Alcoholic Fatty Liver Disease	4-(4-(3-adamantan-1-ylureido)cyclohexyloxy)benzoic acid	C524106		Non-alcoholic Fatty Liver Disease	MESH:D065626	therapeutic	5.92	3
	Non-Alcoholic Fatty Liver Disease	Dabigatran	D000069604		Non-alcoholic Fatty Liver Disease	MESH:D065626	therapeutic	5.9	3
	Non-Alcoholic Fatty Liver Disease	Hydralazine	D006830	86-54-4	Non-alcoholic Fatty Liver Disease	MESH:D065626	therapeutic	5.1	7
	Non-Alcoholic Fatty Liver Disease	24-norursodeoxycholic acid	C081331	99697-24-2	Non-alcoholic Fatty Liver Disease	MESH:D065626	therapeutic	2.94	2
	Non-Alcoholic Fatty Liver Disease	2,4-dinitrophenol methyl ether	C000590645		Non-alcoholic Fatty Liver Disease	MESH:D065626	therapeutic		1
	Non-Alcoholic Fatty Liver Disease	CORT118335	C000606526		Non-alcoholic Fatty Liver Disease	MESH:D065626	therapeutic		1
	Non-Small Cell Lung Cancer	Decitabine	D000077209	2353-33-5	Carcinoma, Non-Small-Cell Lung	MESH:D002289	therapeutic	122.97	73
	Non-Small Cell Lung Cancer	Arsenic Trioxide	D000077237	1327-53-3	Carcinoma, Non-Small-Cell Lung	MESH:D002289	therapeutic	104.03	77
	Non-Small Cell Lung Cancer	Cisplatin	D002945	15663-27-1	Carcinoma, Non-Small-Cell Lung	MESH:D002289	therapeutic	102.05	141
	Non-Small Cell Lung Cancer	Gefitinib	D000077156		Carcinoma, Non-Small-Cell Lung	MESH:D002289	therapeutic	99.71	57
	Non-Small Cell Lung Cancer	Resveratrol	D000077185		Carcinoma, Non-Small-Cell Lung	MESH:D002289	therapeutic	90.49	84
	Non-Small Cell Lung Cancer	Paclitaxel	D017239		Carcinoma, Non-Small-Cell Lung	MESH:D002289	therapeutic	89.53	80
	Non-Small Cell Lung Cancer	Fluorouracil	D005472	51-21-8	Carcinoma, Non-Small-Cell Lung	MESH:D002289	therapeutic	82.93	61
	Non-Small Cell Lung Cancer	Curcumin	D003474	458-37-7	Carcinoma, Non-Small-Cell Lung	MESH:D002289	therapeutic	79.77	56
	Non-Small Cell Lung Cancer	Irinotecan	D000077146		Carcinoma, Non-Small-Cell Lung	MESH:D002289	therapeutic	70.79	61
	Non-Small Cell Lung Cancer	Etoposide	D005047	33419-42-0	Carcinoma, Non-Small-Cell Lung	MESH:D002289	therapeutic	69.09	48
	Non-Small Cell Lung Cancer	Troglitazone	D000077288	97322-87-7	Carcinoma, Non-Small-Cell Lung	MESH:D002289	therapeutic	68.42	61
	Non-Small Cell Lung Cancer	Methotrexate	D008727	1959-05-02	Carcinoma, Non-Small-Cell Lung	MESH:D002289	therapeutic	67.23	65
	Non-Small Cell Lung Cancer	Valproic Acid	D014635	99-66-1	Carcinoma, Non-Small-Cell Lung	MESH:D002289	therapeutic	60.9	101
	Non-Small Cell Lung Cancer	Bortezomib	D000069286		Carcinoma, Non-Small-Cell Lung	MESH:D002289	therapeutic	59.68	35
	Non-Small Cell Lung Cancer	Erlotinib Hydrochloride	D000069347		Carcinoma, Non-Small-Cell Lung	MESH:D002289	therapeutic	58.12	40
	Non-Small Cell Lung Cancer	cordycepin	C058120	73-03-0	Carcinoma, Non-Small-Cell Lung	MESH:D002289	therapeutic	57.33	22
	Non-Small Cell Lung Cancer	Aspirin	D001241	50-78-2	Carcinoma, Non-Small-Cell Lung	MESH:D002289	therapeutic	54.12	48
	Non-Small Cell Lung Cancer	Gemcitabine	D000093542		Carcinoma, Non-Small-Cell Lung	MESH:D002289	therapeutic	51.41	56
	Non-Small Cell Lung Cancer	Plant Extracts	D010936		Carcinoma, Non-Small-Cell Lung	MESH:D002289	therapeutic	50.65	65
	Non-Small Cell Lung Cancer	Vorinostat	D000077337		Carcinoma, Non-Small-Cell Lung	MESH:D002289	therapeutic	48.99	52
	Non-Small Cell Lung Cancer	Diclofenac	D004008	15307-86-5	Carcinoma, Non-Small-Cell Lung	MESH:D002289	therapeutic	48.04	49
	Non-Small Cell Lung Cancer	2-(1H-indazol-4-yl)-6-(4-methanesulfonylpiperazin-1-ylmethyl)-4-morpholin-4-ylthieno(3,2-d)pyrimidine	C532162		Carcinoma, Non-Small-Cell Lung	MESH:D002289	therapeutic	41.88	39
	Non-Small Cell Lung Cancer	Mitomycin	D016685	1950-07-07	Carcinoma, Non-Small-Cell Lung	MESH:D002289	therapeutic	39.17	35
	Non-Small Cell Lung Cancer	Topotecan	D019772	123948-87-8	Carcinoma, Non-Small-Cell Lung	MESH:D002289	therapeutic	38.52	60
	Non-Small Cell Lung Cancer	Zoledronic Acid	D000077211		Carcinoma, Non-Small-Cell Lung	MESH:D002289	therapeutic	38.2	39
	Non-Small Cell Lung Cancer	Docetaxel	D000077143		Carcinoma, Non-Small-Cell Lung	MESH:D002289	therapeutic	37.65	44
	Non-Small Cell Lung Cancer	Ifosfamide	D007069	3778-73-2	Carcinoma, Non-Small-Cell Lung	MESH:D002289	therapeutic	34.37	33
	Non-Small Cell Lung Cancer	sulindac sulfide	C025462	32004-67-4	Carcinoma, Non-Small-Cell Lung	MESH:D002289	therapeutic	34.35	34
	Non-Small Cell Lung Cancer	nimesulide	C012655	51803-78-2	Carcinoma, Non-Small-Cell Lung	MESH:D002289	therapeutic	33.25	34
	Non-Small Cell Lung Cancer	Disulfiram	D004221	97-77-8	Carcinoma, Non-Small-Cell Lung	MESH:D002289	therapeutic	31.13	22
	Non-Small Cell Lung Cancer	Isotretinoin	D015474	4759-48-2	Carcinoma, Non-Small-Cell Lung	MESH:D002289	therapeutic	28.47	40
	Non-Small Cell Lung Cancer	Vinblastine	D014747	865-21-4	Carcinoma, Non-Small-Cell Lung	MESH:D002289	therapeutic	27.66	17
	Non-Small Cell Lung Cancer	Epirubicin	D015251	56420-45-2	Carcinoma, Non-Small-Cell Lung	MESH:D002289	therapeutic	25.89	31
	Non-Small Cell Lung Cancer	bufalin	C022777	465-21-4	Carcinoma, Non-Small-Cell Lung	MESH:D002289	therapeutic	24.15	8
	Non-Small Cell Lung Cancer	Digitoxin	D004074	71-63-6	Carcinoma, Non-Small-Cell Lung	MESH:D002289	therapeutic	22.05	11
	Non-Small Cell Lung Cancer	osimertinib	C000596361		Carcinoma, Non-Small-Cell Lung	MESH:D002289	therapeutic	21.95	24
	Non-Small Cell Lung Cancer	Thalidomide	D013792	50-35-1	Carcinoma, Non-Small-Cell Lung	MESH:D002289	therapeutic	20.79	21
	Non-Small Cell Lung Cancer	PD 173074	C115711		Carcinoma, Non-Small-Cell Lung	MESH:D002289	therapeutic	19.08	9
	Non-Small Cell Lung Cancer	Everolimus	D000068338		Carcinoma, Non-Small-Cell Lung	MESH:D002289	therapeutic	18.12	23
	Non-Small Cell Lung Cancer	O(2)-(2,4-dinitrophenyl) 1-((4-ethoxycarbonyl)piperazin-1-yl)diazen-1-ium-1,2-diolate	C474958		Carcinoma, Non-Small-Cell Lung	MESH:D002289	therapeutic	16.36	7
	Non-Small Cell Lung Cancer	Matrines	D000093842		Carcinoma, Non-Small-Cell Lung	MESH:D002289	therapeutic	16.24	12
	Non-Small Cell Lung Cancer	Bexarotene	D000077610		Carcinoma, Non-Small-Cell Lung	MESH:D002289	therapeutic	15.91	16
	Non-Small Cell Lung Cancer	Canertinib	C420268	289499-45-2	Carcinoma, Non-Small-Cell Lung	MESH:D002289	therapeutic	14.93	18
	Non-Small Cell Lung Cancer	Carboplatin	D016190	41575-94-4	Carcinoma, Non-Small-Cell Lung	MESH:D002289	therapeutic	14.16	40
	Non-Small Cell Lung Cancer	Pemetrexed	D000068437		Carcinoma, Non-Small-Cell Lung	MESH:D002289	therapeutic	12.97	46
	Non-Small Cell Lung Cancer	(19Z)-halichondramide	C495172		Carcinoma, Non-Small-Cell Lung	MESH:D002289	therapeutic	12.52	7
	Non-Small Cell Lung Cancer	1-(4-((2-(2-aminopyrimidin-5-yl)-7-methyl-4-morpholinothieno(3,2-d)pyrimidin-6-yl)methyl)piperazin-1-yl)-2-hydroxypropan-1-one	C569670		Carcinoma, Non-Small-Cell Lung	MESH:D002289	therapeutic	12.15	22
	Non-Small Cell Lung Cancer	ceritinib	C586847		Carcinoma, Non-Small-Cell Lung	MESH:D002289	therapeutic	10.88	32
	Non-Small Cell Lung Cancer	sulindac sulfone	C025463	59864-04-9	Carcinoma, Non-Small-Cell Lung	MESH:D002289	therapeutic	10.09	21
	Non-Small Cell Lung Cancer	sulfinosine	C063871	124508-99-2	Carcinoma, Non-Small-Cell Lung	MESH:D002289	therapeutic	9.47	3
	Non-Small Cell Lung Cancer	lorlatinib	C000590786		Carcinoma, Non-Small-Cell Lung	MESH:D002289	therapeutic	8.93	31
	Non-Small Cell Lung Cancer	1-cyclopropyl-4-(4-((5-methyl-3-(3-(4-(trifluoromethoxy)phenyl)-1,2,4-oxadiazol-5-yl)-1H-pyrazol-1-yl)methyl)pyridin-2-yl)piperazine	C000591541		Carcinoma, Non-Small-Cell Lung	MESH:D002289	therapeutic	8.56	3
	Non-Small Cell Lung Cancer	4-(acetoxymethylnitrosamino)-1-(3-pyridyl)-1-butanone	C081510	127686-49-1	Carcinoma, Non-Small-Cell Lung	MESH:D002289	therapeutic	8.08	2
	Non-Small Cell Lung Cancer	S 1 (combination)	C079198	150863-82-4	Carcinoma, Non-Small-Cell Lung	MESH:D002289	therapeutic	7.12	6
	Non-Small Cell Lung Cancer	Amifostine	D004999	20537-88-6	Carcinoma, Non-Small-Cell Lung	MESH:D002289	therapeutic	7.07	9
	Non-Small Cell Lung Cancer	5-((4-methylphenyl)methylene)-2-(phenylamino)-4(5H)-thiazolone	C503119		Carcinoma, Non-Small-Cell Lung	MESH:D002289	therapeutic	7.03	3
	Non-Small Cell Lung Cancer	Platinum Compounds	D017671		Carcinoma, Non-Small-Cell Lung	MESH:D002289	therapeutic	6.75	7
	Non-Small Cell Lung Cancer	GW8510	C500810		Carcinoma, Non-Small-Cell Lung	MESH:D002289	therapeutic	6.68	5
	Non-Small Cell Lung Cancer	Afatinib	D000077716	850140-72-6	Carcinoma, Non-Small-Cell Lung	MESH:D002289	therapeutic	5.99	17
	Non-Small Cell Lung Cancer	alectinib	C582670		Carcinoma, Non-Small-Cell Lung	MESH:D002289	therapeutic	5.12	29
	Non-Small Cell Lung Cancer	icotinib	C531470		Carcinoma, Non-Small-Cell Lung	MESH:D002289	therapeutic	4.25	17
	Non-Small Cell Lung Cancer	Vinorelbine	D000077235	71486-22-1	Carcinoma, Non-Small-Cell Lung	MESH:D002289	therapeutic	4.15	25
	Non-Small Cell Lung Cancer	5-(2,4-dihydroxybenzylidene)-2-(phenylimino)-1,3-thiazolidin	C503643		Carcinoma, Non-Small-Cell Lung	MESH:D002289	therapeutic	4.12	2
	Non-Small Cell Lung Cancer	Albumin-Bound Paclitaxel	D000068196		Carcinoma, Non-Small-Cell Lung	MESH:D002289	therapeutic	4.02	2
	Non-Small Cell Lung Cancer	(6,7-dimethoxyquinolin-4-yl)(5-methoxy-2,2-dimethyl-2H-chromen-6-yl)methyl acetate	C000601052		Carcinoma, Non-Small-Cell Lung	MESH:D002289	therapeutic	3.93	2
	Non-Small Cell Lung Cancer	S,S'-1,4-phenylenebis(1,2-ethanediyl)bisisoselenourea	C530804		Carcinoma, Non-Small-Cell Lung	MESH:D002289	therapeutic	3.79	5
	Non-Small Cell Lung Cancer	Pyrazoles	D011720		Carcinoma, Non-Small-Cell Lung	MESH:D002289	therapeutic	3.2	2
	Non-Small Cell Lung Cancer	Mesna	D015080	19767-45-4	Carcinoma, Non-Small-Cell Lung	MESH:D002289	therapeutic	2.9	2
	Non-Small Cell Lung Cancer	ARQ 197	C551661		Carcinoma, Non-Small-Cell Lung	MESH:D002289	therapeutic		1
	Non-Small Cell Lung Cancer	BMS-690514	C552150		Carcinoma, Non-Small-Cell Lung	MESH:D002289	therapeutic		1
	Non-Small Cell Lung Cancer	CHOP protocol	C034587		Carcinoma, Non-Small-Cell Lung	MESH:D002289	therapeutic		1
	Non-Small Cell Lung Cancer	edatrexate	C040210	80576-83-6	Carcinoma, Non-Small-Cell Lung	MESH:D002289	therapeutic		1
	Non-Small Cell Lung Cancer	EFP protocol	C070949		Carcinoma, Non-Small-Cell Lung	MESH:D002289	therapeutic		1
	Non-Small Cell Lung Cancer	Emitefur	C053194		Carcinoma, Non-Small-Cell Lung	MESH:D002289	therapeutic		1
	Non-Small Cell Lung Cancer	Feitai	C500582		Carcinoma, Non-Small-Cell Lung	MESH:D002289	therapeutic		1
	Non-Small Cell Lung Cancer	HhAntag691	C538724		Carcinoma, Non-Small-Cell Lung	MESH:D002289	therapeutic		1
	Non-Small Cell Lung Cancer	ICE protocol 1	C056638		Carcinoma, Non-Small-Cell Lung	MESH:D002289	therapeutic		1
	Non-Small Cell Lung Cancer	merbarone	C045459		Carcinoma, Non-Small-Cell Lung	MESH:D002289	therapeutic		1
	Non-Small Cell Lung Cancer	Mopidamol	D009012	13665-88-8	Carcinoma, Non-Small-Cell Lung	MESH:D002289	therapeutic		1
	Non-Small Cell Lung Cancer	N2,N4-dibenzylquinazoline-2,4-diamine	C558357		Carcinoma, Non-Small-Cell Lung	MESH:D002289	therapeutic		1
	Non-Small Cell Lung Cancer	nedaplatin	C053989	95734-82-0	Carcinoma, Non-Small-Cell Lung	MESH:D002289	therapeutic		1
	Non-Small Cell Lung Cancer	Organoplatinum Compounds	D009944		Carcinoma, Non-Small-Cell Lung	MESH:D002289	therapeutic		1
	Non-Small Cell Lung Cancer	PC protocol	C416023		Carcinoma, Non-Small-Cell Lung	MESH:D002289	therapeutic		2
	Non-Small Cell Lung Cancer	piroxantrone	C046659		Carcinoma, Non-Small-Cell Lung	MESH:D002289	therapeutic		1
	Non-Small Cell Lung Cancer	Vindesine	D014751	53643-48-4	Carcinoma, Non-Small-Cell Lung	MESH:D002289	therapeutic		10
	Parkinson's Disease	4-phenylbutyric acid	C075773	1821-12-1	Parkinson Disease	MESH:D010300	therapeutic	44.19	62
	Parkinson's Disease	Sirolimus	D020123	53123-88-9	Parkinson Disease	MESH:D010300	therapeutic	36.05	56
	Parkinson's Disease	Levodopa	D007980		Parkinson Disease	MESH:D010300	therapeutic	31.58	287
	Parkinson's Disease	Tea	D013662		Parkinson Disease	MESH:D010300	therapeutic	30.97	13
	Parkinson's Disease	Clozapine	D003024	5786-21-0	Parkinson Disease	MESH:D010300	therapeutic	28.65	44
	Parkinson's Disease	mangiferin	C013592	4773-96-0	Parkinson Disease	MESH:D010300	therapeutic	26.98	13
	Parkinson's Disease	Propranolol	D011433	525-66-6	Parkinson Disease	MESH:D010300	therapeutic	23.91	32
	Parkinson's Disease	Eugenol	D005054	97-53-0	Parkinson Disease	MESH:D010300	therapeutic	23.57	16
	Parkinson's Disease	Selegiline	D012642		Parkinson Disease	MESH:D010300	therapeutic	22.49	61
	Parkinson's Disease	Aspirin	D001241	50-78-2	Parkinson Disease	MESH:D010300	therapeutic	21.63	46
	Parkinson's Disease	Roflumilast	C424423		Parkinson Disease	MESH:D010300	therapeutic	21.24	33
	Parkinson's Disease	Eicosapentaenoic Acid	D015118	1553-41-9	Parkinson Disease	MESH:D010300	therapeutic	19.75	10
	Parkinson's Disease	Bromocriptine	D001971	25614-03-3	Parkinson Disease	MESH:D010300	therapeutic	17.41	46
	Parkinson's Disease	nardosinone	C011513	23720-80-1	Parkinson Disease	MESH:D010300	therapeutic	17.15	32
	Parkinson's Disease	Pioglitazone	D000077205	111025-46-8	Parkinson Disease	MESH:D010300	therapeutic	17.14	16
	Parkinson's Disease	Cabergoline	D000077465	81409-90-7	Parkinson Disease	MESH:D010300	therapeutic	14.78	10
	Parkinson's Disease	2,3,4,5-Tetrahydro-7,8-dihydroxy-1-phenyl-1H-3-benzazepine	D015647	67287-49-4	Parkinson Disease	MESH:D010300	therapeutic	14.51	38
	Parkinson's Disease	benserazide, levodopa drug combination	C005177		Parkinson Disease	MESH:D010300	therapeutic	13.78	25
	Parkinson's Disease	Gabapentin	D000077206		Parkinson Disease	MESH:D010300	therapeutic	12.59	9
	Parkinson's Disease	Domperidone	D004294	57808-66-9	Parkinson Disease	MESH:D010300	therapeutic	12.39	6
	Parkinson's Disease	Estradiol	D004958	50-28-2	Parkinson Disease	MESH:D010300	therapeutic	12.23	73
	Parkinson's Disease	Ketoconazole	D007654	65277-42-1	Parkinson Disease	MESH:D010300	therapeutic	12.2	29
	Parkinson's Disease	Coffee	D003069		Parkinson Disease	MESH:D010300	therapeutic	12.17	6
	Parkinson's Disease	Tranylcypromine	D014191	155-09-9	Parkinson Disease	MESH:D010300	therapeutic	11.52	7
	Parkinson's Disease	Desipramine	D003891	50-47-5	Parkinson Disease	MESH:D010300	therapeutic	11.36	7
	Parkinson's Disease	Carbidopa	D002230	38821-49-7	Parkinson Disease	MESH:D010300	therapeutic	10.88	13
	Parkinson's Disease	Zonisamide	D000078305	68291-97-4	Parkinson Disease	MESH:D010300	therapeutic	10.84	9
	Parkinson's Disease	Mirtazapine	D000078785		Parkinson Disease	MESH:D010300	therapeutic	10.73	5
	Parkinson's Disease	Benserazide	D001545	322-35-0	Parkinson Disease	MESH:D010300	therapeutic	10.53	4
	Parkinson's Disease	3-methoxymethyl-7-(4,4,4-trifluorobutoxy)-3,3a,4,5-tetrahydro-1,3-oxazolo(3,4-a)quinolin-1-one	C492672		Parkinson Disease	MESH:D010300	therapeutic	10.08	3
	Parkinson's Disease	Quetiapine Fumarate	D000069348		Parkinson Disease	MESH:D010300	therapeutic	10.08	9
	Parkinson's Disease	Caffeine	D002110	1958-08-02	Parkinson Disease	MESH:D010300	therapeutic	9.79	28
	Parkinson's Disease	Astemizole	D016589	68844-77-9	Parkinson Disease	MESH:D010300	therapeutic	9.6	17
	Parkinson's Disease	6,7-dihydroxyflavone	C485383		Parkinson Disease	MESH:D010300	therapeutic	9.43	7
	Parkinson's Disease	Minocycline	D008911	10118-90-8	Parkinson Disease	MESH:D010300	therapeutic	9.43	25
	Parkinson's Disease	Pergolide	D010479	66104-22-1	Parkinson Disease	MESH:D010300	therapeutic	8.99	33
	Parkinson's Disease	rotigotine	C047508		Parkinson Disease	MESH:D010300	therapeutic	8.29	3
	Parkinson's Disease	Apomorphine	D001058	58-00-4	Parkinson Disease	MESH:D010300	therapeutic	7.76	18
	Parkinson's Disease	N-n-propylnorapomorphine	C009074	58479-52-0	Parkinson Disease	MESH:D010300	therapeutic	7.69	3
	Parkinson's Disease	Rivastigmine	D000068836		Parkinson Disease	MESH:D010300	therapeutic	7.37	3
	Parkinson's Disease	rasagiline	C031967	1875-50-9	Parkinson Disease	MESH:D010300	therapeutic	7.29	9
	Parkinson's Disease	nootkatone	C050302	91416-23-8	Parkinson Disease	MESH:D010300	therapeutic	7.25	31
	Parkinson's Disease	carbidopa, levodopa drug combination	C009265		Parkinson Disease	MESH:D010300	therapeutic	7.23	75
	Parkinson's Disease	SK&F 82958	C071262	80751-65-1	Parkinson Disease	MESH:D010300	therapeutic	6.43	3
	Parkinson's Disease	Smoke	D012906		Parkinson Disease	MESH:D010300	therapeutic	5.89	45
	Parkinson's Disease	Aprepitant	D000077608		Parkinson Disease	MESH:D010300	therapeutic	5.82	31
	Parkinson's Disease	ropinirole	C046649	91374-21-9	Parkinson Disease	MESH:D010300	therapeutic	5.36	11
	Parkinson's Disease	Pramipexole	D000077487		Parkinson Disease	MESH:D010300	therapeutic	5.33	14
	Parkinson's Disease	Tolcapone	D000077867	134308-13-7	Parkinson Disease	MESH:D010300	therapeutic	4.84	58
	Parkinson's Disease	Levodopa	D007980		Parkinson Disease 6, Autosomal Recessive Early-Onset	MESH:C565276	therapeutic	4.78	5
	Parkinson's Disease	safinamide	C092797	133865-89-1	Parkinson Disease	MESH:D010300	therapeutic	4.76	2
	Parkinson's Disease	A 77636	C079415	145307-34-2	Parkinson Disease	MESH:D010300	therapeutic	4.72	2
	Parkinson's Disease	lazabemide	C059303	103878-84-8	Parkinson Disease	MESH:D010300	therapeutic	4.62	3
	Parkinson's Disease	adrogolide hydrochloride	C095428		Parkinson Disease	MESH:D010300	therapeutic	4.52	2
	Parkinson's Disease	CY 208-243	C054531	100999-26-6	Parkinson Disease	MESH:D010300	therapeutic	4.52	2
	Parkinson's Disease	Diazepam	D003975	439-14-5	Parkinson Disease	MESH:D010300	therapeutic	4.43	6
	Parkinson's Disease	1-(3-(2-(1-benzothiophen-5-yl) ethoxy) propyl)-3-azetidinol maleate	C503102		Parkinson Disease	MESH:D010300	therapeutic	4.41	2
	Parkinson's Disease	Amantadine	D000547	768-94-5	Parkinson Disease	MESH:D010300	therapeutic	4.26	25
	Parkinson's Disease	naxagolide	C042631	88058-88-2	Parkinson Disease	MESH:D010300	therapeutic	4.21	2
	Parkinson's Disease	Orphenadrine	D009966	83-98-7	Parkinson Disease	MESH:D010300	therapeutic	4.17	8
	Parkinson's Disease	4,4a,5,6,7,8,8a,9-octahydro-5-propyl-1H-pyrzolo(3,4-g)quinoline	C416545		Parkinson Disease	MESH:D010300	therapeutic	4.15	2
	Parkinson's Disease	dironyl	C006208	37686-84-3	Parkinson Disease	MESH:D010300	therapeutic	4.09	2
	Parkinson's Disease	Anti-Inflammatory Agents, Non-Steroidal	D000894		Parkinson Disease	MESH:D010300	therapeutic	3.88	2
	Parkinson's Disease	Piribedil	D010891	3605-01-04	Parkinson Disease	MESH:D010300	therapeutic	3.85	5
	Parkinson's Disease	Dopamine Agonists	D018491		Parkinson Disease	MESH:D010300	therapeutic	3.69	7
	Parkinson's Disease	Lisuride	D008090	18016-80-3	Parkinson Disease	MESH:D010300	therapeutic	3.44	10
	Parkinson's Disease	entacapone	C071192	116314-67-1	Parkinson Disease	MESH:D010300	therapeutic	3.41	37
	Parkinson's Disease	Benztropine	D001590	86-13-5	Parkinson Disease	MESH:D010300	therapeutic	3.06	7
	Parkinson's Disease	Pyridoxine	D011736		Parkinson Disease	MESH:D010300	therapeutic	3.06	2
	Parkinson's Disease	17-monochloroacetylajmaline	C008541	47562-08-3	Parkinson Disease	MESH:D010300	therapeutic		1
	Parkinson's Disease	1-propyl-2,3,4,4a,5,7,8,9,10,10a-decahydro-1H-benzo(g)quinolin-6-one	C509276		Parkinson Disease	MESH:D010300	therapeutic		1
	Parkinson's Disease	2-(2-furanyl)-7-(2-(4-(4-(2-methoxyethoxy)phenyl)-1-piperazinyl)ethyl)-7H-pyrazolo(4,3-e)(1,2,4)triazolo(1,5-c)pyrimidine-5-amine	C539997		Parkinson Disease	MESH:D010300	therapeutic		1
	Parkinson's Disease	6-amino-2-(N, N-di-n-propylamino)thiazolo(4,5-f)indan	C414214		Parkinson Disease	MESH:D010300	therapeutic		1
	Parkinson's Disease	antineoplaston A5	C052090		Parkinson Disease	MESH:D010300	therapeutic		1
	Parkinson's Disease	BIA 3-335	C466310		Parkinson Disease	MESH:D010300	therapeutic		1
	Parkinson's Disease	Biperiden	D001712	514-65-8	Parkinson Disease	MESH:D010300	therapeutic		3
	Parkinson's Disease	bornaprine	C006088	20448-86-6	Parkinson Disease	MESH:D010300	therapeutic		1
	Parkinson's Disease	budipine	C026710	57982-78-2	Parkinson Disease	MESH:D010300	therapeutic		1
	Parkinson's Disease	caramiphen	C004519	125-85-9	Parkinson Disease	MESH:D010300	therapeutic		1
	Parkinson's Disease	Cholinergic Antagonists	D018680		Parkinson Disease	MESH:D010300	therapeutic		2
	Parkinson's Disease	Clonazepam	D002998	1622-61-3	Parkinson Disease	MESH:D010300	therapeutic		1
	Parkinson's Disease	ethybenztropine	C027641	524-83-4	Parkinson Disease	MESH:D010300	therapeutic		1
	Parkinson's Disease	etilevodopa	C481190		Parkinson Disease	MESH:D010300	therapeutic		1
	Parkinson's Disease	Fludrocortisone	D005438	127-31-1	Parkinson Disease	MESH:D010300	therapeutic		1
	Parkinson's Disease	istradefylline	C111599		Parkinson Disease	MESH:D010300	therapeutic		1
	Parkinson's Disease	lergotrile mesylate	C084809	51473-23-5	Parkinson Disease	MESH:D010300	therapeutic		1
	Parkinson's Disease	mesulergine	C031649		Parkinson Disease	MESH:D010300	therapeutic		1
	Parkinson's Disease	milacemide	C039332	76990-56-2	Parkinson Disease	MESH:D010300	therapeutic		1
	Parkinson's Disease	Monoamine Oxidase Inhibitors	D008996		Parkinson Disease	MESH:D010300	therapeutic		1
	Parkinson's Disease	MSH Release-Inhibiting Hormone	D009075	9083-38-9	Parkinson Disease	MESH:D010300	therapeutic		1
	Parkinson's Disease	nebicapone	C433466		Parkinson Disease	MESH:D010300	therapeutic		2
	Parkinson's Disease	N-phenyl-7-(hydroxyimino)cyclopropa(b)chromen-1a-carboxamide	C442478		Parkinson Disease	MESH:D010300	therapeutic		1
	Parkinson's Disease	PD 148903	C457999		Parkinson Disease	MESH:D010300	therapeutic		1
	Parkinson's Disease	Procyclidine	D011352	77-37-2	Parkinson Disease	MESH:D010300	therapeutic		3
	Parkinson's Disease	profenamine	C084820	522-00-9	Parkinson Disease	MESH:D010300	therapeutic		1
	Parkinson's Disease	remacemide	C067553	128298-28-2	Parkinson Disease	MESH:D010300	therapeutic		1
	Parkinson's Disease	roxindole	C059613	112192-04-8	Parkinson Disease	MESH:D010300	therapeutic		1
	Parkinson's Disease	Stalevo	C481098		Parkinson Disease	MESH:D010300	therapeutic		1
	Parkinson's Disease	Trihexyphenidyl	D014282	144-11-6	Parkinson Disease	MESH:D010300	therapeutic		5
	Parkinson's Disease	Pramipexole	D000077487		Parkinson Disease 6, Autosomal Recessive Early-Onset	MESH:C565276	therapeutic		1
	Parkinson's Disease	Trihexyphenidyl	D014282	144-11-6	Parkinson Disease 6, Autosomal Recessive Early-Onset	MESH:C565276	therapeutic		1
	Prostate Cancer	Quercetin	D011794	117-39-5	Prostatic Neoplasms	MESH:D011471	therapeutic	354.51	243
	Prostate Cancer	Cisplatin	D002945	15663-27-1	Prostatic Neoplasms	MESH:D011471	therapeutic	347.64	285
	Prostate Cancer	Doxorubicin	D004317	23214-92-8	Prostatic Neoplasms	MESH:D011471	therapeutic	333.55	268
	Prostate Cancer	trichostatin A	C012589	58880-19-6	Prostatic Neoplasms	MESH:D011471	therapeutic	323.17	237
	Prostate Cancer	Arsenic Trioxide	D000077237	1327-53-3	Prostatic Neoplasms	MESH:D011471	therapeutic	302.82	235
	Prostate Cancer	Genistein	D019833	446-72-0	Prostatic Neoplasms	MESH:D011471	therapeutic	299.46	250
	Prostate Cancer	Dexamethasone	D003907	1950-02-02	Prostatic Neoplasms	MESH:D011471	therapeutic	290.81	252
	Prostate Cancer	Tamoxifen	D013629	10540-29-1	Prostatic Neoplasms	MESH:D011471	therapeutic	282.63	223
	Prostate Cancer	Diethylstilbestrol	D004054	56-53-1	Prostatic Neoplasms	MESH:D011471	therapeutic	282.5	216
	Prostate Cancer	Copper Sulfate	D019327	7758-98-7	Prostatic Neoplasms	MESH:D011471	therapeutic	259.85	222
	Prostate Cancer	Curcumin	D003474	458-37-7	Prostatic Neoplasms	MESH:D011471	therapeutic	257.53	202
	Prostate Cancer	Calcitriol	D002117	32222-06-3	Prostatic Neoplasms	MESH:D011471	therapeutic	252.47	212
	Prostate Cancer	Fenretinide	D017313	65646-68-6	Prostatic Neoplasms	MESH:D011471	therapeutic	249.15	186
	Prostate Cancer	U 0126	C113580		Prostatic Neoplasms	MESH:D011471	therapeutic	247.46	150
	Prostate Cancer	2-(2-amino-3-methoxyphenyl)-4H-1-benzopyran-4-one	C093973		Prostatic Neoplasms	MESH:D011471	therapeutic	237	164
	Prostate Cancer	Fluorouracil	D005472	51-21-8	Prostatic Neoplasms	MESH:D011471	therapeutic	215.45	163
	Prostate Cancer	Paclitaxel	D017239		Prostatic Neoplasms	MESH:D011471	therapeutic	213.23	179
	Prostate Cancer	Ascorbic Acid	D001205	50-81-7	Prostatic Neoplasms	MESH:D011471	therapeutic	200.65	150
	Prostate Cancer	Raloxifene Hydrochloride	D020849		Prostatic Neoplasms	MESH:D011471	therapeutic	198.37	160
	Prostate Cancer	Methotrexate	D008727	1959-05-02	Prostatic Neoplasms	MESH:D011471	therapeutic	198.25	189
	Prostate Cancer	Vorinostat	D000077337		Prostatic Neoplasms	MESH:D011471	therapeutic	187.86	184
	Prostate Cancer	Capsaicin	D002211	404-86-4	Prostatic Neoplasms	MESH:D011471	therapeutic	177.71	153
	Prostate Cancer	epigallocatechin gallate	C045651	989-51-5	Prostatic Neoplasms	MESH:D011471	therapeutic	174.54	178
	Prostate Cancer	Vitamin E	D014810	1406-18-4	Prostatic Neoplasms	MESH:D011471	therapeutic	174.27	137
	Prostate Cancer	Etoposide	D005047	33419-42-0	Prostatic Neoplasms	MESH:D011471	therapeutic	174.14	159
	Prostate Cancer	entinostat	C118739		Prostatic Neoplasms	MESH:D011471	therapeutic	168.52	120
	Prostate Cancer	bicalutamide	C053541		Prostatic Neoplasms	MESH:D011471	therapeutic	166.61	137
	Prostate Cancer	Plant Extracts	D010936		Prostatic Neoplasms	MESH:D011471	therapeutic	159.74	216
	Prostate Cancer	Cyclophosphamide	D003520	50-18-0	Prostatic Neoplasms	MESH:D011471	therapeutic	153.46	147
	Prostate Cancer	Sunitinib	D000077210		Prostatic Neoplasms	MESH:D011471	therapeutic	151.86	177
	Prostate Cancer	Melatonin	D008550	73-31-4	Prostatic Neoplasms	MESH:D011471	therapeutic	150.82	136
	Prostate Cancer	Berberine	D001599	2086-83-1	Prostatic Neoplasms	MESH:D011471	therapeutic	136.44	111
	Prostate Cancer	diallyl trisulfide	C042577	2050-87-5	Prostatic Neoplasms	MESH:D011471	therapeutic	135.74	122
	Prostate Cancer	Vitamin K 3	D024483	58-27-5	Prostatic Neoplasms	MESH:D011471	therapeutic	134.85	110
	Prostate Cancer	Coumestrol	D003375	479-13-0	Prostatic Neoplasms	MESH:D011471	therapeutic	133.08	132
	Prostate Cancer	Lycopene	D000077276	502-65-8	Prostatic Neoplasms	MESH:D011471	therapeutic	132.3	107
	Prostate Cancer	Azacitidine	D001374	320-67-2	Prostatic Neoplasms	MESH:D011471	therapeutic	131.66	114
	Prostate Cancer	methylselenic acid	C008493		Prostatic Neoplasms	MESH:D011471	therapeutic	131.28	101
	Prostate Cancer	Zoledronic Acid	D000077211		Prostatic Neoplasms	MESH:D011471	therapeutic	130.29	122
	Prostate Cancer	Sodium Selenite	D018038	10102-18-8	Prostatic Neoplasms	MESH:D011471	therapeutic	128.5	152
	Prostate Cancer	Gefitinib	D000077156		Prostatic Neoplasms	MESH:D011471	therapeutic	123.25	113
	Prostate Cancer	Ketoconazole	D007654	65277-42-1	Prostatic Neoplasms	MESH:D011471	therapeutic	122.99	148
	Prostate Cancer	deguelin	C107676	522-17-8	Prostatic Neoplasms	MESH:D011471	therapeutic	121.43	114
	Prostate Cancer	Apigenin	D047310	520-36-5	Prostatic Neoplasms	MESH:D011471	therapeutic	119.24	113
	Prostate Cancer	3,3',4,5'-tetrahydroxystilbene	C041525	4339-71-3	Prostatic Neoplasms	MESH:D011471	therapeutic	119.08	87
	Prostate Cancer	Panobinostat	D000077767		Prostatic Neoplasms	MESH:D011471	therapeutic	117.21	83
	Prostate Cancer	Alitretinoin	D000077556	5300-03-08	Prostatic Neoplasms	MESH:D011471	therapeutic	114.65	105
	Prostate Cancer	Gemcitabine	D000093542		Prostatic Neoplasms	MESH:D011471	therapeutic	113.58	116
	Prostate Cancer	geraniol	C007836	624-15-7	Prostatic Neoplasms	MESH:D011471	therapeutic	110.69	113
	Prostate Cancer	platycodin D	C108953	58479-68-8	Prostatic Neoplasms	MESH:D011471	therapeutic	103.86	70
	Prostate Cancer	Mitomycin	D016685	1950-07-07	Prostatic Neoplasms	MESH:D011471	therapeutic	102.91	93
	Prostate Cancer	Ibuprofen	D007052	15687-27-1	Prostatic Neoplasms	MESH:D011471	therapeutic	100.36	104
	Prostate Cancer	Cholecalciferol	D002762	67-97-0	Prostatic Neoplasms	MESH:D011471	therapeutic	98.88	99
	Prostate Cancer	Silymarin	D012838		Prostatic Neoplasms	MESH:D011471	therapeutic	98.73	97
	Prostate Cancer	Celecoxib	D000068579		Prostatic Neoplasms	MESH:D011471	therapeutic	97.57	112
	Prostate Cancer	fisetin	C017875	528-48-3	Prostatic Neoplasms	MESH:D011471	therapeutic	96.61	86
	Prostate Cancer	Medroxyprogesterone Acetate	D017258	71-58-9	Prostatic Neoplasms	MESH:D011471	therapeutic	94.94	108
	Prostate Cancer	pyrrolidine dithiocarbamic acid	C020972	25769-03-3	Prostatic Neoplasms	MESH:D011471	therapeutic	93.69	102
	Prostate Cancer	Isoflavones	D007529		Prostatic Neoplasms	MESH:D011471	therapeutic	93.47	99
	Prostate Cancer	Estrogens	D004967		Prostatic Neoplasms	MESH:D011471	therapeutic	93.26	125
	Prostate Cancer	Vincristine	D014750		Prostatic Neoplasms	MESH:D011471	therapeutic	92.4	116
	Prostate Cancer	Disulfiram	D004221	97-77-8	Prostatic Neoplasms	MESH:D011471	therapeutic	87.3	106
	Prostate Cancer	apigenin-6,8-di-C-glycopyranoside	C530449		Prostatic Neoplasms	MESH:D011471	therapeutic	85.27	72
	Prostate Cancer	Masoprocol	D009637		Prostatic Neoplasms	MESH:D011471	therapeutic	83.23	88
	Prostate Cancer	Niclosamide	D009534	50-65-7	Prostatic Neoplasms	MESH:D011471	therapeutic	83	128
	Prostate Cancer	Hydrocortisone	D006854	50-23-7	Prostatic Neoplasms	MESH:D011471	therapeutic	81.01	100
	Prostate Cancer	salinomycin	C010327	53003-10-4	Prostatic Neoplasms	MESH:D011471	therapeutic	73.95	81
	Prostate Cancer	Thalidomide	D013792	50-35-1	Prostatic Neoplasms	MESH:D011471	therapeutic	73.52	108
	Prostate Cancer	Flurbiprofen	D005480	5104-49-4	Prostatic Neoplasms	MESH:D011471	therapeutic	69.99	53
	Prostate Cancer	diallyl disulfide	C028009	2179-57-9	Prostatic Neoplasms	MESH:D011471	therapeutic	69.53	61
	Prostate Cancer	biochanin A	C004541	491-80-5	Prostatic Neoplasms	MESH:D011471	therapeutic	66.17	64
	Prostate Cancer	Docetaxel	D000077143		Prostatic Neoplasms	MESH:D011471	therapeutic	64.91	112
	Prostate Cancer	Imatinib Mesylate	D000068877		Prostatic Neoplasms	MESH:D011471	therapeutic	64.41	72
	Prostate Cancer	enzalutamide	C540278		Prostatic Neoplasms	MESH:D011471	therapeutic	63.25	73
	Prostate Cancer	tamibarotene	C061133	94497-51-5	Prostatic Neoplasms	MESH:D011471	therapeutic	60.13	61
	Prostate Cancer	Deoxyglucose	D003847	154-17-6	Prostatic Neoplasms	MESH:D011471	therapeutic	58.68	50
	Prostate Cancer	Finasteride	D018120	98319-26-7	Prostatic Neoplasms	MESH:D011471	therapeutic	58.45	95
	Prostate Cancer	Hemin	D006427	16009-13-5	Prostatic Neoplasms	MESH:D011471	therapeutic	57.03	63
	Prostate Cancer	sulindac sulfone	C025463	59864-04-9	Prostatic Neoplasms	MESH:D011471	therapeutic	56.48	68
	Prostate Cancer	Orlistat	D000077403	96829-58-2	Prostatic Neoplasms	MESH:D011471	therapeutic	54.65	69
	Prostate Cancer	methoxyacetic acid	C013598	625-45-6	Prostatic Neoplasms	MESH:D011471	therapeutic	54.46	79
	Prostate Cancer	Mitoxantrone	D008942	65271-80-9	Prostatic Neoplasms	MESH:D011471	therapeutic	54.39	53
	Prostate Cancer	Ifosfamide	D007069	3778-73-2	Prostatic Neoplasms	MESH:D011471	therapeutic	53.73	62
	Prostate Cancer	Thiram	D013893	137-26-8	Prostatic Neoplasms	MESH:D011471	therapeutic	53.09	83
	Prostate Cancer	AGN 194204	C430898		Prostatic Neoplasms	MESH:D011471	therapeutic	51.7	30
	Prostate Cancer	Dutasteride	D000068538		Prostatic Neoplasms	MESH:D011471	therapeutic	50.74	48
	Prostate Cancer	Carboplatin	D016190	41575-94-4	Prostatic Neoplasms	MESH:D011471	therapeutic	50.68	71
	Prostate Cancer	O(2)-(2,4-dinitrophenyl) 1-((4-ethoxycarbonyl)piperazin-1-yl)diazen-1-ium-1,2-diolate	C474958		Prostatic Neoplasms	MESH:D011471	therapeutic	49.86	29
	Prostate Cancer	alvocidib	C077990		Prostatic Neoplasms	MESH:D011471	therapeutic	48.81	38
	Prostate Cancer	2-Methoxyestradiol	D000077584	362-07-2	Prostatic Neoplasms	MESH:D011471	therapeutic	47.75	41
	Prostate Cancer	Epirubicin	D015251	56420-45-2	Prostatic Neoplasms	MESH:D011471	therapeutic	46.09	71
	Prostate Cancer	Limonene	D000077222		Prostatic Neoplasms	MESH:D011471	therapeutic	45.84	37
	Prostate Cancer	Vinblastine	D014747	865-21-4	Prostatic Neoplasms	MESH:D011471	therapeutic	45.81	62
	Prostate Cancer	hydroxyflutamide	C014290	52806-53-8	Prostatic Neoplasms	MESH:D011471	therapeutic	45.6	66
	Prostate Cancer	Equol	D060754	531-95-3	Prostatic Neoplasms	MESH:D011471	therapeutic	43.81	67
	Prostate Cancer	gamma-Tocopherol	D024504		Prostatic Neoplasms	MESH:D011471	therapeutic	42.69	30
	Prostate Cancer	S-allylcysteine	C065299	21593-77-1	Prostatic Neoplasms	MESH:D011471	therapeutic	42.53	53
	Prostate Cancer	baicalin	C038044	21967-41-9	Prostatic Neoplasms	MESH:D011471	therapeutic	42.3	38
	Prostate Cancer	Calcifediol	D002112	19356-17-3	Prostatic Neoplasms	MESH:D011471	therapeutic	41.88	33
	Prostate Cancer	Hydroxyurea	D006918	127-07-1	Prostatic Neoplasms	MESH:D011471	therapeutic	40.62	36
	Prostate Cancer	parthenolide	C002669	29552-41-8	Prostatic Neoplasms	MESH:D011471	therapeutic	40.1	33
	Prostate Cancer	Retinoids	D012176		Prostatic Neoplasms	MESH:D011471	therapeutic	39	34
	Prostate Cancer	Organotin Compounds	D009947		Prostatic Neoplasms	MESH:D011471	therapeutic	37.87	39
	Prostate Cancer	ML 7	C070571	109376-83-2	Prostatic Neoplasms	MESH:D011471	therapeutic	37.59	25
	Prostate Cancer	Melphalan	D008558	148-82-3	Prostatic Neoplasms	MESH:D011471	therapeutic	37.29	65
	Prostate Cancer	paricalcitol	C084656		Prostatic Neoplasms	MESH:D011471	therapeutic	36.99	38
	Prostate Cancer	temsirolimus	C401859		Prostatic Neoplasms	MESH:D011471	therapeutic	35.38	42
	Prostate Cancer	norcantharidin	C069741		Prostatic Neoplasms	MESH:D011471	therapeutic	34.71	21
	Prostate Cancer	Nevirapine	D019829	129618-40-2	Prostatic Neoplasms	MESH:D011471	therapeutic	34.27	65
	Prostate Cancer	Roscovitine	D000077546		Prostatic Neoplasms	MESH:D011471	therapeutic	34.14	23
	Prostate Cancer	Clioquinol	D007464	130-26-7	Prostatic Neoplasms	MESH:D011471	therapeutic	34.02	54
	Prostate Cancer	tetracycline CMT-3	C117155		Prostatic Neoplasms	MESH:D011471	therapeutic	32.15	16
	Prostate Cancer	Phytoestrogens	D048789		Prostatic Neoplasms	MESH:D011471	therapeutic	30.97	50
	Prostate Cancer	Clorgyline	D003010	17780-72-2	Prostatic Neoplasms	MESH:D011471	therapeutic	29.69	48
	Prostate Cancer	brassinolide	C023623	72962-43-7	Prostatic Neoplasms	MESH:D011471	therapeutic	29.65	21
	Prostate Cancer	riccardin D	C547185		Prostatic Neoplasms	MESH:D011471	therapeutic	29.13	18
	Prostate Cancer	Tocopherols	D024505		Prostatic Neoplasms	MESH:D011471	therapeutic	28.93	49
	Prostate Cancer	Prednisolone	D011239	50-24-8	Prostatic Neoplasms	MESH:D011471	therapeutic	28.1	64
	Prostate Cancer	Sildenafil Citrate	D000068677		Prostatic Neoplasms	MESH:D011471	therapeutic	27.24	33
	Prostate Cancer	fatostatin	C545733		Prostatic Neoplasms	MESH:D011471	therapeutic	24.74	51
	Prostate Cancer	benzamide	C037689	27208-38-4	Prostatic Neoplasms	MESH:D011471	therapeutic	24.63	25
	Prostate Cancer	Dapsone	D003622	80-08-0	Prostatic Neoplasms	MESH:D011471	therapeutic	23.96	37
	Prostate Cancer	farnesylthiosalicylic acid	C093323		Prostatic Neoplasms	MESH:D011471	therapeutic	23.78	9
	Prostate Cancer	Androgen Antagonists	D000726		Prostatic Neoplasms	MESH:D011471	therapeutic	23.16	29
	Prostate Cancer	Leuprolide	D016729	53714-56-0	Prostatic Neoplasms	MESH:D011471	therapeutic	22.75	41
	Prostate Cancer	retigeric acid B	C540615		Prostatic Neoplasms	MESH:D011471	therapeutic	20.13	28
	Prostate Cancer	Goserelin	D017273	65807-02-5	Prostatic Neoplasms	MESH:D011471	therapeutic	19.87	50
	Prostate Cancer	panduratin A	C482884		Prostatic Neoplasms	MESH:D011471	therapeutic	19.5	13
	Prostate Cancer	Capecitabine	D000069287		Prostatic Neoplasms	MESH:D011471	therapeutic	18.83	28
	Prostate Cancer	SP2509	C000594309		Prostatic Neoplasms, Castration-Resistant	MESH:D064129	therapeutic	18.71	1
	Prostate Cancer	Dacarbazine	D003606	4342-03-04	Prostatic Neoplasms	MESH:D011471	therapeutic	17.25	22
	Prostate Cancer	alpha-terthienyl	C019101	1081-34-1	Prostatic Neoplasms	MESH:D011471	therapeutic	17.21	38
	Prostate Cancer	Aminoglutethimide	D000616	125-84-8	Prostatic Neoplasms	MESH:D011471	therapeutic	16.79	16
	Prostate Cancer	Doxazosin	D017292	74191-85-8	Prostatic Neoplasms	MESH:D011471	therapeutic	16.78	15
	Prostate Cancer	nilutamide	C021277		Prostatic Neoplasms	MESH:D011471	therapeutic	16.5	31
	Prostate Cancer	beta-ionone	C008157	14901-07-6	Prostatic Neoplasms	MESH:D011471	therapeutic	16.18	12
	Prostate Cancer	netoglitazone	C115174		Prostatic Neoplasms	MESH:D011471	therapeutic	15.85	22
	Prostate Cancer	1-aminomethylphosphonic acid	C036423	1066-51-9	Prostatic Neoplasms	MESH:D011471	therapeutic	15.36	18
	Prostate Cancer	perillyl alcohol	C032208	536-59-4	Prostatic Neoplasms	MESH:D011471	therapeutic	15.19	10
	Prostate Cancer	ProstaCaid	C573121		Prostatic Neoplasms	MESH:D011471	therapeutic	14.97	10
	Prostate Cancer	Atrasentan	D000077868		Prostatic Neoplasms	MESH:D011471	therapeutic	14.54	23
	Prostate Cancer	protolichesterinic acid	C095781	1448-96-0	Prostatic Neoplasms	MESH:D011471	therapeutic	14.43	8
	Prostate Cancer	vicanicin	C570018		Prostatic Neoplasms	MESH:D011471	therapeutic	14.43	8
	Prostate Cancer	(3-(4-(bis(2-chloroethyl)amino)phenyl)-3-propyl)carbamic acid 2-(6-(17-hydroxy-13-methyl-3-oxo-2,3,6,7,8,11,12,13,14,15,16,17-dodecahydro-1H-cyclopenta(a)phenanthren-11-yl)hexylamino)ethyl ester	C513485		Prostatic Neoplasms	MESH:D011471	therapeutic	14.42	27
	Prostate Cancer	Antioxidants	D000975		Prostatic Neoplasms	MESH:D011471	therapeutic	14.32	20
	Prostate Cancer	Monensin	D008985	17090-79-8	Prostatic Neoplasms	MESH:D011471	therapeutic	12.98	14
	Prostate Cancer	genistin	C040641	529-59-9	Prostatic Neoplasms	MESH:D011471	therapeutic	12.87	19
	Prostate Cancer	daidzin	C013908	552-66-9	Prostatic Neoplasms	MESH:D011471	therapeutic	12.77	17
	Prostate Cancer	abiraterone	C089740		Prostatic Neoplasms, Castration-Resistant	MESH:D064129	therapeutic	12.07	7
	Prostate Cancer	kuguacin J	C572783		Prostatic Neoplasms	MESH:D011471	therapeutic	11.57	7
	Prostate Cancer	2-((((2-chloroethyl)nitrosoamino)carbonyl)amino)propanamide	C044565	92891-93-5	Prostatic Neoplasms	MESH:D011471	therapeutic	11.52	13
	Prostate Cancer	ganoderol B	C521787		Prostatic Neoplasms	MESH:D011471	therapeutic	11.37	33
	Prostate Cancer	17-(5'-isoxazolyl)androsta-4,16-dien-3-one	C410803		Prostatic Neoplasms	MESH:D011471	therapeutic	11.32	35
	Prostate Cancer	2-(4-(biphenyl-4-sulfonyl)-piperazin-1-yl)-6,7-dipropoxyquinazolin-4-yl-amine	C525921		Prostatic Neoplasms	MESH:D011471	therapeutic	11.3	12
	Prostate Cancer	enzalutamide	C540278		Prostatic Neoplasms, Castration-Resistant	MESH:D064129	therapeutic	11.29	9
	Prostate Cancer	Scutellaria baicalensis extract	C499814		Prostatic Neoplasms	MESH:D011471	therapeutic	10.94	19
	Prostate Cancer	NU2058	C466913		Prostatic Neoplasms	MESH:D011471	therapeutic	10.69	5
	Prostate Cancer	satraplatin	C081294		Prostatic Neoplasms	MESH:D011471	therapeutic	10.14	5
	Prostate Cancer	Dutasteride	D000068538		Prostatic Neoplasms, Castration-Resistant	MESH:D064129	therapeutic	9.77	6
	Prostate Cancer	N(2)-(2-aminocyclohexyl)-N(6)-(3-chlorophenyl)-9-ethyl-9H-purine-2,6-diamine	C469937		Prostatic Neoplasms	MESH:D011471	therapeutic	9.56	13
	Prostate Cancer	Terazosin	C041226	63590-64-7	Prostatic Neoplasms	MESH:D011471	therapeutic	8.89	8
	Prostate Cancer	O-desmethylangolensin	C050052		Prostatic Neoplasms	MESH:D011471	therapeutic	7.88	8
	Prostate Cancer	FD137 nitrosourea	C471268		Prostatic Neoplasms	MESH:D011471	therapeutic	7.45	5
	Prostate Cancer	Prednisone	D011241	1953-03-02	Prostatic Neoplasms	MESH:D011471	therapeutic	7.39	41
	Prostate Cancer	Tocotrienols	D024508		Prostatic Neoplasms	MESH:D011471	therapeutic	7.14	4
	Prostate Cancer	Buserelin	D002064	57982-77-1	Prostatic Neoplasms	MESH:D011471	therapeutic	7.12	8
	Prostate Cancer	abiraterone	C089740		Prostatic Neoplasms	MESH:D011471	therapeutic	6.17	28
	Prostate Cancer	Sodium Iodide	D012974	7681-82-5	Prostatic Neoplasms	MESH:D011471	therapeutic	5.71	4
	Prostate Cancer	Lenalidomide	D000077269	191732-72-6	Prostatic Neoplasms	MESH:D011471	therapeutic	5.56	8
	Prostate Cancer	Estramustine	D004961	2998-57-4	Prostatic Neoplasms	MESH:D011471	therapeutic	5.41	15
	Prostate Cancer	Niclosamide	D009534	50-65-7	Prostatic Neoplasms, Castration-Resistant	MESH:D064129	therapeutic	5.37	5
	Prostate Cancer	6-(3-(4-cyano-3-trifluoromethylphenyl)-5,5-dimethyl-4-oxo-2-thioxoimidazolidin-1-yl)pyridine-2-sulfonic acid amide	C556284		Prostatic Neoplasms, Castration-Resistant	MESH:D064129	therapeutic	5.32	5
	Prostate Cancer	CH 5166623	C561306		Prostatic Neoplasms, Castration-Resistant	MESH:D064129	therapeutic	5.32	5
	Prostate Cancer	Hydrocortisone	D006854	50-23-7	Prostatic Neoplasms, Castration-Resistant	MESH:D064129	therapeutic	5.29	6
	Prostate Cancer	apalutamide	C572045		Prostatic Neoplasms, Castration-Resistant	MESH:D064129	therapeutic	5.18	5
	Prostate Cancer	Vinorelbine	D000077235	71486-22-1	Prostatic Neoplasms	MESH:D011471	therapeutic	5.02	16
	Prostate Cancer	fujiflavone P40	C473894		Prostatic Neoplasms	MESH:D011471	therapeutic	4.8	4
	Prostate Cancer	GSK-2816126	C577920		Prostatic Neoplasms, Castration-Resistant	MESH:D064129	therapeutic	4.15	5
	Prostate Cancer	Cilengitide	C422910		Prostatic Neoplasms	MESH:D011471	therapeutic	4.09	2
	Prostate Cancer	palomid 529	C533469		Prostatic Neoplasms	MESH:D011471	therapeutic	3.99	19
	Prostate Cancer	3-hydroxy-17-(1H-benzimidazole-1-yl)androsta-5,16-diene	C500627		Prostatic Neoplasms	MESH:D011471	therapeutic	3.94	6
	Prostate Cancer	Abiraterone Acetate	D000069501		Prostatic Neoplasms	MESH:D011471	therapeutic	3.94	7
	Prostate Cancer	orteronel	C571806		Prostatic Neoplasms	MESH:D011471	therapeutic	3.94	6
	Prostate Cancer	NAc-Sar-Gly-Val-(d-allo-Ile)-Thr-Nva-Ile-Arg-ProNEt	C500617		Prostatic Neoplasms	MESH:D011471	therapeutic	3.93	2
	Prostate Cancer	liarozole	C061121	115575-11-6	Prostatic Neoplasms	MESH:D011471	therapeutic	3.92	3
	Prostate Cancer	N-(3-((5-cyano-6-methylpyridin-2-yl)oxy)-2,2,4,4-tetramethylcyclobutyl)imidazo(1,2-a)pyrimidine-3-carboxamide	C569677		Prostatic Neoplasms	MESH:D011471	therapeutic	3.81	23
	Prostate Cancer	RD162 compound	C540715		Prostatic Neoplasms	MESH:D011471	therapeutic	3.81	23
	Prostate Cancer	2-methoxy-3-O-sulfamoyl-17-cyanomethylestra-1,3,5(10)-triene	C526437		Prostatic Neoplasms	MESH:D011471	therapeutic	3.52	2
	Prostate Cancer	Anti-Inflammatory Agents, Non-Steroidal	D000894		Prostatic Neoplasms	MESH:D011471	therapeutic	3.48	12
	Prostate Cancer	Gonadotropin-Releasing Hormone	D007987	33515-09-2	Prostatic Neoplasms	MESH:D011471	therapeutic	3.42	4
	Prostate Cancer	Photosensitizing Agents	D017319		Prostatic Neoplasms	MESH:D011471	therapeutic	3.42	2
	Prostate Cancer	2-methoxyestradiol-3,17-O,O-bis(sulfamate)	C526438		Prostatic Neoplasms	MESH:D011471	therapeutic	3.25	3
	Prostate Cancer	bicalutamide	C053541		Prostatic Neoplasms, Castration-Resistant	MESH:D064129	therapeutic	3.21	5
	Prostate Cancer	Chlorotrianisene	D002741	569-57-3	Prostatic Neoplasms	MESH:D011471	therapeutic	3.16	6
	Prostate Cancer	Docetaxel	D000077143		Prostatic Neoplasms, Castration-Resistant	MESH:D064129	therapeutic	3.1	5
	Prostate Cancer	Prednisone	D011241	1953-03-02	Prostatic Neoplasms, Castration-Resistant	MESH:D064129	therapeutic	3	5
	Prostate Cancer	Vindesine	D014751	53643-48-4	Prostatic Neoplasms	MESH:D011471	therapeutic	2.6	4
	Prostate Cancer	Ketoconazole	D007654	65277-42-1	Prostatic Neoplasms, Castration-Resistant	MESH:D064129	therapeutic	2.59	6
	Prostate Cancer	7-(4-fluorobenzylamino)-1,3,4,8-tetrahydropyrrolo(4,3,2-de)quinolin-8(1H)-one	C550613		Prostatic Neoplasms	MESH:D011471	therapeutic		1
	Prostate Cancer	BMS 641988	C543412		Prostatic Neoplasms	MESH:D011471	therapeutic		2
	Prostate Cancer	cabazitaxel	C552428		Prostatic Neoplasms	MESH:D011471	therapeutic		2
	Prostate Cancer	CAF protocol 2	C416123		Prostatic Neoplasms	MESH:D011471	therapeutic		1
	Prostate Cancer	Cyclooxygenase 2 Inhibitors	D052246		Prostatic Neoplasms	MESH:D011471	therapeutic		1
	Prostate Cancer	desglucoanagalloside B	C411297		Prostatic Neoplasms	MESH:D011471	therapeutic		1
	Prostate Cancer	ergosta-7,22-dien-5-hydroxy-3,6-dione	C549042		Prostatic Neoplasms	MESH:D011471	therapeutic		1
	Prostate Cancer	ergosterol-5,8-peroxide	C036071	2061-64-5	Prostatic Neoplasms	MESH:D011471	therapeutic		1
	Prostate Cancer	fosfestrol	C004955		Prostatic Neoplasms	MESH:D011471	therapeutic		5
	Prostate Cancer	GRN163	C479222		Prostatic Neoplasms	MESH:D011471	therapeutic		1
	Prostate Cancer	herbal preparation PC-SPES	C114209		Prostatic Neoplasms	MESH:D011471	therapeutic		2
	Prostate Cancer	Phellinus linteus extract	C526145		Prostatic Neoplasms	MESH:D011471	therapeutic		1
	Prostate Cancer	polyestradiol phosphate	C008958	28014-46-2	Prostatic Neoplasms	MESH:D011471	therapeutic		4
	Prostate Cancer	radium Ra 223 dichloride	C581106		Prostatic Neoplasms	MESH:D011471	therapeutic		1
	Prostate Cancer	sargramostim	C081222		Prostatic Neoplasms	MESH:D011471	therapeutic		1
	Prostate Cancer	VIP regimen 2	C508238		Prostatic Neoplasms	MESH:D011471	therapeutic		1
	Prostate Cancer	3-hydroxy-17-(1H-benzimidazole-1-yl)androsta-5,16-diene	C500627		Prostatic Neoplasms, Castration-Resistant	MESH:D064129	therapeutic		2
	Prostate Cancer	Abiraterone Acetate	D000069501		Prostatic Neoplasms, Castration-Resistant	MESH:D064129	therapeutic		1
	Prostate Cancer	Active Hexose Correlated Compound	C499366		Prostatic Neoplasms, Castration-Resistant	MESH:D064129	therapeutic		1
	Prostate Cancer	cabazitaxel	C552428		Prostatic Neoplasms, Castration-Resistant	MESH:D064129	therapeutic		1
	Prostate Cancer	orteronel	C571806		Prostatic Neoplasms, Castration-Resistant	MESH:D064129	therapeutic		1
	Schizophrenia	Olanzapine	D000077152		Schizophrenia	MESH:D012559	therapeutic	63.61	105
	Schizophrenia	Valproic Acid	D014635	99-66-1	Schizophrenia	MESH:D012559	therapeutic	58.14	98
	Schizophrenia	Fluoxetine	D005473	54910-89-3	Schizophrenia	MESH:D012559	therapeutic	51.46	36
	Schizophrenia	Lithium	D008094	7439-93-2	Schizophrenia	MESH:D012559	therapeutic	39.6	34
	Schizophrenia	Dextroamphetamine	D003913	51-64-9	Schizophrenia	MESH:D012559	therapeutic	34.89	28
	Schizophrenia	Carbamazepine	D002220	298-46-4	Schizophrenia	MESH:D012559	therapeutic	34.53	37
	Schizophrenia	Venlafaxine Hydrochloride	D000069470		Schizophrenia	MESH:D012559	therapeutic	30.97	23
	Schizophrenia	Reserpine	D012110	50-55-5	Schizophrenia	MESH:D012559	therapeutic	30.06	22
	Schizophrenia	Paliperidone Palmitate	D000068882		Schizophrenia	MESH:D012559	therapeutic	29.09	16
	Schizophrenia	Aripiprazole	D000068180		Schizophrenia	MESH:D012559	therapeutic	25.19	33
	Schizophrenia	Cannabidiol	D002185	13956-29-1	Schizophrenia	MESH:D012559	therapeutic	24.4	47
	Schizophrenia	Phenobarbital	D010634	1950-06-06	Schizophrenia	MESH:D012559	therapeutic	22.28	51
	Schizophrenia	Smoke	D012906		Schizophrenia	MESH:D012559	therapeutic	16.48	51
	Schizophrenia	Diazepam	D003975	439-14-5	Schizophrenia	MESH:D012559	therapeutic	15.86	13
	Schizophrenia	Sertraline	D020280	79617-96-2	Schizophrenia	MESH:D012559	therapeutic	15.2	16
	Schizophrenia	Cannabinoids	D002186		Schizophrenia	MESH:D012559	therapeutic	14.57	15
	Schizophrenia	S-Adenosylmethionine	D012436	29908-03-0	Schizophrenia	MESH:D012559	therapeutic	13.85	14
	Schizophrenia	Eicosapentaenoic Acid	D015118	1553-41-9	Schizophrenia	MESH:D012559	therapeutic	13.65	9
	Schizophrenia	Chlorpromazine	D002746	50-53-3	Schizophrenia	MESH:D012559	therapeutic	12.95	47
	Schizophrenia	Imipramine	D007099	50-49-7	Schizophrenia	MESH:D012559	therapeutic	11.85	12
	Schizophrenia	Promethazine	D011398	60-87-7	Schizophrenia	MESH:D012559	therapeutic	11.63	6
	Schizophrenia	Minocycline	D008911	10118-90-8	Schizophrenia	MESH:D012559	therapeutic	11.14	8
	Schizophrenia	1-(quinoxalin-6-ylcarbonyl)piperidine	C097396		Schizophrenia	MESH:D012559	therapeutic	10.62	7
	Schizophrenia	benserazide, levodopa drug combination	C005177		Schizophrenia	MESH:D012559	therapeutic	10.29	8
	Schizophrenia	Lamotrigine	D000077213	84057-84-1	Schizophrenia	MESH:D012559	therapeutic	9.92	12
	Schizophrenia	Quetiapine Fumarate	D000069348		Schizophrenia	MESH:D012559	therapeutic	9.88	36
	Schizophrenia	nemonapride	C030265		Schizophrenia	MESH:D012559	therapeutic	9.14	5
	Schizophrenia	Fluphenazine	D005476	69-23-8	Schizophrenia	MESH:D012559	therapeutic	9.12	24
	Schizophrenia	Dehydroepiandrosterone	D003687	53-43-0	Schizophrenia	MESH:D012559	therapeutic	9.08	10
	Schizophrenia	Loxapine	D008152	1977-10-02	Schizophrenia	MESH:D012559	therapeutic	8.21	14
	Schizophrenia	Trifluoperazine	D014268	117-89-5	Schizophrenia	MESH:D012559	therapeutic	8.19	17
	Schizophrenia	Amitriptyline	D000639	50-48-6	Schizophrenia	MESH:D012559	therapeutic	7.56	9
	Schizophrenia	perphenazine GABA ester	C539977		Schizophrenia	MESH:D012559	therapeutic	7.51	9
	Schizophrenia	Clonidine	D003000	4205-90-7	Schizophrenia	MESH:D012559	therapeutic	7.42	9
	Schizophrenia	Sulpiride	D013469	15676-16-1	Schizophrenia	MESH:D012559	therapeutic	7.27	18
	Schizophrenia	Piribedil	D010891	3605-01-04	Schizophrenia	MESH:D012559	therapeutic	7.19	7
	Schizophrenia	Antipsychotic Agents	D014150		Schizophrenia	MESH:D012559	therapeutic	6.64	10
	Schizophrenia	Trihexyphenidyl	D014282	144-11-6	Schizophrenia	MESH:D012559	therapeutic	6.44	4
	Schizophrenia	Propranolol	D011433	525-66-6	Schizophrenia	MESH:D012559	therapeutic	6.4	13
	Schizophrenia	Metoclopramide	D008787	364-62-5	Schizophrenia	MESH:D012559	therapeutic	6.12	7
	Schizophrenia	Benztropine	D001590	86-13-5	Schizophrenia	MESH:D012559	therapeutic	5.69	6
	Schizophrenia	Modafinil	D000077408	68693-11-8	Schizophrenia	MESH:D012559	therapeutic	5.47	7
	Schizophrenia	Amisulpride	D000077582		Schizophrenia	MESH:D012559	therapeutic	5.37	20
	Schizophrenia	Procyclidine	D011352	77-37-2	Schizophrenia	MESH:D012559	therapeutic	5.26	4
	Schizophrenia	Trazodone	D014196	19794-93-5	Schizophrenia	MESH:D012559	therapeutic	5.19	6
	Schizophrenia	ziprasidone	C092292	146939-27-7	Schizophrenia	MESH:D012559	therapeutic	5.1	16
	Schizophrenia	Biperiden	D001712	514-65-8	Schizophrenia	MESH:D012559	therapeutic	5.05	3
	Schizophrenia	Muscimol	D009118	2763-96-4	Schizophrenia	MESH:D012559	therapeutic	4.85	6
	Schizophrenia	Perphenazine	D010546	58-39-9	Schizophrenia	MESH:D012559	therapeutic	4.59	12
	Schizophrenia	pimavanserin	C510793		Schizophrenia	MESH:D012559	therapeutic	4.31	4
	Schizophrenia	norclozapine	C058272		Schizophrenia	MESH:D012559	therapeutic	4.05	4
	Schizophrenia	perospirone	C065533	129273-38-7	Schizophrenia	MESH:D012559	therapeutic	3.97	5
	Schizophrenia	acetophenazine	C100162	2751-68-0	Schizophrenia	MESH:D012559	therapeutic	3.93	6
	Schizophrenia	Benztropine	D001590	86-13-5	Schizophrenia, Paranoid	MESH:D012563	therapeutic	3.7	2
	Schizophrenia	Flupenthixol	D005475	2709-56-0	Schizophrenia	MESH:D012559	therapeutic	3.68	4
	Schizophrenia	Remoxipride	D017330	80125-14-0	Schizophrenia	MESH:D012559	therapeutic	3.67	5
	Schizophrenia	bromperidol	C006820	10457-90-6	Schizophrenia	MESH:D012559	therapeutic	3.65	9
	Schizophrenia	Molindone	D008972	7416-34-4	Schizophrenia	MESH:D012559	therapeutic	3.63	7
	Schizophrenia	Chlorprothixene	D002749	113-59-7	Schizophrenia	MESH:D012559	therapeutic	3.49	5
	Schizophrenia	Alprazolam	D000525	28981-97-7	Schizophrenia	MESH:D012559	therapeutic	3.42	2
	Schizophrenia	Thioridazine	D013881	50-52-2	Schizophrenia	MESH:D012559	therapeutic	3.38	14
	Schizophrenia	Pimozide	D010868	2062-78-4	Schizophrenia	MESH:D012559	therapeutic	3.35	9
	Schizophrenia	Methotrimeprazine	D008728	60-99-1	Schizophrenia	MESH:D012559	therapeutic	3.34	7
	Schizophrenia	Carbamazepine	D002220	298-46-4	Schizophrenia, Paranoid	MESH:D012563	therapeutic	3.21	3
	Schizophrenia	Lithium Carbonate	D016651	554-13-2	Schizophrenia	MESH:D012559	therapeutic	2.59	10
	Schizophrenia	3-chlorocarpipramine	C000449	47739-98-0	Schizophrenia	MESH:D012559	therapeutic		1
	Schizophrenia	asenapine	C522667		Schizophrenia	MESH:D012559	therapeutic		1
	Schizophrenia	Benperidol	D001544	2062-84-2	Schizophrenia	MESH:D012559	therapeutic		1
	Schizophrenia	Benzodiazepines	D001569	12794-10-4	Schizophrenia	MESH:D012559	therapeutic		1
	Schizophrenia	benzquinamide	C100234	1963-12-07	Schizophrenia	MESH:D012559	therapeutic		1
	Schizophrenia	bifeprunox	C509981		Schizophrenia	MESH:D012559	therapeutic		1
	Schizophrenia	blonanserin	C079310		Schizophrenia	MESH:D012559	therapeutic		1
	Schizophrenia	bromperidol decanoate	C077144	75067-66-2	Schizophrenia	MESH:D012559	therapeutic		1
	Schizophrenia	clopenthixol acetate ester	C060342		Schizophrenia	MESH:D012559	therapeutic		1
	Schizophrenia	Dibenzoxepins	D003990		Schizophrenia	MESH:D012559	therapeutic		1
	Schizophrenia	flupenthixol decanoate	C007761	30909-51-4	Schizophrenia	MESH:D012559	therapeutic		2
	Schizophrenia	fluphenazine depot	C011825	5002-47-1	Schizophrenia	MESH:D012559	therapeutic		24
	Schizophrenia	fluphenazine enanthate	C017610	2746-81-8	Schizophrenia	MESH:D012559	therapeutic		7
	Schizophrenia	Fluspirilene	D005484	1841-19-6	Schizophrenia	MESH:D012559	therapeutic		2
	Schizophrenia	haloperidol decanoate	C033563	74050-97-8	Schizophrenia	MESH:D012559	therapeutic		4
	Schizophrenia	Lisdexamfetamine Dimesylate	D000069478		Schizophrenia	MESH:D012559	therapeutic		1
	Schizophrenia	Lorazepam	D008140	846-49-1	Schizophrenia	MESH:D012559	therapeutic		2
	Schizophrenia	Mesoridazine	D008653	5588-33-0	Schizophrenia	MESH:D012559	therapeutic		1
	Schizophrenia	metiapine	C005179	5800-19-1	Schizophrenia	MESH:D012559	therapeutic		1
	Schizophrenia	N-(1-(3,4-difluorobenzyl)piperidin-4-yl)-6-(trifluoromethyl)pyridazin-3-amine	C576398		Schizophrenia	MESH:D012559	therapeutic		1
	Schizophrenia	Oxcarbazepine	D000078330	28721-07-5	Schizophrenia	MESH:D012559	therapeutic		1
	Schizophrenia	Penfluridol	D010395	26864-56-2	Schizophrenia	MESH:D012559	therapeutic		1
	Schizophrenia	periciazine	C084584	2622-26-6	Schizophrenia	MESH:D012559	therapeutic		1
	Schizophrenia	phenothiazine	C031637	92-84-2	Schizophrenia	MESH:D012559	therapeutic		2
	Schizophrenia	Phenothiazines	D010640		Schizophrenia	MESH:D012559	therapeutic		1
	Schizophrenia	piperacetazine	C067601	3819-00-9	Schizophrenia	MESH:D012559	therapeutic		1
	Schizophrenia	pitolisant	C516975		Schizophrenia	MESH:D012559	therapeutic		1
	Schizophrenia	Pyridoxine	D011736		Schizophrenia	MESH:D012559	therapeutic		1
	Schizophrenia	sertindole	C066304		Schizophrenia	MESH:D012559	therapeutic		1
	Schizophrenia	Thiothixene	D013888	5591-45-7	Schizophrenia	MESH:D012559	therapeutic		5
	Schizophrenia	zetidoline	C027277	51940-78-4	Schizophrenia	MESH:D012559	therapeutic		1
	Schizophrenia	zopiclone	C515050		Schizophrenia	MESH:D012559	therapeutic		1
	Schizophrenia	zotepine	C022172	26615-21-4	Schizophrenia	MESH:D012559	therapeutic		1
	Schizophrenia	Chlorpromazine	D002746	50-53-3	Schizophrenia, Catatonic	MESH:D012560	therapeutic		1
	Schizophrenia	Clozapine	D003024	5786-21-0	Schizophrenia, Catatonic	MESH:D012560	therapeutic		1
	Schizophrenia	Lithium	D008094	7439-93-2	Schizophrenia, Catatonic	MESH:D012560	therapeutic		1
	Schizophrenia	Lorazepam	D008140	846-49-1	Schizophrenia, Catatonic	MESH:D012560	therapeutic		1
	Schizophrenia	Phenothiazines	D010640		Schizophrenia, Catatonic	MESH:D012560	therapeutic		1
	Schizophrenia	Risperidone	D018967	106266-06-2	Schizophrenia, Catatonic	MESH:D012560	therapeutic		1
	Schizophrenia	Thioridazine	D013881	50-52-2	Schizophrenia, Catatonic	MESH:D012560	therapeutic		1
	Schizophrenia	Haloperidol	D006220	52-86-8	Schizophrenia, Disorganized	MESH:D012562	therapeutic		1
	Schizophrenia	Sulpiride	D013469	15676-16-1	Schizophrenia, Disorganized	MESH:D012562	therapeutic		1
	Schizophrenia	Amisulpride	D000077582		Schizophrenia, Paranoid	MESH:D012563	therapeutic		4
	Schizophrenia	Amitriptyline	D000639	50-48-6	Schizophrenia, Paranoid	MESH:D012563	therapeutic		1
	Schizophrenia	Aripiprazole	D000068180		Schizophrenia, Paranoid	MESH:D012563	therapeutic		3
	Schizophrenia	Chlorpromazine	D002746	50-53-3	Schizophrenia, Paranoid	MESH:D012563	therapeutic		4
	Schizophrenia	Chlorprothixene	D002749	113-59-7	Schizophrenia, Paranoid	MESH:D012563	therapeutic		1
	Schizophrenia	Clonazepam	D002998	1622-61-3	Schizophrenia, Paranoid	MESH:D012563	therapeutic		1
	Schizophrenia	Clopenthixol	D003006	982-24-1	Schizophrenia, Paranoid	MESH:D012563	therapeutic		1
	Schizophrenia	Clozapine	D003024	5786-21-0	Schizophrenia, Paranoid	MESH:D012563	therapeutic		26
	Schizophrenia	Diazepam	D003975	439-14-5	Schizophrenia, Paranoid	MESH:D012563	therapeutic		2
	Schizophrenia	Donepezil	D000077265	120011-70-3	Schizophrenia, Paranoid	MESH:D012563	therapeutic		1
	Schizophrenia	Fluphenazine	D005476	69-23-8	Schizophrenia, Paranoid	MESH:D012563	therapeutic		3
	Schizophrenia	fluphenazine enanthate	C017610	2746-81-8	Schizophrenia, Paranoid	MESH:D012563	therapeutic		1
	Schizophrenia	Haloperidol	D006220	52-86-8	Schizophrenia, Paranoid	MESH:D012563	therapeutic		4
	Schizophrenia	Lithium Carbonate	D016651	554-13-2	Schizophrenia, Paranoid	MESH:D012563	therapeutic		1
	Schizophrenia	Loxapine	D008152	1977-10-02	Schizophrenia, Paranoid	MESH:D012563	therapeutic		1
	Schizophrenia	Olanzapine	D000077152		Schizophrenia, Paranoid	MESH:D012563	therapeutic		8
	Schizophrenia	oxypertine	C084589	153-87-7	Schizophrenia, Paranoid	MESH:D012563	therapeutic		1
	Schizophrenia	Perphenazine	D010546	58-39-9	Schizophrenia, Paranoid	MESH:D012563	therapeutic		1
	Schizophrenia	Quetiapine Fumarate	D000069348		Schizophrenia, Paranoid	MESH:D012563	therapeutic		4
	Schizophrenia	Sulpiride	D013469	15676-16-1	Schizophrenia, Paranoid	MESH:D012563	therapeutic		2
	Schizophrenia	Thioridazine	D013881	50-52-2	Schizophrenia, Paranoid	MESH:D012563	therapeutic		2
	Schizophrenia	Trifluoperazine	D014268	117-89-5	Schizophrenia, Paranoid	MESH:D012563	therapeutic		2
	Schizophrenia	ziprasidone	C092292	146939-27-7	Schizophrenia, Paranoid	MESH:D012563	therapeutic		3
	Small Cell Lung Cancer	Cisplatin	D002945	15663-27-1	Small Cell Lung Carcinoma	MESH:D055752	therapeutic	18.66	16
	Small Cell Lung Cancer	Doxorubicin	D004317	23214-92-8	Small Cell Lung Carcinoma	MESH:D055752	therapeutic	16.3	11
	Small Cell Lung Cancer	Imatinib Mesylate	D000068877		Small Cell Lung Carcinoma	MESH:D055752	therapeutic	15.46	4
	Small Cell Lung Cancer	Etoposide	D005047	33419-42-0	Small Cell Lung Carcinoma	MESH:D055752	therapeutic	13.53	16
	Small Cell Lung Cancer	Gemcitabine	D000093542		Small Cell Lung Carcinoma	MESH:D055752	therapeutic	12.83	7
	Small Cell Lung Cancer	Topotecan	D019772	123948-87-8	Small Cell Lung Carcinoma	MESH:D055752	therapeutic	11.68	12
	Small Cell Lung Cancer	Paclitaxel	D017239		Small Cell Lung Carcinoma	MESH:D055752	therapeutic	11.58	9
	Small Cell Lung Cancer	Irinotecan	D000077146		Small Cell Lung Carcinoma	MESH:D055752	therapeutic	11.45	6
	Small Cell Lung Cancer	Methotrexate	D008727	1959-05-02	Small Cell Lung Carcinoma	MESH:D055752	therapeutic	9.21	6
	Small Cell Lung Cancer	Thalidomide	D013792	50-35-1	Small Cell Lung Carcinoma	MESH:D055752	therapeutic	7.14	4
	Small Cell Lung Cancer	Vincristine	D014750		Small Cell Lung Carcinoma	MESH:D055752	therapeutic	6.14	7
	Small Cell Lung Cancer	Epirubicin	D015251	56420-45-2	Small Cell Lung Carcinoma	MESH:D055752	therapeutic	5.13	6
	Small Cell Lung Cancer	Carboplatin	D016190	41575-94-4	Small Cell Lung Carcinoma	MESH:D055752	therapeutic	4.37	8
	Small Cell Lung Cancer	Cyclophosphamide	D003520	50-18-0	Small Cell Lung Carcinoma	MESH:D055752	therapeutic	4.28	7
	Small Cell Lung Cancer	Ifosfamide	D007069	3778-73-2	Small Cell Lung Carcinoma	MESH:D055752	therapeutic	4.06	8
	Small Cell Lung Cancer	fosbretabulin	C058728		Small Cell Lung Carcinoma	MESH:D055752	therapeutic	4.01	2
	Small Cell Lung Cancer	Mesna	D015080	19767-45-4	Small Cell Lung Carcinoma	MESH:D055752	therapeutic	4.01	2
	Small Cell Lung Cancer	Metoclopramide	D008787	364-62-5	Small Cell Lung Carcinoma	MESH:D055752	therapeutic	3.68	2
	Small Cell Lung Cancer	shikonin	C016101		Small Cell Lung Carcinoma	MESH:D055752	therapeutic	2.88	3
	Small Cell Lung Cancer	4'-chlorodiazepam	C028513	14439-61-3	Small Cell Lung Carcinoma	MESH:D055752	therapeutic		1
	Small Cell Lung Cancer	4-demethoxy-3'-deamino-3'-aziridinyl-4'-methylsulfonyldaunorubicin	C402179		Small Cell Lung Carcinoma	MESH:D055752	therapeutic		1
	Small Cell Lung Cancer	ABT-737	C501332		Small Cell Lung Carcinoma	MESH:D055752	therapeutic		1
	Small Cell Lung Cancer	AVI protocol	C064082		Small Cell Lung Carcinoma	MESH:D055752	therapeutic		1
	Small Cell Lung Cancer	CAV protocol	C034482		Small Cell Lung Carcinoma	MESH:D055752	therapeutic		1
	Small Cell Lung Cancer	ECHO protocol	C035381		Small Cell Lung Carcinoma	MESH:D055752	therapeutic		2
	Small Cell Lung Cancer	HhAntag691	C538724		Small Cell Lung Carcinoma	MESH:D055752	therapeutic		1
	Small Cell Lung Cancer	inostamycin	C071861	129905-10-8	Small Cell Lung Carcinoma	MESH:D055752	therapeutic		1
	Small Cell Lung Cancer	Lomustine	D008130	13010-47-4	Small Cell Lung Carcinoma	MESH:D055752	therapeutic		1
	Small Cell Lung Cancer	ME-344	C000597890		Small Cell Lung Carcinoma	MESH:D055752	therapeutic		1
	Small Cell Lung Cancer	Vindesine	D014751	53643-48-4	Small Cell Lung Carcinoma	MESH:D055752	therapeutic		1
	Small Cell Lung Cancer	VIP-E protocol	C091884		Small Cell Lung Carcinoma	MESH:D055752	therapeutic		1
	Preeclampsia	2-naphthoylethyltrimethylammonium	C055734	31059-54-8	Pre-Eclampsia	MESH:D011225	therapeutic	26.15	4
	Preeclampsia	Metoprolol	D008790	37350-58-6	Pre-Eclampsia	MESH:D011225	therapeutic	13.78	6
	Preeclampsia	Nitroglycerin	D005996	55-63-0	Pre-Eclampsia	MESH:D011225	therapeutic	12.61	6
	Preeclampsia	Amlodipine	D017311	88150-42-9	Pre-Eclampsia	MESH:D011225	therapeutic	11.64	5
	Preeclampsia	lipoxin A4	C040527		Pre-Eclampsia	MESH:D011225	therapeutic	11.41	4
	Preeclampsia	Heparin	D006493	9005-49-6	Pre-Eclampsia	MESH:D011225	therapeutic	11.32	6
	Preeclampsia	N-(oxo-5,6-dihydrophenanthridin-2-yl)-N,N-dimethylacetamide hydrochloride	C434926		Pre-Eclampsia	MESH:D011225	therapeutic	9.81	6
	Preeclampsia	Hydralazine	D006830	86-54-4	Pre-Eclampsia	MESH:D011225	therapeutic	9.17	8
	Preeclampsia	Nifedipine	D009543	21829-25-4	Pre-Eclampsia	MESH:D011225	therapeutic	8.58	8
	Preeclampsia	Isosorbide Dinitrate	D007548	87-33-2	Pre-Eclampsia	MESH:D011225	therapeutic	7.36	3
	Preeclampsia	Estradiol	D004958	50-28-2	Pre-Eclampsia	MESH:D011225	therapeutic	5.74	18
	Preeclampsia	Resveratrol	D000077185		Pre-Eclampsia	MESH:D011225	therapeutic	4.63	14
	Preeclampsia	cicaprost	C043867	95722-07-9	Pre-Eclampsia	MESH:D011225	therapeutic	4.43	2
	Preeclampsia	Oxazepam	D010076	604-75-1	Pre-Eclampsia	MESH:D011225	therapeutic	3.98	2
	Preeclampsia	Betamethasone	D001623	378-44-9	Pre-Eclampsia	MESH:D011225	therapeutic	3.66	2
	Preeclampsia	Labetalol	D007741	36894-69-6	Pre-Eclampsia	MESH:D011225	therapeutic	3.47	4
	Preeclampsia	Bupivacaine	D002045	2180-92-9	Pre-Eclampsia	MESH:D011225	therapeutic		1
	Preeclampsia	Iloprost	D016285	78919-13-8	Pre-Eclampsia	MESH:D011225	therapeutic		1
	Preeclampsia	Methyldopa	D008750	555-30-6	Pre-Eclampsia	MESH:D011225	therapeutic		1
	Preeclampsia	urapidil	C015568		Pre-Eclampsia	MESH:D011225	therapeutic		1
	Preeclampsia	Diazoxide	D003981	364-98-7	Preeclamptic toxemia	MESH:C538543	therapeutic		1
	Polycystic Ovary Syndrome	Resveratrol	D000077185		Polycystic Ovary Syndrome	MESH:D011085	therapeutic	61.83	16
	Polycystic Ovary Syndrome	Ethinyl Estradiol	D004997	57-63-6	Polycystic Ovary Syndrome	MESH:D011085	therapeutic	49.72	16
	Polycystic Ovary Syndrome	Troglitazone	D000077288	97322-87-7	Polycystic Ovary Syndrome	MESH:D011085	therapeutic	44.53	13
	Polycystic Ovary Syndrome	Folic Acid	D005492	59-30-3	Polycystic Ovary Syndrome	MESH:D011085	therapeutic	39.66	10
	Polycystic Ovary Syndrome	Ascorbic Acid	D001205	50-81-7	Polycystic Ovary Syndrome	MESH:D011085	therapeutic	29.88	12
	Polycystic Ovary Syndrome	Simvastatin	D019821	79902-63-9	Polycystic Ovary Syndrome	MESH:D011085	therapeutic	28.75	8
	Polycystic Ovary Syndrome	Zinc	D015032	7440-66-6	Polycystic Ovary Syndrome	MESH:D011085	therapeutic	21.57	11
	Polycystic Ovary Syndrome	Selenium	D012643	7782-49-2	Polycystic Ovary Syndrome	MESH:D011085	therapeutic	21.34	9
	Polycystic Ovary Syndrome	Rosiglitazone	D000077154		Polycystic Ovary Syndrome	MESH:D011085	therapeutic	21.12	10
	Polycystic Ovary Syndrome	Vitamin E	D014810	1406-18-4	Polycystic Ovary Syndrome	MESH:D011085	therapeutic	20.3	11
	Polycystic Ovary Syndrome	Flutamide	D005485	13311-84-7	Polycystic Ovary Syndrome	MESH:D011085	therapeutic	17.78	11
	Polycystic Ovary Syndrome	diacerein	C025292		Polycystic Ovary Syndrome	MESH:D011085	therapeutic	17.63	9
	Polycystic Ovary Syndrome	Metformin	D008687	657-24-9	Polycystic Ovary Syndrome	MESH:D011085	therapeutic	15.87	18
	Polycystic Ovary Syndrome	Bezafibrate	D001629	41859-67-0	Polycystic Ovary Syndrome	MESH:D011085	therapeutic	11.32	10
	Polycystic Ovary Syndrome	Glutathione	D005978	70-18-8	Polycystic Ovary Syndrome	MESH:D011085	therapeutic	10.81	8
	Polycystic Ovary Syndrome	Spironolactone	D013148	1952-01-07	Polycystic Ovary Syndrome	MESH:D011085	therapeutic	8.98	7
	Polycystic Ovary Syndrome	Inositol	D007294	6917-35-7	Polycystic Ovary Syndrome	MESH:D011085	therapeutic	7.88	5
	Polycystic Ovary Syndrome	Lutein	D014975	127-40-2	Polycystic Ovary Syndrome	MESH:D011085	therapeutic	7.7	3
	Polycystic Ovary Syndrome	Orlistat	D000077403	96829-58-2	Polycystic Ovary Syndrome	MESH:D011085	therapeutic	7.64	7
	Polycystic Ovary Syndrome	Niacinamide	D009536	98-92-0	Polycystic Ovary Syndrome	MESH:D011085	therapeutic	7.07	6
	Polycystic Ovary Syndrome	Clomiphene	D002996	911-45-5	Polycystic Ovary Syndrome	MESH:D011085	therapeutic	6.72	4
	Polycystic Ovary Syndrome	Cyproterone Acetate	D017373	427-51-0	Polycystic Ovary Syndrome	MESH:D011085	therapeutic	6.18	6
	Polycystic Ovary Syndrome	Desogestrel	D017135	54024-22-5	Polycystic Ovary Syndrome	MESH:D011085	therapeutic	5.85	6
	Polycystic Ovary Syndrome	N(1)-methylnicotinamide	C024058		Polycystic Ovary Syndrome	MESH:D011085	therapeutic	3.88	3
	Polycystic Ovary Syndrome	ethinyl estradiol-desogestrel combination	C442659		Polycystic Ovary Syndrome	MESH:D011085	therapeutic	3.58	3
	Polycystic Ovary Syndrome	estradiol-drospirenone combination	C488382		Polycystic Ovary Syndrome	MESH:D011085	therapeutic		1
	Gestational Diabetes	Metformin	D008687	657-24-9	Diabetes, Gestational	MESH:D016640	therapeutic	12.14	6
	Type 2 Diabetes (Wide)	Rosiglitazone	D000077154		Diabetes Mellitus, Type 2	MESH:D003924	therapeutic	103.41	97
	Type 2 Diabetes (Wide)	Metformin	D008687	657-24-9	Diabetes Mellitus, Type 2	MESH:D003924	therapeutic	95.76	85
	Type 2 Diabetes (Wide)	Resveratrol	D000077185		Diabetes Mellitus, Type 2	MESH:D003924	therapeutic	91.42	88
	Type 2 Diabetes (Wide)	Berberine	D001599	2086-83-1	Diabetes Mellitus, Type 2	MESH:D003924	therapeutic	89.79	33
	Type 2 Diabetes (Wide)	Curcumin	D003474	458-37-7	Diabetes Mellitus, Type 2	MESH:D003924	therapeutic	81.68	53
	Type 2 Diabetes (Wide)	Bezafibrate	D001629	41859-67-0	Diabetes Mellitus, Type 2	MESH:D003924	therapeutic	74.31	43
	Type 2 Diabetes (Wide)	mangiferin	C013592	4773-96-0	Diabetes Mellitus, Type 2	MESH:D003924	therapeutic	74.05	32
	Type 2 Diabetes (Wide)	Troglitazone	D000077288	97322-87-7	Diabetes Mellitus, Type 2	MESH:D003924	therapeutic	73.12	76
	Type 2 Diabetes (Wide)	Lithocholic Acid	D008095	434-13-9	Diabetes Mellitus, Type 2	MESH:D003924	therapeutic	67.54	29
	Type 2 Diabetes (Wide)	Telmisartan	D000077333		Diabetes Mellitus, Type 2	MESH:D003924	therapeutic	66.98	35
	Type 2 Diabetes (Wide)	Drugs, Chinese Herbal	D004365		Diabetes Mellitus, Type 2	MESH:D003924	therapeutic	66.6	38
	Type 2 Diabetes (Wide)	Pioglitazone	D000077205	111025-46-8	Diabetes Mellitus, Type 2	MESH:D003924	therapeutic	66.24	58
	Type 2 Diabetes (Wide)	ginsenoside Re	C049864	52286-59-6	Diabetes Mellitus, Type 2	MESH:D003924	therapeutic	62.39	30
	Type 2 Diabetes (Wide)	Glyburide	D005905	10238-21-8	Diabetes Mellitus, Type 2	MESH:D003924	therapeutic	59.57	44
	Type 2 Diabetes (Wide)	Genistein	D019833	446-72-0	Diabetes Mellitus, Type 2	MESH:D003924	therapeutic	58.94	59
	Type 2 Diabetes (Wide)	Plant Extracts	D010936		Diabetes Mellitus, Type 2	MESH:D003924	therapeutic	56.02	67
	Type 2 Diabetes (Wide)	Gliclazide	D005907	21187-98-4	Diabetes Mellitus, Type 2	MESH:D003924	therapeutic	55.92	31
	Type 2 Diabetes (Wide)	Hemin	D006427	16009-13-5	Diabetes Mellitus, Type 2	MESH:D003924	therapeutic	54.57	32
	Type 2 Diabetes (Wide)	cinnamaldehyde	C012843		Diabetes Mellitus, Type 2	MESH:D003924	therapeutic	54.11	23
	Type 2 Diabetes (Wide)	Orlistat	D000077403	96829-58-2	Diabetes Mellitus, Type 2	MESH:D003924	therapeutic	52.79	33
	Type 2 Diabetes (Wide)	Enalapril	D004656	75847-73-3	Diabetes Mellitus, Type 2	MESH:D003924	therapeutic	48.38	22
	Type 2 Diabetes (Wide)	Liraglutide	D000069450		Diabetes Mellitus, Type 2	MESH:D003924	therapeutic	47.3	15
	Type 2 Diabetes (Wide)	Exenatide	D000077270	141732-76-5	Diabetes Mellitus, Type 2	MESH:D003924	therapeutic	46.15	38
	Type 2 Diabetes (Wide)	nymphayol	C000594859		Diabetes Mellitus, Type 2	MESH:D003924	therapeutic	41.42	17
	Type 2 Diabetes (Wide)	Kangen-karyu	C468270		Diabetes Mellitus, Type 2	MESH:D003924	therapeutic	37.75	13
	Type 2 Diabetes (Wide)	epigallocatechin gallate	C045651	989-51-5	Diabetes Mellitus, Type 2	MESH:D003924	therapeutic	37.49	38
	Type 2 Diabetes (Wide)	procyanidin B1	C479579	20315-25-7	Diabetes Mellitus, Type 2	MESH:D003924	therapeutic	35.62	20
	Type 2 Diabetes (Wide)	Pentoxifylline	D010431	6493-05-06	Diabetes Mellitus, Type 2	MESH:D003924	therapeutic	35.11	13
	Type 2 Diabetes (Wide)	daidzein	C004742	486-66-8	Diabetes Mellitus, Type 2	MESH:D003924	therapeutic	34.11	20
	Type 2 Diabetes (Wide)	platyconic acid	C576414		Diabetes Mellitus, Type 2	MESH:D003924	therapeutic	29.31	17
	Type 2 Diabetes (Wide)	Linagliptin	D000069476		Diabetes Mellitus, Type 2	MESH:D003924	therapeutic	29.1	12
	Type 2 Diabetes (Wide)	astaxanthine	C005948	472-61-7	Diabetes Mellitus, Type 2	MESH:D003924	therapeutic	28.8	15
	Type 2 Diabetes (Wide)	Diosmin	D004145	520-27-4	Diabetes Mellitus, Type 2	MESH:D003924	therapeutic	28.61	10
	Type 2 Diabetes (Wide)	benidipine	C061004	105979-17-7	Diabetes Mellitus, Type 2	MESH:D003924	therapeutic	28.38	6
	Type 2 Diabetes (Wide)	procyanidin B2	C479580	29106-49-8	Diabetes Mellitus, Type 2	MESH:D003924	therapeutic	28.34	10
	Type 2 Diabetes (Wide)	TAK-875	C557331		Diabetes Mellitus, Type 2	MESH:D003924	therapeutic	28.15	27
	Type 2 Diabetes (Wide)	Irbesartan	D000077405	138402-11-6	Diabetes Mellitus, Type 2	MESH:D003924	therapeutic	26.58	12
	Type 2 Diabetes (Wide)	saxagliptin	C502994		Diabetes Mellitus, Type 2	MESH:D003924	therapeutic	25.08	8
	Type 2 Diabetes (Wide)	coumarin	C030123	91-64-5	Diabetes Mellitus, Type 2	MESH:D003924	therapeutic	25.01	32
	Type 2 Diabetes (Wide)	Vildagliptin	D000077597		Diabetes Mellitus, Type 2	MESH:D003924	therapeutic	23.95	7
	Type 2 Diabetes (Wide)	Acarbose	D020909	56180-94-0	Diabetes Mellitus, Type 2	MESH:D003924	therapeutic	23.82	13
	Type 2 Diabetes (Wide)	Sitagliptin Phosphate	D000068900		Diabetes Mellitus, Type 2	MESH:D003924	therapeutic	22.28	10
	Type 2 Diabetes (Wide)	Tolbutamide	D014044	64-77-7	Diabetes Mellitus, Type 2	MESH:D003924	therapeutic	21.37	20
	Type 2 Diabetes (Wide)	Thiazolidinediones	D045162		Diabetes Mellitus, Type 2	MESH:D003924	therapeutic	16.64	14
	Type 2 Diabetes (Wide)	stannous chloride	C023599	7772-99-8	Diabetes Mellitus, Type 2	MESH:D003924	therapeutic	12.81	5
	Type 2 Diabetes (Wide)	3-((4-chlorobenzyl)oxy)-N-((1S)-1-phenylethyl)-2-thiophenecarboxamide	C546412		Diabetes Mellitus, Type 2	MESH:D003924	therapeutic	12.25	5
	Type 2 Diabetes (Wide)	fumosorinone	C000599091		Diabetes Mellitus, Type 2	MESH:D003924	therapeutic	10.71	12
	Type 2 Diabetes (Wide)	Panax notoginseng extract	C519374		Diabetes Mellitus, Type 2	MESH:D003924	therapeutic	7.79	4
	Type 2 Diabetes (Wide)	2-dodecyl-6-methoxycyclohexa-2,5-diene-1,4-dione	C581182		Diabetes Mellitus, Type 2	MESH:D003924	therapeutic	7.56	1
	Type 2 Diabetes (Wide)	2-methyl-c-5-(4-(5-methyl-2-(4-methylphenyl)-4-oxazolyl)butyl)-1,3-dioxane-r-2-carboxylic acid	C487401		Diabetes Mellitus, Type 2	MESH:D003924	therapeutic	7.45	9
	Type 2 Diabetes (Wide)	Angiotensin-Converting Enzyme Inhibitors	D000806		Diabetes Mellitus, Type 2	MESH:D003924	therapeutic	7.43	6
	Type 2 Diabetes (Wide)	L 783281	C119066		Diabetes Mellitus, Type 2	MESH:D003924	therapeutic	7.39	4
	Type 2 Diabetes (Wide)	Nitrendipine	D009568	39562-70-4	Diabetes Mellitus, Type 2	MESH:D003924	therapeutic	7.33	4
	Type 2 Diabetes (Wide)	2,2-dichloro-12-(p-chlorophenyl)-dodecanoic acid	C116893		Diabetes Mellitus, Type 2	MESH:D003924	therapeutic	7.25	9
	Type 2 Diabetes (Wide)	Chlorpropamide	D002747	94-20-2	Diabetes Mellitus, Type 2	MESH:D003924	therapeutic	7.06	17
	Type 2 Diabetes (Wide)	Topiramate	D000077236	97240-79-4	Diabetes Mellitus, Type 2	MESH:D003924	therapeutic	7.02	9
	Type 2 Diabetes (Wide)	Fibric Acids	D058607		Diabetes Mellitus, Type 2	MESH:D003924	therapeutic	5.4	6
	Type 2 Diabetes (Wide)	AMG-837	C557933		Diabetes Mellitus, Type 2	MESH:D003924	therapeutic	4.34	3
	Type 2 Diabetes (Wide)	BLX 1002	C542815		Diabetes Mellitus, Type 2	MESH:D003924	therapeutic	4.02	2
	Type 2 Diabetes (Wide)	triaquaoxohexakis(propionato)trichromium(III)	C403535		Diabetes Mellitus, Type 2	MESH:D003924	therapeutic	4.02	2
	Type 2 Diabetes (Wide)	Sulfonylurea Compounds	D013453		Diabetes Mellitus, Type 2	MESH:D003924	therapeutic	3.52	6
	Type 2 Diabetes (Wide)	Angiotensin Receptor Antagonists	D057911		Diabetes Mellitus, Type 2	MESH:D003924	therapeutic	3.02	2
	Type 2 Diabetes (Wide)	Quinolines	D011804		Diabetes Mellitus, Type 2	MESH:D003924	therapeutic	2.62	2
	Type 2 Diabetes (Wide)	Bezafibrate	D001629	41859-67-0	Diabetes Mellitus, Lipoatrophic	MESH:D003923	therapeutic		1
	Type 2 Diabetes (Wide)	2,4-dinitrophenol methyl ether	C000590645		Diabetes Mellitus, Type 2	MESH:D003924	therapeutic		1
	Type 2 Diabetes (Wide)	bexagliflozin	C000705992		Diabetes Mellitus, Type 2	MESH:D003924	therapeutic		5
	Type 2 Diabetes (Wide)	Canagliflozin	D000068896		Diabetes Mellitus, Type 2	MESH:D003924	therapeutic		3
	Type 2 Diabetes (Wide)	Colesevelam Hydrochloride	D000069472		Diabetes Mellitus, Type 2	MESH:D003924	therapeutic		2
	Type 2 Diabetes (Wide)	Dexfenfluramine	D020372	3239-44-9	Diabetes Mellitus, Type 2	MESH:D003924	therapeutic		1
	Type 2 Diabetes (Wide)	ertugliflozin	C570288		Diabetes Mellitus, Type 2	MESH:D003924	therapeutic		1
	Type 2 Diabetes (Wide)	Glipizide	D005913	29094-61-9	Diabetes Mellitus, Type 2	MESH:D003924	therapeutic		1
	Type 2 Diabetes (Wide)	Insulin Aspart	D061267		Diabetes Mellitus, Type 2	MESH:D003924	therapeutic		1
	Type 2 Diabetes (Wide)	neomangiferin	C442164		Diabetes Mellitus, Type 2	MESH:D003924	therapeutic		1
	Type 2 Diabetes (Wide)	N,N'-((5-(2-amino-5-(2-methylpropyl)-4-thiazolyl)-2-furanyl)phosphinylidene)bis(alanine) diethyl ester	C502805		Diabetes Mellitus, Type 2	MESH:D003924	therapeutic		1
	Alzheimer's Disease	Melatonin	D008550	73-31-4	Alzheimer Disease	MESH:D000544	therapeutic	56.25	67
	Alzheimer's Disease	Nicotine	D009538		Alzheimer Disease	MESH:D000544	therapeutic	54.35	79
	Alzheimer's Disease	Curcumin	D003474	458-37-7	Alzheimer Disease	MESH:D000544	therapeutic	52.53	76
	Alzheimer's Disease	notoginsenoside R1	C072936		Alzheimer Disease	MESH:D000544	therapeutic	51.07	63
	Alzheimer's Disease	Plant Preparations	D028321		Alzheimer Disease	MESH:D000544	therapeutic	43.69	28
	Alzheimer's Disease	Apigenin	D047310	520-36-5	Alzheimer Disease	MESH:D000544	therapeutic	43.44	27
	Alzheimer's Disease	Rosiglitazone	D000077154		Alzheimer Disease	MESH:D000544	therapeutic	43.28	76
	Alzheimer's Disease	Berberine	D001599	2086-83-1	Alzheimer Disease	MESH:D000544	therapeutic	39.8	55
	Alzheimer's Disease	Rivastigmine	D000068836		Alzheimer Disease	MESH:D000544	therapeutic	39.5	16
	Alzheimer's Disease	Raloxifene Hydrochloride	D020849		Alzheimer Disease	MESH:D000544	therapeutic	38.19	72
	Alzheimer's Disease	Tadalafil	D000068581		Alzheimer Disease	MESH:D000544	therapeutic	35.65	49
	Alzheimer's Disease	Resveratrol	D000077185		Alzheimer Disease	MESH:D000544	therapeutic	35.21	104
	Alzheimer's Disease	Donepezil	D000077265	120011-70-3	Alzheimer Disease	MESH:D000544	therapeutic	35.01	58
	Alzheimer's Disease	Ellagic Acid	D004610	476-66-4	Alzheimer Disease	MESH:D000544	therapeutic	34.91	49
	Alzheimer's Disease	Deferoxamine	D003676	70-51-9	Alzheimer Disease	MESH:D000544	therapeutic	33.61	49
	Alzheimer's Disease	Biological Products	D001688		Alzheimer Disease	MESH:D000544	therapeutic	32	52
	Alzheimer's Disease	Acetylcholine	D000109	51-84-3	Alzheimer Disease	MESH:D000544	therapeutic	31.48	59
	Alzheimer's Disease	Mifepristone	D015735	84371-65-3	Alzheimer Disease	MESH:D000544	therapeutic	31.4	25
	Alzheimer's Disease	Prodigiosin	D011353	82-89-3	Alzheimer Disease	MESH:D000544	therapeutic	30.83	8
	Alzheimer's Disease	5-Methoxypsoralen	D000078223	484-20-8	Alzheimer Disease	MESH:D000544	therapeutic	30.78	49
	Alzheimer's Disease	Trichlorfon	D014236	52-68-6	Alzheimer Disease	MESH:D000544	therapeutic	29.72	49
	Alzheimer's Disease	Tolonium Chloride	D014048	92-31-9	Alzheimer Disease	MESH:D000544	therapeutic	29.62	53
	Alzheimer's Disease	Indomethacin	D007213	53-86-1	Alzheimer Disease	MESH:D000544	therapeutic	28.21	83
	Alzheimer's Disease	Nanotubes, Carbon	D037742		Alzheimer Disease	MESH:D000544	therapeutic	28.05	101
	Alzheimer's Disease	6,7-dihydroxyflavone	C485383		Alzheimer Disease	MESH:D000544	therapeutic	27.77	42
	Alzheimer's Disease	huperzine A	C050426	102518-79-6	Alzheimer Disease	MESH:D000544	therapeutic	27.77	43
	Alzheimer's Disease	Ibuprofen	D007052	15687-27-1	Alzheimer Disease	MESH:D000544	therapeutic	27.58	55
	Alzheimer's Disease	Niacin	D009525		Alzheimer Disease	MESH:D000544	therapeutic	27.16	22
	Alzheimer's Disease	Cannabidiol	D002185	13956-29-1	Alzheimer Disease	MESH:D000544	therapeutic	26.55	74
	Alzheimer's Disease	Minocycline	D008911	10118-90-8	Alzheimer Disease	MESH:D000544	therapeutic	26.1	46
	Alzheimer's Disease	Plant Extracts	D010936		Alzheimer Disease	MESH:D000544	therapeutic	26.04	91
	Alzheimer's Disease	Memantine	D008559	19982-08-2	Alzheimer Disease	MESH:D000544	therapeutic	25.66	52
	Alzheimer's Disease	Tacrine	D013619	321-64-2	Alzheimer Disease	MESH:D000544	therapeutic	24.49	11
	Alzheimer's Disease	Paroxetine	D017374	61869-08-7	Alzheimer Disease	MESH:D000544	therapeutic	21.9	48
	Alzheimer's Disease	Vitamin D	D014807	1406-16-2	Alzheimer Disease	MESH:D000544	therapeutic	21.15	13
	Alzheimer's Disease	Reserpine	D012110	50-55-5	Alzheimer Disease	MESH:D000544	therapeutic	21.06	10
	Alzheimer's Disease	Dronabinol	D013759		Alzheimer Disease	MESH:D000544	therapeutic	20.94	77
	Alzheimer's Disease	Haloperidol	D006220	52-86-8	Alzheimer Disease	MESH:D000544	therapeutic	20.33	25
	Alzheimer's Disease	sulindac sulfide	C025462	32004-67-4	Alzheimer Disease	MESH:D000544	therapeutic	19.82	50
	Alzheimer's Disease	Physostigmine	D010830	57-47-6	Alzheimer Disease	MESH:D000544	therapeutic	19.59	46
	Alzheimer's Disease	icariin	C056599	489-32-7	Alzheimer Disease	MESH:D000544	therapeutic	19.07	47
	Alzheimer's Disease	Dipyridamole	D004176	58-32-2	Alzheimer Disease	MESH:D000544	therapeutic	18.09	17
	Alzheimer's Disease	Galantamine	D005702	357-70-0	Alzheimer Disease	MESH:D000544	therapeutic	15.77	49
	Alzheimer's Disease	bisdemethoxycurcumin	C034786	24939-16-0	Alzheimer Disease	MESH:D000544	therapeutic	15.49	42
	Alzheimer's Disease	Thiourea	D013890	62-56-6	Alzheimer Disease	MESH:D000544	therapeutic	15.37	42
	Alzheimer's Disease	Androgens	D000728		Alzheimer Disease	MESH:D000544	therapeutic	13.7	9
	Alzheimer's Disease	tideglusib	C520571		Alzheimer Disease	MESH:D000544	therapeutic	13.31	7
	Alzheimer's Disease	Ginkgo biloba extract	C063170		Alzheimer Disease	MESH:D000544	therapeutic	11.67	42
	Alzheimer's Disease	Cholinesterase Inhibitors	D002800		Alzheimer Disease	MESH:D000544	therapeutic	10.93	42
	Alzheimer's Disease	Clioquinol	D007464	130-26-7	Alzheimer Disease	MESH:D000544	therapeutic	9.92	46
	Alzheimer's Disease	N2-((2S)-2-(3,5-difluorophenyl)-2-hydroxyethanoyl)-N1-((7S)-5-methyl-6-oxo-6,7-dihydro-5H-dibenzo(b,d)azepin-7-yl)-L-alaninamide	C484278		Alzheimer Disease	MESH:D000544	therapeutic	9.82	46
	Alzheimer's Disease	(22R, 25R)-20alpha-spirost-5-en-3beta-yl hexanoate	C514145		Alzheimer Disease	MESH:D000544	therapeutic	9.28	41
	Alzheimer's Disease	Amphotericin B	D000666	1397-89-3	Alzheimer Disease	MESH:D000544	therapeutic	8.57	48
	Alzheimer's Disease	Ceftriaxone	D002443	73384-59-5	Alzheimer Disease	MESH:D000544	therapeutic	7.57	4
	Alzheimer's Disease	puag-haad	C034912	4721-07-07	Alzheimer Disease	MESH:D000544	therapeutic	7.42	6
	Alzheimer's Disease	Tolcapone	D000077867	134308-13-7	Alzheimer Disease	MESH:D000544	therapeutic	7.27	14
	Alzheimer's Disease	Anti-Inflammatory Agents, Non-Steroidal	D000894		Alzheimer Disease	MESH:D000544	therapeutic	6.53	7
	Alzheimer's Disease	1-(3-chlorophenyl)piperazine	C015068	6640-24-0	Alzheimer Disease	MESH:D000544	therapeutic	6.49	3
	Alzheimer's Disease	Goserelin	D017273	65807-02-5	Alzheimer Disease	MESH:D000544	therapeutic	6.45	3
	Alzheimer's Disease	Thioridazine	D013881	50-52-2	Alzheimer Disease	MESH:D000544	therapeutic	5.1	4
	Alzheimer's Disease	3-methyl-5-(1-methyl-2-pyrrolidinyl)isoxazole	C088383	147402-53-7	Alzheimer Disease	MESH:D000544	therapeutic	4.75	2
	Alzheimer's Disease	Fluvoxamine	D016666	54739-18-3	Alzheimer Disease	MESH:D000544	therapeutic	4.27	3
	Alzheimer's Disease	Lecithins	D054709		Alzheimer Disease	MESH:D000544	therapeutic	4.25	10
	Alzheimer's Disease	DP 155	C514017		Alzheimer Disease	MESH:D000544	therapeutic	4.23	38
	Alzheimer's Disease	BMS 708163	C554092		Alzheimer Disease	MESH:D000544	therapeutic	4	38
	Alzheimer's Disease	Midazolam	D008874	59467-70-8	Alzheimer Disease	MESH:D000544	therapeutic	3.85	3
	Alzheimer's Disease	Trazodone	D014196	19794-93-5	Alzheimer Disease	MESH:D000544	therapeutic	3.82	4
	Alzheimer's Disease	Heparin, Low-Molecular-Weight	D006495		Alzheimer Disease	MESH:D000544	therapeutic	3.31	38
	Alzheimer's Disease	entacapone	C071192	116314-67-1	Alzheimer Disease	MESH:D000544	therapeutic	2.64	2
	Alzheimer's Disease	Maprotiline	D008376	10262-69-8	Alzheimer Disease	MESH:D000544	therapeutic	2.39	2
	Alzheimer's Disease	1-(3-(2-(1-benzothiophen-5-yl) ethoxy) propyl)-3-azetidinol maleate	C503102		Alzheimer Disease	MESH:D000544	therapeutic		1
	Alzheimer's Disease	4-(2-((1R)-1-(((4-chlorophenyl)sulfonyl)-2,5-difluoroanilino)ethyl)-5-fluorophenyl)butanoic acid	C497115		Alzheimer Disease	MESH:D000544	therapeutic		1
	Alzheimer's Disease	Fortasyn Connect	C000609944		Alzheimer Disease	MESH:D000544	therapeutic		1
	Alzheimer's Disease	Kai-Xin-San	C000605449		Alzheimer Disease	MESH:D000544	therapeutic		1
	Alzheimer's Disease	Molindone	D008972	7416-34-4	Alzheimer Disease	MESH:D000544	therapeutic		1
	Alzheimer's Disease	nirogacestat	C550722		Alzheimer Disease	MESH:D000544	therapeutic		1
	Alzheimer's Disease	Perphenazine	D010546	58-39-9	Alzheimer Disease	MESH:D000544	therapeutic		1
	Alzheimer's Disease	Pindolol	D010869	13523-86-9	Alzheimer Disease	MESH:D000544	therapeutic		1
	Alzheimer's Disease	xanomeline	C075257		Alzheimer Disease	MESH:D000544	therapeutic		1

### Sheet: Table S 3
	Table S3: Prediction of drugs corresponding to diseases_screening and inclusion in Top5
	Disease	Chemical Name	Chemical ID	CAS RN	Disease Name	Disease ID	Inference Score	Reference Count
	Alzheimer's Disease	Indomethacin	D007213	53-86-1	Alzheimer Disease	MESH:D000544	28.21	83
	Alzheimer's Disease	Curcumin	D003474	458-37-7	Alzheimer Disease	MESH:D000544	52.53	76
	Alzheimer's Disease	Cannabidiol	D002185	13956-29-1	Alzheimer Disease	MESH:D000544	26.55	74
	Alzheimer's Disease	Melatonin	D008550	73-31-4	Alzheimer Disease	MESH:D000544	56.25	67
	Alzheimer's Disease	Acetylcholine	D000109	51-84-3	Alzheimer Disease	MESH:D000544	31.48	59
	Anxiety	Estradiol	D004958	50-28-2	Anxiety Disorders	MESH:D001008	5.98	44
	Anxiety	Quercetin	D011794	117-39-5	Anxiety Disorders	MESH:D001008	2.44	32
	Anxiety	Diazepam	D003975	439-14-5	Anxiety Disorders	MESH:D001008	5.37	31
	Anxiety	Cannabidiol	D002185	13956-29-1	Anxiety Disorders	MESH:D001008	3.05	27
	Anxiety	Pentobarbital	D010424	76-74-4	Anxiety Disorders	MESH:D001008	19	23
	Bipolar Disorder	Haloperidol	D006220	52-86-8	Bipolar Disorder	MESH:D001714	14.14	44
	Bipolar Disorder	Folic Acid	D005492	59-30-3	Bipolar Disorder	MESH:D001714	2.87	24
	Bipolar Disorder	Cannabidiol	D002185	13956-29-1	Bipolar Disorder	MESH:D001714	5.22	13
	Bipolar Disorder	Reserpine	D012110	50-55-5	Bipolar Disorder	MESH:D001714	14.73	10
	Bipolar Disorder	Lithium Chloride	D018021	7447-41-8	Bipolar Disorder	MESH:D001714	11.25	10
	Breast Cancer	Cisplatin	D002945	15663-27-1	Breast Neoplasms	MESH:D001943	231.24	352
	Breast Cancer	Tretinoin	D014212	302-79-4	Breast Neoplasms	MESH:D001943	222.75	338
	Breast Cancer	Quercetin	D011794	117-39-5	Breast Neoplasms	MESH:D001943	266.69	299
	Breast Cancer	Cyclosporine	D016572	59865-13-3	Breast Neoplasms	MESH:D001943	161.37	297
	Breast Cancer	Dexamethasone	D003907	18296	Breast Neoplasms	MESH:D001943	176.24	296
	Colorectal Cancer	Fluorouracil	D005472	51-21-8	Colorectal Neoplasms	MESH:D015179	168.79	146
	Colorectal Cancer	Cisplatin	D002945	15663-27-1	Colorectal Neoplasms	MESH:D015179	174.34	134
	Colorectal Cancer	Doxorubicin	D004317	23214-92-8	Colorectal Neoplasms	MESH:D015179	167.99	126
	Colorectal Cancer	Copper	D003300	7440-50-8	Colorectal Neoplasms	MESH:D015179	155.91	124
	Colorectal Cancer	Quercetin	D011794	117-39-5	Colorectal Neoplasms	MESH:D015179	156.08	118
	Gestational Diabetes	Metformin	D008687	657-24-9	Diabetes, Gestational	MESH:D016640	12.14	6
	Hyperthyroidism	Propylthiouracil	D011441	51-52-5	Graves Disease	MESH:D006111	10.46	26
	Hyperthyroidism	Methimazole	D008713	60-56-0	Graves Disease	MESH:D006111	15.63	17
	Hyperthyroidism	Propranolol	D011433	525-66-6	Hyperthyroidism	MESH:D006980	4.75	8
	Hyperthyroidism	Propylthiouracil	D011441	51-52-5	Thyrotoxicosis	MESH:D013971	3.02	6
	Hyperthyroidism	Methylprednisolone	D008775	83-43-2	Graves Ophthalmopathy	MESH:D049970	3.4	5
	Hypothyroidism / Myxedema	Triiodothyronine	D014284	1823692	Hypothyroidism	MESH:D007037	3.68	5
	Hypothyroidism / Myxedema	Curcumin	D003474	458-37-7	Hypothyroidism	MESH:D007037	3.45	2
	Hypothyroidism / Myxedema	Vitamin E	D014810	1406-18-4	Hypothyroidism	MESH:D007037	3.21	4
	Hypothyroidism / Myxedema	Ascorbic Acid	D001205	50-81-7	Hypothyroidism	MESH:D007037	3.1	3
	Non-Alcoholic Fatty Liver Disease	Quercetin	D011794	117-39-5	Non-alcoholic Fatty Liver Disease	MESH:D065626	64.27	39
	Non-Alcoholic Fatty Liver Disease	Genistein	D019833	446-72-0	Non-alcoholic Fatty Liver Disease	MESH:D065626	47.73	34
	Non-Alcoholic Fatty Liver Disease	Fenofibrate	D011345	49562-28-9	Non-alcoholic Fatty Liver Disease	MESH:D065626	73.65	27
	Non-Alcoholic Fatty Liver Disease	Bezafibrate	D001629	41859-67-0	Non-alcoholic Fatty Liver Disease	MESH:D065626	67.73	23
	Non-Alcoholic Fatty Liver Disease	Pioglitazone	D000077205	111025-46-8	Non-alcoholic Fatty Liver Disease	MESH:D065626	55.87	22
	Non-Small Cell Lung Cancer	Cisplatin	D002945	15663-27-1	Carcinoma, Non-Small-Cell Lung	MESH:D002289	102.05	141
	Non-Small Cell Lung Cancer	Valproic Acid	D014635	99-66-1	Carcinoma, Non-Small-Cell Lung	MESH:D002289	60.9	101
	Non-Small Cell Lung Cancer	Arsenic Trioxide	D000077237	1327-53-3	Carcinoma, Non-Small-Cell Lung	MESH:D002289	104.03	77
	Non-Small Cell Lung Cancer	Decitabine	D000077209	2353-33-5	Carcinoma, Non-Small-Cell Lung	MESH:D002289	122.97	73
	Non-Small Cell Lung Cancer	Methotrexate	D008727	21672	Carcinoma, Non-Small-Cell Lung	MESH:D002289	67.23	65
	Parkinson's Disease	Estradiol	D004958	50-28-2	Parkinson Disease	MESH:D010300	12.23	73
	Parkinson's Disease	4-phenylbutyric acid	C075773	1821-12-1	Parkinson Disease	MESH:D010300	44.19	62
	Parkinson's Disease	Tolcapone	D000077867	134308-13-7	Parkinson Disease	MESH:D010300	4.84	58
	Parkinson's Disease	Sirolimus	D020123	53123-88-9	Parkinson Disease	MESH:D010300	36.05	56
	Parkinson's Disease	Aspirin	D001241	50-78-2	Parkinson Disease	MESH:D010300	21.63	46
	Polycystic Ovary Syndrome	Metformin	D008687	657-24-9	Polycystic Ovary Syndrome	MESH:D011085	15.87	18
	Polycystic Ovary Syndrome	Ethinyl Estradiol	D004997	57-63-6	Polycystic Ovary Syndrome	MESH:D011085	49.72	16
	Polycystic Ovary Syndrome	Troglitazone	D000077288	97322-87-7	Polycystic Ovary Syndrome	MESH:D011085	44.53	13
	Polycystic Ovary Syndrome	Ascorbic Acid	D001205	50-81-7	Polycystic Ovary Syndrome	MESH:D011085	29.88	12
	Polycystic Ovary Syndrome	Zinc	D015032	7440-66-6	Polycystic Ovary Syndrome	MESH:D011085	21.57	11
	Preeclampsia	Estradiol	D004958	50-28-2	Pre-Eclampsia	MESH:D011225	5.74	18
	Preeclampsia	Hydralazine	D006830	86-54-4	Pre-Eclampsia	MESH:D011225	9.17	8
	Preeclampsia	Nifedipine	D009543	21829-25-4	Pre-Eclampsia	MESH:D011225	8.58	8
	Preeclampsia	Metoprolol	D008790	37350-58-6	Pre-Eclampsia	MESH:D011225	13.78	6
	Preeclampsia	Nitroglycerin	D005996	55-63-0	Pre-Eclampsia	MESH:D011225	12.61	6
	Prostate Cancer	Cisplatin	D002945	15663-27-1	Prostatic Neoplasms	MESH:D011471	347.64	285
	Prostate Cancer	Doxorubicin	D004317	23214-92-8	Prostatic Neoplasms	MESH:D011471	333.55	268
	Prostate Cancer	Dexamethasone	D003907	18296	Prostatic Neoplasms	MESH:D011471	290.81	252
	Prostate Cancer	Genistein	D019833	446-72-0	Prostatic Neoplasms	MESH:D011471	299.46	250
	Prostate Cancer	Quercetin	D011794	117-39-5	Prostatic Neoplasms	MESH:D011471	354.51	243
	Schizophrenia	Valproic Acid	D014635	99-66-1	Schizophrenia	MESH:D012559	58.14	98
	Schizophrenia	Phenobarbital	D010634	18420	Schizophrenia	MESH:D012559	22.28	51
	Schizophrenia	Cannabidiol	D002185	13956-29-1	Schizophrenia	MESH:D012559	24.4	47
	Schizophrenia	Chlorpromazine	D002746	50-53-3	Schizophrenia	MESH:D012559	12.95	47
	Schizophrenia	Carbamazepine	D002220	298-46-4	Schizophrenia	MESH:D012559	34.53	37
	Small Cell Lung Cancer	Cisplatin	D002945	15663-27-1	Small Cell Lung Carcinoma	MESH:D055752	18.66	16
	Small Cell Lung Cancer	Etoposide	D005047	33419-42-0	Small Cell Lung Carcinoma	MESH:D055752	13.53	16
	Small Cell Lung Cancer	Topotecan	D019772	123948-87-8	Small Cell Lung Carcinoma	MESH:D055752	11.68	12
	Small Cell Lung Cancer	Doxorubicin	D004317	23214-92-8	Small Cell Lung Carcinoma	MESH:D055752	16.3	11
	Small Cell Lung Cancer	Carboplatin	D016190	41575-94-4	Small Cell Lung Carcinoma	MESH:D055752	4.37	8
	Type 2 Diabetes (Wide)	Metformin	D008687	657-24-9	Diabetes Mellitus, Type 2	MESH:D003924	95.76	85
	Type 2 Diabetes (Wide)	Troglitazone	D000077288	97322-87-7	Diabetes Mellitus, Type 2	MESH:D003924	73.12	76
	Type 2 Diabetes (Wide)	Genistein	D019833	446-72-0	Diabetes Mellitus, Type 2	MESH:D003924	58.94	59
	Type 2 Diabetes (Wide)	Pioglitazone	D000077205	111025-46-8	Diabetes Mellitus, Type 2	MESH:D003924	66.24	58
	Type 2 Diabetes (Wide)	Curcumin	D003474	458-37-7	Diabetes Mellitus, Type 2	MESH:D003924	81.68	53

### Sheet: Table S 4
	Table S12: Causal associations validated by the UK Biobank (|Finngen MR beta| > 0.2).
	Prot and Disease Numbers	Gene	Beta	UKB Beta	MR direction	UKB Direction	Disease	Disease Abbreviation	Ref in Pubmed
	3	SLC22A17	0.325317	0.00137195	+	+	Type 1 Diabetes	Endocrine diseases	36634900
	2	STAT3	-0.275775	-0.00108357	-	-	Type 1 Diabetes	Endocrine diseases	34115115
	2	MPZL3	-0.293175	-0.000786152	-	-	Type 1 Diabetes	Endocrine diseases
	1	ASGR1	-0.208899	-0.00116883	-	-	Type 1 Diabetes	Endocrine diseases	38310881
	3	SLC29A1	-0.367807	-0.134344	-	-	Schizophrenia	mental behavioral disorders
	2	ITM2B	-0.23912	-0.0653177	-	-	Schizophrenia	mental behavioral disorders
	1	WDR1	0.23938	0.0919243	+	+	Schizophrenia	mental behavioral disorders	21688384
	1	FFAR4	-0.223473	-0.0633802	-	-	Schizophrenia	mental behavioral disorders
	1	CALU	-0.329305	-0.0757764	-	-	Schizophrenia	mental behavioral disorders
	3	PKN1	-0.351597	-0.178808	-	-	Parkinson's Disease	nervous system
	2	CD302	-0.24058	-0.000516132	-	-	Manic Episode	mental behavioral disorders
	1	SERPINB1	-0.291152	-0.000682106	-	-	Manic Episode	mental behavioral disorders
	1	RASGRP3	0.310351	0.000808651	+	+	Manic Episode	mental behavioral disorders
	1	PLSCR1	-0.252337	-0.000706802	-	-	Manic Episode	mental behavioral disorders
	1	PINK1	-0.432604	-0.000797147	-	-	Manic Episode	mental behavioral disorders
	3	NDFIP1	0.433159	0.00104551	+	+	Hypothyroidism / Myxedema	Endocrine diseases
	3	INSR	0.650198	0.00458327	+	+	Hypothyroidism / Myxedema	Endocrine diseases	36171155
	1	SERPINB9	0.26249	0.000886501	+	+	Hypothyroidism / Myxedema	Endocrine diseases
	1	PDE1B	0.35387	0.000671447	+	+	Hypothyroidism / Myxedema	Endocrine diseases
	3	P2RX6	0.200411	0.00185964	+	+	Hyperthyroidism	Endocrine diseases
	1	SLC6A16	0.254506	0.00184757	+	+	Hyperthyroidism	Endocrine diseases
	1	FYN	0.332715	0.00488433	+	+	Hyperthyroidism	Endocrine diseases
	3	PPIL1	0.219546	0.00114167	+	+	Colorectal Cancer	Cancer	16397026
	1	AXL	0.235147	0.00130733	+	+	Colorectal Cancer	Cancer
	2	ITGAM	-0.242552	-0.0963663	-	-	Breast Cancer	Cancer
	1	GPR68	0.240962	0.000715896	+	+	Bipolar Disorder	mental behavioral disorders
	4	ICAM1	-0.313532	-0.00293922	-	-	Anxiety	mental behavioral disorders	36104533
	2	GDF15	-0.347859	-0.00254281	-	-	Anxiety	mental behavioral disorders	28081177
	1	DDOST	0.212942	0.00230453	+	+	Anxiety	mental behavioral disorders
	1	APOA2	-0.247418	-0.00414017	-	-	Anxiety	mental behavioral disorders	6146320
	1	ABCC6	0.234393	0.00438044	+	+	Anxiety	mental behavioral disorders
	1	CPT2	-0.283151	-0.00107687	-	-	Polycystic Ovary Syndrome	Genitourinary disease
	1	TUBB4A	-0.354868	-0.00170779	-	-	Polycystic Ovary Syndrome	Genitourinary disease
	1	RPS6KB2	-0.301252	-0.00103315	-	-	Polycystic Ovary Syndrome	Genitourinary disease
	1	CYP2S1	0.294778	0.00051642	+	+	Polycystic Ovary Syndrome	Genitourinary disease
	Note: Since UKB data is derived from population heterogeneity among FinnGen, the validation data is for reference only.

### Sheet: Table S 5
	Table S5: Pathway enrichment analysis of disease MR genes
	Pathway ID	Pathway cluster	Pathway p value	Pathway FDR	Pathway Description	Gene	Disease	MR Beta	MR direction	International classification
	GO:0010243	response stimulus regulation	0.00409	0.00409	response to organonitrogen compound	ABCA1	Type 1 Diabetes	-0.316521	-	Endocrine diseases
	GO:0038023	response stimulus regulation	0.000621	0.000621	signaling receptor activity	ABCA1	Type 1 Diabetes	-0.316521	-	Endocrine diseases
	GO:0044877	response stimulus regulation	0.00547	0.00547	protein-containing complex binding	ABCA1	Type 1 Diabetes	-0.316521	-	Endocrine diseases
	GO:0060089	response stimulus regulation	0.000621	0.000621	molecular transducer activity	ABCA1	Type 1 Diabetes	-0.316521	-	Endocrine diseases
	GO:1901698	response stimulus regulation	0.00878	0.00878	response to nitrogen compound	ABCA1	Type 1 Diabetes	-0.316521	-	Endocrine diseases
	GO:0007166	response stimulus regulation	0.0067	0.0067	cell surface receptor signaling pathway	ABCA1	Type 1 Diabetes	-0.316521	-	Endocrine diseases
	GO:0048522	response stimulus regulation	0.00281	0.00281	positive regulation of cellular process	ABCA1	Type 1 Diabetes	-0.316521	-	Endocrine diseases
	GO:0051239	response stimulus regulation	0.0188	0.0188	regulation of multicellular organismal process	ABCA1	Type 1 Diabetes	-0.316521	-	Endocrine diseases
	GO:0051716	response stimulus regulation	0.00278	0.00278	cellular response to stimulus	ABCA1	Type 1 Diabetes	-0.316521	-	Endocrine diseases
	GO:0042221	response stimulus regulation	0.0137	0.0137	response to chemical	ABCA1	Type 1 Diabetes	-0.316521	-	Endocrine diseases
	GO:0048518	response stimulus regulation	0.000444	0.000444	positive regulation of biological process	ABCA1	Type 1 Diabetes	-0.316521	-	Endocrine diseases
	GO:1901564	response stimulus regulation	0.0102	0.0102	organonitrogen compound metabolic process	ABCA1	Type 1 Diabetes	-0.316521	-	Endocrine diseases
	GO:0005886	response stimulus regulation	0.00236	0.00236	plasma membrane	ABCA1	Type 1 Diabetes	-0.316521	-	Endocrine diseases
	GO:0050896	response stimulus regulation	0.00331	0.00331	response to stimulus	ABCA1	Type 1 Diabetes	-0.316521	-	Endocrine diseases
	GO:0071944	response stimulus regulation	8.67e-05	8.67e-05	cell periphery	ABCA1	Type 1 Diabetes	-0.316521	-	Endocrine diseases
	GO:0006897	response stimulus regulation	0.00519	0.00519	endocytosis	ABCA2	Polycystic Ovary Syndrome	-0.329633	-	Genitourinary disease
	GO:0009410	response stimulus regulation	0.00177	0.00177	response to xenobiotic stimulus	ABCA2	Polycystic Ovary Syndrome	-0.329633	-	Genitourinary disease
	GO:0032501	response stimulus regulation	0.000257	0.000257	multicellular organismal process	ABCA2	Polycystic Ovary Syndrome	-0.329633	-	Genitourinary disease
	GO:0036211	response stimulus regulation	0.00134	0.00134	protein modification process	ABCA2	Polycystic Ovary Syndrome	-0.329633	-	Genitourinary disease
	GO:0043412	response stimulus regulation	0.0048	0.0048	macromolecule modification	ABCA2	Polycystic Ovary Syndrome	-0.329633	-	Genitourinary disease
	GO:0048522	response stimulus regulation	0.000899	0.000899	positive regulation of cellular process	ABCA2	Polycystic Ovary Syndrome	-0.329633	-	Genitourinary disease
	GO:0048856	response stimulus regulation	0.0184	0.0184	anatomical structure development	ABCA2	Polycystic Ovary Syndrome	-0.329633	-	Genitourinary disease
	GO:0051246	regulation metabolic phosphorylation	0.00135	0.00135	regulation of protein metabolic process	ABCA2	Polycystic Ovary Syndrome	-0.329633	-	Genitourinary disease
	GO:0012505	clathrin coated endocytic	0.0486	0.0486	endomembrane system	ABCA2	Polycystic Ovary Syndrome	-0.329633	-	Genitourinary disease
	GO:0005886	response stimulus regulation	9.6e-06	9.6e-06	plasma membrane	ABCA2	Polycystic Ovary Syndrome	-0.329633	-	Genitourinary disease
	GO:0010033	response stimulus regulation	7.24e-05	7.24e-05	response to organic substance	ABCA2	Polycystic Ovary Syndrome	-0.329633	-	Genitourinary disease
	GO:0016020	response stimulus regulation	0.000309	0.000309	membrane	ABCA2	Polycystic Ovary Syndrome	-0.329633	-	Genitourinary disease
	GO:0019538	response stimulus regulation	0.021	0.021	protein metabolic process	ABCA2	Polycystic Ovary Syndrome	-0.329633	-	Genitourinary disease
	GO:0042221	response stimulus regulation	5.33e-07	5.33e-07	response to chemical	ABCA2	Polycystic Ovary Syndrome	-0.329633	-	Genitourinary disease
	GO:0048518	response stimulus regulation	0.00027	0.00027	positive regulation of biological process	ABCA2	Polycystic Ovary Syndrome	-0.329633	-	Genitourinary disease
	GO:0050896	response stimulus regulation	2.19e-05	2.19e-05	response to stimulus	ABCA2	Polycystic Ovary Syndrome	-0.329633	-	Genitourinary disease
	GO:0071944	response stimulus regulation	8.87e-08	8.87e-08	cell periphery	ABCA2	Polycystic Ovary Syndrome	-0.329633	-	Genitourinary disease
	GO:1901564	response stimulus regulation	0.0463	0.0463	organonitrogen compound metabolic process	ABCA2	Polycystic Ovary Syndrome	-0.329633	-	Genitourinary disease
	GO:1901700	response stimulus regulation	0.000774	0.000774	response to oxygen-containing compound	ABCA2	Polycystic Ovary Syndrome	-0.329633	-	Genitourinary disease
	GO:0031982	secretory lumen matrix	0.017	0.017	vesicle	ABCA2	Polycystic Ovary Syndrome	-0.329633	-	Genitourinary disease
	GO:0070887	response stimulus regulation	0.00635	0.00635	cellular response to chemical stimulus	ABCC2	Bipolar Disorder	0.28757	+	mental behavioral disorders
	GO:0009986	response stimulus regulation	0.00137	0.00137	cell surface	ABCC2	Bipolar Disorder	0.28757	+	mental behavioral disorders
	GO:0042221	response stimulus regulation	0.000495	0.000495	response to chemical	ABCC2	Bipolar Disorder	0.28757	+	mental behavioral disorders
	GO:0016020	response stimulus regulation	0.00969	0.00969	membrane	ABCC2	Bipolar Disorder	0.28757	+	mental behavioral disorders
	GO:0005886	response stimulus regulation	0.00273	0.00273	plasma membrane	ABCC2	Bipolar Disorder	0.28757	+	mental behavioral disorders
	GO:0050896	response stimulus regulation	0.0465	0.0465	response to stimulus	ABCC2	Bipolar Disorder	0.28757	+	mental behavioral disorders
	GO:0071944	response stimulus regulation	0.000935	0.000935	cell periphery	ABCC2	Bipolar Disorder	0.28757	+	mental behavioral disorders
	GO:0051716	response stimulus regulation	0.00278	0.00278	cellular response to stimulus	ABCC2	Type 1 Diabetes	0.289436	+	Endocrine diseases
	GO:0042221	response stimulus regulation	0.0137	0.0137	response to chemical	ABCC2	Type 1 Diabetes	0.289436	+	Endocrine diseases
	GO:1901564	response stimulus regulation	0.0102	0.0102	organonitrogen compound metabolic process	ABCC2	Type 1 Diabetes	0.289436	+	Endocrine diseases
	GO:0005886	response stimulus regulation	0.00236	0.00236	plasma membrane	ABCC2	Type 1 Diabetes	0.289436	+	Endocrine diseases
	GO:0050896	response stimulus regulation	0.00331	0.00331	response to stimulus	ABCC2	Type 1 Diabetes	0.289436	+	Endocrine diseases
	GO:0071944	response stimulus regulation	8.67e-05	8.67e-05	cell periphery	ABCC2	Type 1 Diabetes	0.289436	+	Endocrine diseases
	GO:0032501	response stimulus regulation	0.0416	0.0416	multicellular organismal process	ABCC6	Anxiety	0.234393	+	mental behavioral disorders
	GO:0042221	response stimulus regulation	7.79e-05	7.79e-05	response to chemical	ABCC6	Anxiety	0.234393	+	mental behavioral disorders
	GO:0050896	response stimulus regulation	0.00122	0.00122	response to stimulus	ABCC6	Anxiety	0.234393	+	mental behavioral disorders
	GO:0044281	small molecule metabolic	0.0384	0.0384	small molecule metabolic process	ABCG1	Non-Alcoholic Fatty Liver Disease	0.516162	+	Liver disease
	GO:0031410	secretory lumen matrix	0.000945	0.000945	cytoplasmic vesicle	ABCG1	Non-Alcoholic Fatty Liver Disease	0.516162	+	Liver disease
	GO:0097708	secretory lumen matrix	0.000976	0.000976	intracellular vesicle	ABCG1	Non-Alcoholic Fatty Liver Disease	0.516162	+	Liver disease
	GO:0012505	clathrin coated endocytic	0.0415	0.0415	endomembrane system	ABCG1	Non-Alcoholic Fatty Liver Disease	0.516162	+	Liver disease
	GO:0003824	catalytic activity	0.0399	0.0399	catalytic activity	ABCG1	Non-Alcoholic Fatty Liver Disease	0.516162	+	Liver disease
	GO:1901564	response stimulus regulation	0.0157	0.0157	organonitrogen compound metabolic process	ABCG1	Non-Alcoholic Fatty Liver Disease	0.516162	+	Liver disease
	GO:0031982	secretory lumen matrix	1.54e-06	1.54e-06	vesicle	ABCG1	Non-Alcoholic Fatty Liver Disease	0.516162	+	Liver disease
	GO:0071944	response stimulus regulation	0.00571	0.00571	cell periphery	ABCG1	Non-Alcoholic Fatty Liver Disease	0.516162	+	Liver disease
	GO:0006793	response stimulus regulation	0.0227	0.0227	phosphorus metabolic process	ABHD12	Schizophrenia	0.27812	+	mental behavioral disorders
	GO:0006796	response stimulus regulation	0.02	0.02	phosphate-containing compound metabolic process	ABHD12	Schizophrenia	0.27812	+	mental behavioral disorders
	GO:0032501	response stimulus regulation	0.00411	0.00411	multicellular organismal process	ABHD12	Schizophrenia	0.27812	+	mental behavioral disorders
	GO:0009605	defense external stimulus	0.0192	0.0192	response to external stimulus	ABHD12	Schizophrenia	0.27812	+	mental behavioral disorders
	GO:0016020	response stimulus regulation	0.00429	0.00429	membrane	ABHD12	Schizophrenia	0.27812	+	mental behavioral disorders
	GO:0005886	response stimulus regulation	0.025	0.025	plasma membrane	ABHD12	Schizophrenia	0.27812	+	mental behavioral disorders
	GO:0050896	response stimulus regulation	0.000431	0.000431	response to stimulus	ABHD12	Schizophrenia	0.27812	+	mental behavioral disorders
	GO:0071944	response stimulus regulation	0.00218	0.00218	cell periphery	ABHD12	Schizophrenia	0.27812	+	mental behavioral disorders
	GO:0030554	response stimulus regulation	0.0288	0.0288	adenyl nucleotide binding	ACACB	Small Cell Lung Cancer	-0.209657	-	Cancer
	GO:0033218	clathrin coated endocytic	0.00661	0.00661	amide binding	ACACB	Small Cell Lung Cancer	-0.209657	-	Cancer
	GO:0044281	small molecule metabolic	0.000567	0.000567	small molecule metabolic process	ACACB	Small Cell Lung Cancer	-0.209657	-	Cancer
	GO:0009605	defense external stimulus	0.00244	0.00244	response to external stimulus	ACACB	Small Cell Lung Cancer	-0.209657	-	Cancer
	GO:0003824	catalytic activity	0.0108	0.0108	catalytic activity	ACACB	Small Cell Lung Cancer	-0.209657	-	Cancer
	GO:0016020	response stimulus regulation	0.0228	0.0228	membrane	ACACB	Small Cell Lung Cancer	-0.209657	-	Cancer
	GO:0050896	response stimulus regulation	0.0306	0.0306	response to stimulus	ACACB	Small Cell Lung Cancer	-0.209657	-	Cancer
	GO:0007154	response stimulus regulation	0.00019	0.00019	cell communication	ACVR1B	Colorectal Cancer	0.335578	+	Cancer
	GO:0016301	response stimulus regulation	1.96e-07	1.96e-07	kinase activity	ACVR1B	Colorectal Cancer	0.335578	+	Cancer
	GO:0016772	response stimulus regulation	1.98e-06	1.98e-06	transferase activity, transferring phosphorus-containing groups	ACVR1B	Colorectal Cancer	0.335578	+	Cancer
	GO:0018193	response stimulus regulation	0.00176	0.00176	peptidyl-amino acid modification	ACVR1B	Colorectal Cancer	0.335578	+	Cancer
	GO:0023052	response stimulus regulation	0.000139	0.000139	signaling	ACVR1B	Colorectal Cancer	0.335578	+	Cancer
	GO:0004672	response stimulus regulation	2.46e-06	2.46e-06	protein kinase activity	ACVR1B	Colorectal Cancer	0.335578	+	Cancer
	GO:0004674	response stimulus regulation	0.000952	0.000952	protein serine/threonine kinase activity	ACVR1B	Colorectal Cancer	0.335578	+	Cancer
	GO:0007165	response stimulus regulation	2.86e-05	2.86e-05	signal transduction	ACVR1B	Colorectal Cancer	0.335578	+	Cancer
	GO:0016773	response stimulus regulation	1.25e-05	1.25e-05	phosphotransferase activity, alcohol group as acceptor	ACVR1B	Colorectal Cancer	0.335578	+	Cancer
	GO:0036211	response stimulus regulation	0.0195	0.0195	protein modification process	ACVR1B	Colorectal Cancer	0.335578	+	Cancer
	GO:0038023	response stimulus regulation	0.0018	0.0018	signaling receptor activity	ACVR1B	Colorectal Cancer	0.335578	+	Cancer
	GO:0043412	response stimulus regulation	0.0422	0.0422	macromolecule modification	ACVR1B	Colorectal Cancer	0.335578	+	Cancer
	GO:0046777	response stimulus regulation	9.99e-07	9.99e-07	protein autophosphorylation	ACVR1B	Colorectal Cancer	0.335578	+	Cancer
	GO:0060089	response stimulus regulation	0.0018	0.0018	molecular transducer activity	ACVR1B	Colorectal Cancer	0.335578	+	Cancer
	GO:0006793	response stimulus regulation	0.00734	0.00734	phosphorus metabolic process	ACVR1B	Colorectal Cancer	0.335578	+	Cancer
	GO:0006796	response stimulus regulation	0.00657	0.00657	phosphate-containing compound metabolic process	ACVR1B	Colorectal Cancer	0.335578	+	Cancer
	GO:0016310	response stimulus regulation	2.75e-05	2.75e-05	phosphorylation	ACVR1B	Colorectal Cancer	0.335578	+	Cancer
	GO:0019538	response stimulus regulation	0.00206	0.00206	protein metabolic process	ACVR1B	Colorectal Cancer	0.335578	+	Cancer
	GO:0030554	response stimulus regulation	0.032	0.032	adenyl nucleotide binding	ACVR1B	Colorectal Cancer	0.335578	+	Cancer
	GO:0048522	response stimulus regulation	0.00581	0.00581	positive regulation of cellular process	ACVR1B	Colorectal Cancer	0.335578	+	Cancer
	GO:0140096	response stimulus regulation	0.000634	0.000634	catalytic activity, acting on a protein	ACVR1B	Colorectal Cancer	0.335578	+	Cancer
	GO:0006468	regulation metabolic phosphorylation	4.62e-05	4.62e-05	protein phosphorylation	ACVR1B	Colorectal Cancer	0.335578	+	Cancer
	GO:0002376	response stimulus regulation	0.0464	0.0464	immune system process	ACVR1B	Colorectal Cancer	0.335578	+	Cancer
	GO:0048518	response stimulus regulation	0.0265	0.0265	positive regulation of biological process	ACVR1B	Colorectal Cancer	0.335578	+	Cancer
	GO:0051716	response stimulus regulation	1.78e-07	1.78e-07	cellular response to stimulus	ACVR1B	Colorectal Cancer	0.335578	+	Cancer
	GO:1901564	response stimulus regulation	0.00633	0.00633	organonitrogen compound metabolic process	ACVR1B	Colorectal Cancer	0.335578	+	Cancer
	GO:0002682	response stimulus regulation	0.0305	0.0305	regulation of immune system process	ACVR1B	Colorectal Cancer	0.335578	+	Cancer
	GO:0051239	response stimulus regulation	0.0208	0.0208	regulation of multicellular organismal process	ACVR1B	Colorectal Cancer	0.335578	+	Cancer
	GO:0050896	response stimulus regulation	1.27e-06	1.27e-06	response to stimulus	ACVR1B	Colorectal Cancer	0.335578	+	Cancer
	GO:0071944	response stimulus regulation	0.0125	0.0125	cell periphery	ACVR1B	Colorectal Cancer	0.335578	+	Cancer
	GO:0140096	response stimulus regulation	0.0231	0.0231	catalytic activity, acting on a protein	ADAMTS10	Non-Small Cell Lung Cancer	0.245623	+	Cancer
	GO:0003824	catalytic activity	0.00511	0.00511	catalytic activity	ADAMTS10	Non-Small Cell Lung Cancer	0.245623	+	Cancer
	GO:0005576	secretory lumen matrix	0.000421	0.000421	extracellular region	ADAMTS10	Non-Small Cell Lung Cancer	0.245623	+	Cancer
	GO:0005615	secretory lumen matrix	0.0332	0.0332	extracellular space	ADAMTS5	Hyperthyroidism	0.239311	+	Endocrine diseases
	GO:0071944	response stimulus regulation	0.0012	0.0012	cell periphery	ADAMTS5	Hyperthyroidism	0.239311	+	Endocrine diseases
	GO:0030141	secretory lumen matrix	7.65e-08	7.65e-08	secretory granule	ADRB1	Non-Alcoholic Fatty Liver Disease	-0.219488	-	Liver disease
	GO:0099503	secretory lumen matrix	1.11e-06	1.11e-06	secretory vesicle	ADRB1	Non-Alcoholic Fatty Liver Disease	-0.219488	-	Liver disease
	GO:0031410	secretory lumen matrix	0.000945	0.000945	cytoplasmic vesicle	ADRB1	Non-Alcoholic Fatty Liver Disease	-0.219488	-	Liver disease
	GO:0097708	secretory lumen matrix	0.000976	0.000976	intracellular vesicle	ADRB1	Non-Alcoholic Fatty Liver Disease	-0.219488	-	Liver disease
	GO:0012505	clathrin coated endocytic	0.0415	0.0415	endomembrane system	ADRB1	Non-Alcoholic Fatty Liver Disease	-0.219488	-	Liver disease
	GO:0031982	secretory lumen matrix	1.54e-06	1.54e-06	vesicle	ADRB1	Non-Alcoholic Fatty Liver Disease	-0.219488	-	Liver disease
	GO:0071944	response stimulus regulation	0.00571	0.00571	cell periphery	ADRB1	Non-Alcoholic Fatty Liver Disease	-0.219488	-	Liver disease
	GO:0016020	response stimulus regulation	0.00176	0.00176	membrane	ALDH16A1	Manic Episode	-0.228556	-	mental behavioral disorders
	GO:0070887	response stimulus regulation	0.00635	0.00635	cellular response to chemical stimulus	ALDH1A1	Bipolar Disorder	-0.236194	-	mental behavioral disorders
	GO:0051239	response stimulus regulation	0.00179	0.00179	regulation of multicellular organismal process	ALDH1A1	Bipolar Disorder	-0.236194	-	mental behavioral disorders
	GO:0042221	response stimulus regulation	0.000495	0.000495	response to chemical	ALDH1A1	Bipolar Disorder	-0.236194	-	mental behavioral disorders
	GO:0050896	response stimulus regulation	0.0465	0.0465	response to stimulus	ALDH1A1	Bipolar Disorder	-0.236194	-	mental behavioral disorders
	GO:0010033	response stimulus regulation	0.00862	0.00862	response to organic substance	ALDH1A1	Bipolar Disorder	-0.236194	-	mental behavioral disorders
	GO:0030554	response stimulus regulation	0.00849	0.00849	adenyl nucleotide binding	ALDH1A1	Schizophrenia	0.489259	+	mental behavioral disorders
	GO:0050896	response stimulus regulation	0.000431	0.000431	response to stimulus	ALDH1A1	Schizophrenia	0.489259	+	mental behavioral disorders
	GO:0031982	secretory lumen matrix	0.0153	0.0153	vesicle	ALDH1A1	Schizophrenia	0.489259	+	mental behavioral disorders
	GO:0032501	response stimulus regulation	0.00411	0.00411	multicellular organismal process	ALDH1A1	Schizophrenia	0.489259	+	mental behavioral disorders
	GO:0051716	response stimulus regulation	0.0335	0.0335	cellular response to stimulus	ALDH1A1	Schizophrenia	0.489259	+	mental behavioral disorders
	GO:0070887	response stimulus regulation	0.0197	0.0197	cellular response to chemical stimulus	ALDH1A1	Schizophrenia	0.489259	+	mental behavioral disorders
	GO:0051239	response stimulus regulation	1.92e-05	1.92e-05	regulation of multicellular organismal process	ALDH1A1	Schizophrenia	0.489259	+	mental behavioral disorders
	GO:0018479	response stimulus regulation	0.00997	0.00997	benzaldehyde dehydrogenase (NAD+) activity	ALDH1A1	Type 1 Diabetes	-0.205887	-	Endocrine diseases
	GO:1901564	response stimulus regulation	0.0102	0.0102	organonitrogen compound metabolic process	ALDH1A1	Type 1 Diabetes	-0.205887	-	Endocrine diseases
	GO:0050896	response stimulus regulation	0.00331	0.00331	response to stimulus	ALDH1A1	Type 1 Diabetes	-0.205887	-	Endocrine diseases
	GO:0051716	response stimulus regulation	0.00278	0.00278	cellular response to stimulus	ALDH1A1	Type 1 Diabetes	-0.205887	-	Endocrine diseases
	GO:0042221	response stimulus regulation	0.0137	0.0137	response to chemical	ALDH1A1	Type 1 Diabetes	-0.205887	-	Endocrine diseases
	GO:0005576	secretory lumen matrix	0.00269	0.00269	extracellular region	ALDH1A1	Type 1 Diabetes	-0.205887	-	Endocrine diseases
	GO:0005615	secretory lumen matrix	0.0235	0.0235	extracellular space	ALDH1A1	Type 1 Diabetes	-0.205887	-	Endocrine diseases
	GO:0051239	response stimulus regulation	0.0188	0.0188	regulation of multicellular organismal process	ALDH1A1	Type 1 Diabetes	-0.205887	-	Endocrine diseases
	GO:0043230	membrane organelle extracellular	0.00642	0.00642	extracellular organelle	ALDH2	Non-Alcoholic Fatty Liver Disease	0.247189	+	Liver disease
	GO:0065010	membrane organelle extracellular	0.00642	0.00642	extracellular membrane-bounded organelle	ALDH2	Non-Alcoholic Fatty Liver Disease	0.247189	+	Liver disease
	GO:0070062	membrane organelle extracellular	0.00547	0.00547	extracellular exosome	ALDH2	Non-Alcoholic Fatty Liver Disease	0.247189	+	Liver disease
	GO:1903561	membrane organelle extracellular	0.00638	0.00638	extracellular vesicle	ALDH2	Non-Alcoholic Fatty Liver Disease	0.247189	+	Liver disease
	GO:0005615	secretory lumen matrix	1.04e-08	1.04e-08	extracellular space	ALDH2	Non-Alcoholic Fatty Liver Disease	0.247189	+	Liver disease
	GO:0003824	catalytic activity	0.0399	0.0399	catalytic activity	ALDH2	Non-Alcoholic Fatty Liver Disease	0.247189	+	Liver disease
	GO:1901564	response stimulus regulation	0.0157	0.0157	organonitrogen compound metabolic process	ALDH2	Non-Alcoholic Fatty Liver Disease	0.247189	+	Liver disease
	GO:0005576	secretory lumen matrix	1.18e-13	1.18e-13	extracellular region	ALDH2	Non-Alcoholic Fatty Liver Disease	0.247189	+	Liver disease
	GO:0044281	small molecule metabolic	0.0384	0.0384	small molecule metabolic process	ALDH2	Non-Alcoholic Fatty Liver Disease	0.247189	+	Liver disease
	GO:0031982	secretory lumen matrix	1.54e-06	1.54e-06	vesicle	ALDH2	Non-Alcoholic Fatty Liver Disease	0.247189	+	Liver disease
	GO:0005615	secretory lumen matrix	0.000713	0.000713	extracellular space	ALDH2	Small Cell Lung Cancer	-0.374088	-	Cancer
	GO:0031982	secretory lumen matrix	9.73e-05	9.73e-05	vesicle	ALDH2	Small Cell Lung Cancer	-0.374088	-	Cancer
	GO:0005576	secretory lumen matrix	0.000311	0.000311	extracellular region	ALDH2	Small Cell Lung Cancer	-0.374088	-	Cancer
	GO:0030554	response stimulus regulation	0.0288	0.0288	adenyl nucleotide binding	ALDH2	Small Cell Lung Cancer	-0.374088	-	Cancer
	GO:0044281	small molecule metabolic	0.000567	0.000567	small molecule metabolic process	ALDH2	Small Cell Lung Cancer	-0.374088	-	Cancer
	GO:0003824	catalytic activity	0.0108	0.0108	catalytic activity	ALDH2	Small Cell Lung Cancer	-0.374088	-	Cancer
	GO:0051716	response stimulus regulation	0.0116	0.0116	cellular response to stimulus	ALDH3B1	Polycystic Ovary Syndrome	-0.512796	-	Genitourinary disease
	GO:0070887	response stimulus regulation	0.000712	0.000712	cellular response to chemical stimulus	ALDH3B1	Polycystic Ovary Syndrome	-0.512796	-	Genitourinary disease
	GO:0043230	membrane organelle extracellular	0.0497	0.0497	extracellular organelle	ALDH3B1	Polycystic Ovary Syndrome	-0.512796	-	Genitourinary disease
	GO:0065010	membrane organelle extracellular	0.0497	0.0497	extracellular membrane-bounded organelle	ALDH3B1	Polycystic Ovary Syndrome	-0.512796	-	Genitourinary disease
	GO:0070062	membrane organelle extracellular	0.0431	0.0431	extracellular exosome	ALDH3B1	Polycystic Ovary Syndrome	-0.512796	-	Genitourinary disease
	GO:1903561	membrane organelle extracellular	0.0494	0.0494	extracellular vesicle	ALDH3B1	Polycystic Ovary Syndrome	-0.512796	-	Genitourinary disease
	GO:0030141	secretory lumen matrix	0.0032	0.0032	secretory granule	ALDH3B1	Polycystic Ovary Syndrome	-0.512796	-	Genitourinary disease
	GO:0099503	secretory lumen matrix	0.0037	0.0037	secretory vesicle	ALDH3B1	Polycystic Ovary Syndrome	-0.512796	-	Genitourinary disease
	GO:0005576	secretory lumen matrix	9.16e-06	9.16e-06	extracellular region	ALDH3B1	Polycystic Ovary Syndrome	-0.512796	-	Genitourinary disease
	GO:0005615	secretory lumen matrix	0.000509	0.000509	extracellular space	ALDH3B1	Polycystic Ovary Syndrome	-0.512796	-	Genitourinary disease
	GO:0042221	response stimulus regulation	5.33e-07	5.33e-07	response to chemical	ALDH3B1	Polycystic Ovary Syndrome	-0.512796	-	Genitourinary disease
	GO:0012505	clathrin coated endocytic	0.0486	0.0486	endomembrane system	ALDH3B1	Polycystic Ovary Syndrome	-0.512796	-	Genitourinary disease
	GO:0005886	response stimulus regulation	9.6e-06	9.6e-06	plasma membrane	ALDH3B1	Polycystic Ovary Syndrome	-0.512796	-	Genitourinary disease
	GO:0016020	response stimulus regulation	0.000309	0.000309	membrane	ALDH3B1	Polycystic Ovary Syndrome	-0.512796	-	Genitourinary disease
	GO:0031982	secretory lumen matrix	0.017	0.017	vesicle	ALDH3B1	Polycystic Ovary Syndrome	-0.512796	-	Genitourinary disease
	GO:0050896	response stimulus regulation	2.19e-05	2.19e-05	response to stimulus	ALDH3B1	Polycystic Ovary Syndrome	-0.512796	-	Genitourinary disease
	GO:0071944	response stimulus regulation	8.87e-08	8.87e-08	cell periphery	ALDH3B1	Polycystic Ovary Syndrome	-0.512796	-	Genitourinary disease
	GO:1901564	response stimulus regulation	0.0463	0.0463	organonitrogen compound metabolic process	ALDH3B1	Polycystic Ovary Syndrome	-0.512796	-	Genitourinary disease
	GO:0018479	response stimulus regulation	0.00997	0.00997	benzaldehyde dehydrogenase (NAD+) activity	ALDH3B1	Type 1 Diabetes	-0.358937	-	Endocrine diseases
	GO:0005576	secretory lumen matrix	0.00269	0.00269	extracellular region	ALDH3B1	Type 1 Diabetes	-0.358937	-	Endocrine diseases
	GO:0005615	secretory lumen matrix	0.0235	0.0235	extracellular space	ALDH3B1	Type 1 Diabetes	-0.358937	-	Endocrine diseases
	GO:0005886	response stimulus regulation	0.00236	0.00236	plasma membrane	ALDH3B1	Type 1 Diabetes	-0.358937	-	Endocrine diseases
	GO:0071944	response stimulus regulation	8.67e-05	8.67e-05	cell periphery	ALDH3B1	Type 1 Diabetes	-0.358937	-	Endocrine diseases
	GO:0051716	response stimulus regulation	0.00278	0.00278	cellular response to stimulus	ALDH3B1	Type 1 Diabetes	-0.358937	-	Endocrine diseases
	GO:0042221	response stimulus regulation	0.0137	0.0137	response to chemical	ALDH3B1	Type 1 Diabetes	-0.358937	-	Endocrine diseases
	GO:1901564	response stimulus regulation	0.0102	0.0102	organonitrogen compound metabolic process	ALDH3B1	Type 1 Diabetes	-0.358937	-	Endocrine diseases
	GO:0050896	response stimulus regulation	0.00331	0.00331	response to stimulus	ALDH3B1	Type 1 Diabetes	-0.358937	-	Endocrine diseases
	GO:0044281	small molecule metabolic	0.000567	0.000567	small molecule metabolic process	ALDH5A1	Small Cell Lung Cancer	0.285456	+	Cancer
	GO:0003824	catalytic activity	0.0108	0.0108	catalytic activity	ALDH5A1	Small Cell Lung Cancer	0.285456	+	Cancer
	GO:0001775	response stimulus regulation	0.0416	0.0416	cell activation	ALOX12	Bipolar Disorder	0.217116	+	mental behavioral disorders
	GO:0051239	response stimulus regulation	0.00179	0.00179	regulation of multicellular organismal process	ALOX12	Bipolar Disorder	0.217116	+	mental behavioral disorders
	GO:0016020	response stimulus regulation	0.00969	0.00969	membrane	ALOX12	Bipolar Disorder	0.217116	+	mental behavioral disorders
	GO:0005886	response stimulus regulation	0.00273	0.00273	plasma membrane	ALOX12	Bipolar Disorder	0.217116	+	mental behavioral disorders
	GO:0071944	response stimulus regulation	0.000935	0.000935	cell periphery	ALOX12	Bipolar Disorder	0.217116	+	mental behavioral disorders
	GO:0050896	response stimulus regulation	0.0465	0.0465	response to stimulus	ALOX12	Bipolar Disorder	0.217116	+	mental behavioral disorders
	GO:0031982	secretory lumen matrix	0.0135	0.0135	vesicle	ALOX15B	Anxiety	-0.204869	-	mental behavioral disorders
	GO:0032501	response stimulus regulation	0.0416	0.0416	multicellular organismal process	ALOX15B	Anxiety	-0.204869	-	mental behavioral disorders
	GO:0050896	response stimulus regulation	0.00122	0.00122	response to stimulus	ALOX15B	Anxiety	-0.204869	-	mental behavioral disorders
	GO:0031983	secretory lumen matrix	0.00117	0.00117	vesicle lumen	ALOX5	Non-Alcoholic Fatty Liver Disease	0.208177	+	Liver disease
	GO:0034774	secretory lumen matrix	0.00107	0.00107	secretory granule lumen	ALOX5	Non-Alcoholic Fatty Liver Disease	0.208177	+	Liver disease
	GO:0060205	secretory lumen matrix	0.00114	0.00114	cytoplasmic vesicle lumen	ALOX5	Non-Alcoholic Fatty Liver Disease	0.208177	+	Liver disease
	GO:0030141	secretory lumen matrix	7.65e-08	7.65e-08	secretory granule	ALOX5	Non-Alcoholic Fatty Liver Disease	0.208177	+	Liver disease
	GO:0099503	secretory lumen matrix	1.11e-06	1.11e-06	secretory vesicle	ALOX5	Non-Alcoholic Fatty Liver Disease	0.208177	+	Liver disease
	GO:0005576	secretory lumen matrix	1.18e-13	1.18e-13	extracellular region	ALOX5	Non-Alcoholic Fatty Liver Disease	0.208177	+	Liver disease
	GO:0005615	secretory lumen matrix	1.04e-08	1.04e-08	extracellular space	ALOX5	Non-Alcoholic Fatty Liver Disease	0.208177	+	Liver disease
	GO:0044281	small molecule metabolic	0.0384	0.0384	small molecule metabolic process	ALOX5	Non-Alcoholic Fatty Liver Disease	0.208177	+	Liver disease
	GO:0031410	secretory lumen matrix	0.000945	0.000945	cytoplasmic vesicle	ALOX5	Non-Alcoholic Fatty Liver Disease	0.208177	+	Liver disease
	GO:0097708	secretory lumen matrix	0.000976	0.000976	intracellular vesicle	ALOX5	Non-Alcoholic Fatty Liver Disease	0.208177	+	Liver disease
	GO:0012505	clathrin coated endocytic	0.0415	0.0415	endomembrane system	ALOX5	Non-Alcoholic Fatty Liver Disease	0.208177	+	Liver disease
	GO:0003824	catalytic activity	0.0399	0.0399	catalytic activity	ALOX5	Non-Alcoholic Fatty Liver Disease	0.208177	+	Liver disease
	GO:0031982	secretory lumen matrix	1.54e-06	1.54e-06	vesicle	ALOX5	Non-Alcoholic Fatty Liver Disease	0.208177	+	Liver disease
	GO:0005576	secretory lumen matrix	1.18e-13	1.18e-13	extracellular region	AMH	Non-Alcoholic Fatty Liver Disease	-0.308037	-	Liver disease
	GO:0005615	secretory lumen matrix	1.04e-08	1.04e-08	extracellular space	AMH	Non-Alcoholic Fatty Liver Disease	-0.308037	-	Liver disease
	GO:0050896	response stimulus regulation	0.0306	0.0306	response to stimulus	AMH	Small Cell Lung Cancer	-0.42801	-	Cancer
	GO:0005576	secretory lumen matrix	0.000311	0.000311	extracellular region	AMH	Small Cell Lung Cancer	-0.42801	-	Cancer
	GO:0005615	secretory lumen matrix	0.000713	0.000713	extracellular space	AMH	Small Cell Lung Cancer	-0.42801	-	Cancer
	GO:0031983	secretory lumen matrix	0.00117	0.00117	vesicle lumen	AMPD3	Non-Alcoholic Fatty Liver Disease	-0.206759	-	Liver disease
	GO:0034774	secretory lumen matrix	0.00107	0.00107	secretory granule lumen	AMPD3	Non-Alcoholic Fatty Liver Disease	-0.206759	-	Liver disease
	GO:0060205	secretory lumen matrix	0.00114	0.00114	cytoplasmic vesicle lumen	AMPD3	Non-Alcoholic Fatty Liver Disease	-0.206759	-	Liver disease
	GO:0030141	secretory lumen matrix	7.65e-08	7.65e-08	secretory granule	AMPD3	Non-Alcoholic Fatty Liver Disease	-0.206759	-	Liver disease
	GO:0099503	secretory lumen matrix	1.11e-06	1.11e-06	secretory vesicle	AMPD3	Non-Alcoholic Fatty Liver Disease	-0.206759	-	Liver disease
	GO:1901564	response stimulus regulation	0.0157	0.0157	organonitrogen compound metabolic process	AMPD3	Non-Alcoholic Fatty Liver Disease	-0.206759	-	Liver disease
	GO:0044281	small molecule metabolic	0.0384	0.0384	small molecule metabolic process	AMPD3	Non-Alcoholic Fatty Liver Disease	-0.206759	-	Liver disease
	GO:0031410	secretory lumen matrix	0.000945	0.000945	cytoplasmic vesicle	AMPD3	Non-Alcoholic Fatty Liver Disease	-0.206759	-	Liver disease
	GO:0097708	secretory lumen matrix	0.000976	0.000976	intracellular vesicle	AMPD3	Non-Alcoholic Fatty Liver Disease	-0.206759	-	Liver disease
	GO:0012505	clathrin coated endocytic	0.0415	0.0415	endomembrane system	AMPD3	Non-Alcoholic Fatty Liver Disease	-0.206759	-	Liver disease
	GO:0003824	catalytic activity	0.0399	0.0399	catalytic activity	AMPD3	Non-Alcoholic Fatty Liver Disease	-0.206759	-	Liver disease
	GO:0005576	secretory lumen matrix	1.18e-13	1.18e-13	extracellular region	AMPD3	Non-Alcoholic Fatty Liver Disease	-0.206759	-	Liver disease
	GO:0031982	secretory lumen matrix	1.54e-06	1.54e-06	vesicle	AMPD3	Non-Alcoholic Fatty Liver Disease	-0.206759	-	Liver disease
	GO:0043230	membrane organelle extracellular	0.00642	0.00642	extracellular organelle	AMY2B	Non-Alcoholic Fatty Liver Disease	0.253133	+	Liver disease
	GO:0065010	membrane organelle extracellular	0.00642	0.00642	extracellular membrane-bounded organelle	AMY2B	Non-Alcoholic Fatty Liver Disease	0.253133	+	Liver disease
	GO:0070062	membrane organelle extracellular	0.00547	0.00547	extracellular exosome	AMY2B	Non-Alcoholic Fatty Liver Disease	0.253133	+	Liver disease
	GO:1903561	membrane organelle extracellular	0.00638	0.00638	extracellular vesicle	AMY2B	Non-Alcoholic Fatty Liver Disease	0.253133	+	Liver disease
	GO:0005615	secretory lumen matrix	1.04e-08	1.04e-08	extracellular space	AMY2B	Non-Alcoholic Fatty Liver Disease	0.253133	+	Liver disease
	GO:0003824	catalytic activity	0.0399	0.0399	catalytic activity	AMY2B	Non-Alcoholic Fatty Liver Disease	0.253133	+	Liver disease
	GO:0005576	secretory lumen matrix	1.18e-13	1.18e-13	extracellular region	AMY2B	Non-Alcoholic Fatty Liver Disease	0.253133	+	Liver disease
	GO:0031982	secretory lumen matrix	1.54e-06	1.54e-06	vesicle	AMY2B	Non-Alcoholic Fatty Liver Disease	0.253133	+	Liver disease
	GO:0005783	response stimulus regulation	0.0067	0.0067	endoplasmic reticulum	ANTXR2	Manic Episode	-0.260916	-	mental behavioral disorders
	GO:0005886	response stimulus regulation	5.63e-06	5.63e-06	plasma membrane	ANTXR2	Manic Episode	-0.260916	-	mental behavioral disorders
	GO:0071944	response stimulus regulation	8.66e-09	8.66e-09	cell periphery	ANTXR2	Manic Episode	-0.260916	-	mental behavioral disorders
	GO:0005576	secretory lumen matrix	1.37e-06	1.37e-06	extracellular region	ANTXR2	Manic Episode	-0.260916	-	mental behavioral disorders
	GO:0031982	secretory lumen matrix	0.00421	0.00421	vesicle	ANTXR2	Manic Episode	-0.260916	-	mental behavioral disorders
	GO:0016020	response stimulus regulation	0.00176	0.00176	membrane	ANTXR2	Manic Episode	-0.260916	-	mental behavioral disorders
	GO:0030097	response stimulus regulation	0.000577	0.000577	hemopoiesis	ANXA2	Schizophrenia	-0.218513	-	mental behavioral disorders
	GO:0032502	response stimulus regulation	0.000264	0.000264	developmental process	ANXA2	Schizophrenia	-0.218513	-	mental behavioral disorders
	GO:0043168	response stimulus regulation	0.0067	0.0067	anion binding	ANXA2	Schizophrenia	-0.218513	-	mental behavioral disorders
	GO:0048646	response stimulus regulation	0.00525	0.00525	anatomical structure formation involved in morphogenesis	ANXA2	Schizophrenia	-0.218513	-	mental behavioral disorders
	GO:0050793	response stimulus regulation	2.96e-05	2.96e-05	regulation of developmental process	ANXA2	Schizophrenia	-0.218513	-	mental behavioral disorders
	GO:2000026	response stimulus regulation	0.000104	0.000104	regulation of multicellular organismal development	ANXA2	Schizophrenia	-0.218513	-	mental behavioral disorders
	GO:0048856	response stimulus regulation	0.000158	0.000158	anatomical structure development	ANXA2	Schizophrenia	-0.218513	-	mental behavioral disorders
	GO:0051240	response stimulus regulation	0.00078	0.00078	positive regulation of multicellular organismal process	ANXA2	Schizophrenia	-0.218513	-	mental behavioral disorders
	GO:0009605	defense external stimulus	0.0192	0.0192	response to external stimulus	ANXA2	Schizophrenia	-0.218513	-	mental behavioral disorders
	GO:0051239	response stimulus regulation	1.92e-05	1.92e-05	regulation of multicellular organismal process	ANXA2	Schizophrenia	-0.218513	-	mental behavioral disorders
	GO:0031982	secretory lumen matrix	0.0153	0.0153	vesicle	ANXA2	Schizophrenia	-0.218513	-	mental behavioral disorders
	GO:0016020	response stimulus regulation	0.00429	0.00429	membrane	ANXA2	Schizophrenia	-0.218513	-	mental behavioral disorders
	GO:0005886	response stimulus regulation	0.025	0.025	plasma membrane	ANXA2	Schizophrenia	-0.218513	-	mental behavioral disorders
	GO:0071944	response stimulus regulation	0.00218	0.00218	cell periphery	ANXA2	Schizophrenia	-0.218513	-	mental behavioral disorders
	GO:0032501	response stimulus regulation	0.00411	0.00411	multicellular organismal process	ANXA2	Schizophrenia	-0.218513	-	mental behavioral disorders
	GO:0050896	response stimulus regulation	0.000431	0.000431	response to stimulus	ANXA2	Schizophrenia	-0.218513	-	mental behavioral disorders
	GO:0048471	response stimulus regulation	0.00026	0.00026	perinuclear region of cytoplasm	APEX1	Schizophrenia	0.285483	+	mental behavioral disorders
	GO:0051716	response stimulus regulation	0.0335	0.0335	cellular response to stimulus	APEX1	Schizophrenia	0.285483	+	mental behavioral disorders
	GO:0050896	response stimulus regulation	0.000431	0.000431	response to stimulus	APEX1	Schizophrenia	0.285483	+	mental behavioral disorders
	GO:0140677	response stimulus regulation	0.000139	0.000139	molecular function activator activity	APOA2	Anxiety	-0.247418	-	mental behavioral disorders
	GO:0009725	response stimulus regulation	0.00549	0.00549	response to hormone	APOA2	Anxiety	-0.247418	-	mental behavioral disorders
	GO:1901700	response stimulus regulation	0.00239	0.00239	response to oxygen-containing compound	APOA2	Anxiety	-0.247418	-	mental behavioral disorders
	GO:0010033	response stimulus regulation	3.78e-06	3.78e-06	response to organic substance	APOA2	Anxiety	-0.247418	-	mental behavioral disorders
	GO:0042221	response stimulus regulation	7.79e-05	7.79e-05	response to chemical	APOA2	Anxiety	-0.247418	-	mental behavioral disorders
	GO:0031982	secretory lumen matrix	0.0135	0.0135	vesicle	APOA2	Anxiety	-0.247418	-	mental behavioral disorders
	GO:0032501	response stimulus regulation	0.0416	0.0416	multicellular organismal process	APOA2	Anxiety	-0.247418	-	mental behavioral disorders
	GO:0050896	response stimulus regulation	0.00122	0.00122	response to stimulus	APOA2	Anxiety	-0.247418	-	mental behavioral disorders
	GO:0042116	ptb domain neuronal	0.00267	0.00267	macrophage activation	APP	Alzheimer's Disease	0.221181	+	nervous system
	GO:0062013	ptb domain neuronal	0.00939	0.00939	positive regulation of small molecule metabolic process	APP	Alzheimer's Disease	0.221181	+	nervous system
	GO:0043025	ptb domain neuronal	0.00598	0.00598	neuronal cell body	APP	Alzheimer's Disease	0.221181	+	nervous system
	GO:0051049	ptb domain neuronal	0.00759	0.00759	regulation of transport	APP	Alzheimer's Disease	0.221181	+	nervous system
	GO:0051425	ptb domain neuronal	0.000599	0.000599	PTB domain binding	APP	Alzheimer's Disease	0.221181	+	nervous system
	GO:0036477	ptb domain neuronal	0.00604	0.00604	somatodendritic compartment	APP	Alzheimer's Disease	0.221181	+	nervous system
	GO:0001775	response stimulus regulation	0.000413	0.000413	cell activation	APP	Polycystic Ovary Syndrome	-0.379313	-	Genitourinary disease
	GO:0007165	response stimulus regulation	0.0239	0.0239	signal transduction	APP	Polycystic Ovary Syndrome	-0.379313	-	Genitourinary disease
	GO:0007166	response stimulus regulation	0.0185	0.0185	cell surface receptor signaling pathway	APP	Polycystic Ovary Syndrome	-0.379313	-	Genitourinary disease
	GO:0010628	response stimulus regulation	0.00136	0.00136	positive regulation of gene expression	APP	Polycystic Ovary Syndrome	-0.379313	-	Genitourinary disease
	GO:0016310	response stimulus regulation	0.0443	0.0443	phosphorylation	APP	Polycystic Ovary Syndrome	-0.379313	-	Genitourinary disease
	GO:0045321	response stimulus regulation	5.94e-05	5.94e-05	leukocyte activation	APP	Polycystic Ovary Syndrome	-0.379313	-	Genitourinary disease
	GO:0051240	response stimulus regulation	0.00452	0.00452	positive regulation of multicellular organismal process	APP	Polycystic Ovary Syndrome	-0.379313	-	Genitourinary disease
	GO:0006468	regulation metabolic phosphorylation	0.00613	0.00613	protein phosphorylation	APP	Polycystic Ovary Syndrome	-0.379313	-	Genitourinary disease
	GO:0043235	external side plasma	0.0459	0.0459	receptor complex	APP	Polycystic Ovary Syndrome	-0.379313	-	Genitourinary disease
	GO:0036211	response stimulus regulation	0.00134	0.00134	protein modification process	APP	Polycystic Ovary Syndrome	-0.379313	-	Genitourinary disease
	GO:0043412	response stimulus regulation	0.0048	0.0048	macromolecule modification	APP	Polycystic Ovary Syndrome	-0.379313	-	Genitourinary disease
	GO:0048522	response stimulus regulation	0.000899	0.000899	positive regulation of cellular process	APP	Polycystic Ovary Syndrome	-0.379313	-	Genitourinary disease
	GO:0048856	response stimulus regulation	0.0184	0.0184	anatomical structure development	APP	Polycystic Ovary Syndrome	-0.379313	-	Genitourinary disease
	GO:0051716	response stimulus regulation	0.0116	0.0116	cellular response to stimulus	APP	Polycystic Ovary Syndrome	-0.379313	-	Genitourinary disease
	GO:0070887	response stimulus regulation	0.000712	0.000712	cellular response to chemical stimulus	APP	Polycystic Ovary Syndrome	-0.379313	-	Genitourinary disease
	GO:0002376	response stimulus regulation	1.09e-05	1.09e-05	immune system process	APP	Polycystic Ovary Syndrome	-0.379313	-	Genitourinary disease
	GO:0002682	response stimulus regulation	0.000226	0.000226	regulation of immune system process	APP	Polycystic Ovary Syndrome	-0.379313	-	Genitourinary disease
	GO:0002684	response stimulus regulation	0.00731	0.00731	positive regulation of immune system process	APP	Polycystic Ovary Syndrome	-0.379313	-	Genitourinary disease
	GO:0006955	response stimulus regulation	0.000787	0.000787	immune response	APP	Polycystic Ovary Syndrome	-0.379313	-	Genitourinary disease
	GO:0071310	response stimulus regulation	0.0012	0.0012	cellular response to organic substance	APP	Polycystic Ovary Syndrome	-0.379313	-	Genitourinary disease
	GO:0006897	response stimulus regulation	0.00519	0.00519	endocytosis	APP	Polycystic Ovary Syndrome	-0.379313	-	Genitourinary disease
	GO:0032501	response stimulus regulation	0.000257	0.000257	multicellular organismal process	APP	Polycystic Ovary Syndrome	-0.379313	-	Genitourinary disease
	GO:0010033	response stimulus regulation	7.24e-05	7.24e-05	response to organic substance	APP	Polycystic Ovary Syndrome	-0.379313	-	Genitourinary disease
	GO:0019538	response stimulus regulation	0.021	0.021	protein metabolic process	APP	Polycystic Ovary Syndrome	-0.379313	-	Genitourinary disease
	GO:0048518	response stimulus regulation	0.00027	0.00027	positive regulation of biological process	APP	Polycystic Ovary Syndrome	-0.379313	-	Genitourinary disease
	GO:1901700	response stimulus regulation	0.000774	0.000774	response to oxygen-containing compound	APP	Polycystic Ovary Syndrome	-0.379313	-	Genitourinary disease
	GO:0005576	secretory lumen matrix	9.16e-06	9.16e-06	extracellular region	APP	Polycystic Ovary Syndrome	-0.379313	-	Genitourinary disease
	GO:0005615	secretory lumen matrix	0.000509	0.000509	extracellular space	APP	Polycystic Ovary Syndrome	-0.379313	-	Genitourinary disease
	GO:0051246	regulation metabolic phosphorylation	0.00135	0.00135	regulation of protein metabolic process	APP	Polycystic Ovary Syndrome	-0.379313	-	Genitourinary disease
	GO:0043230	membrane organelle extracellular	0.0497	0.0497	extracellular organelle	APP	Polycystic Ovary Syndrome	-0.379313	-	Genitourinary disease
	GO:0065010	membrane organelle extracellular	0.0497	0.0497	extracellular membrane-bounded organelle	APP	Polycystic Ovary Syndrome	-0.379313	-	Genitourinary disease
	GO:0070062	membrane organelle extracellular	0.0431	0.0431	extracellular exosome	APP	Polycystic Ovary Syndrome	-0.379313	-	Genitourinary disease
	GO:1903561	membrane organelle extracellular	0.0494	0.0494	extracellular vesicle	APP	Polycystic Ovary Syndrome	-0.379313	-	Genitourinary disease
	GO:0030141	secretory lumen matrix	0.0032	0.0032	secretory granule	APP	Polycystic Ovary Syndrome	-0.379313	-	Genitourinary disease
	GO:0099503	secretory lumen matrix	0.0037	0.0037	secretory vesicle	APP	Polycystic Ovary Syndrome	-0.379313	-	Genitourinary disease
	GO:0031982	secretory lumen matrix	0.017	0.017	vesicle	APP	Polycystic Ovary Syndrome	-0.379313	-	Genitourinary disease
	GO:0042221	response stimulus regulation	5.33e-07	5.33e-07	response to chemical	APP	Polycystic Ovary Syndrome	-0.379313	-	Genitourinary disease
	GO:0012505	clathrin coated endocytic	0.0486	0.0486	endomembrane system	APP	Polycystic Ovary Syndrome	-0.379313	-	Genitourinary disease
	GO:0005886	response stimulus regulation	9.6e-06	9.6e-06	plasma membrane	APP	Polycystic Ovary Syndrome	-0.379313	-	Genitourinary disease
	GO:0016020	response stimulus regulation	0.000309	0.000309	membrane	APP	Polycystic Ovary Syndrome	-0.379313	-	Genitourinary disease
	GO:0050896	response stimulus regulation	2.19e-05	2.19e-05	response to stimulus	APP	Polycystic Ovary Syndrome	-0.379313	-	Genitourinary disease
	GO:0071944	response stimulus regulation	8.87e-08	8.87e-08	cell periphery	APP	Polycystic Ovary Syndrome	-0.379313	-	Genitourinary disease
	GO:1901564	response stimulus regulation	0.0463	0.0463	organonitrogen compound metabolic process	APP	Polycystic Ovary Syndrome	-0.379313	-	Genitourinary disease
	GO:0012505	clathrin coated endocytic	0.0415	0.0415	endomembrane system	ARSG	Non-Alcoholic Fatty Liver Disease	-0.201515	-	Liver disease
	GO:0005615	secretory lumen matrix	1.04e-08	1.04e-08	extracellular space	ARSG	Non-Alcoholic Fatty Liver Disease	-0.201515	-	Liver disease
	GO:0003824	catalytic activity	0.0399	0.0399	catalytic activity	ARSG	Non-Alcoholic Fatty Liver Disease	-0.201515	-	Liver disease
	GO:0005576	secretory lumen matrix	1.18e-13	1.18e-13	extracellular region	ARSG	Non-Alcoholic Fatty Liver Disease	-0.201515	-	Liver disease
	GO:0005576	secretory lumen matrix	0.00269	0.00269	extracellular region	ASGR1	Type 1 Diabetes	-0.208899	-	Endocrine diseases
	GO:0005886	response stimulus regulation	0.00236	0.00236	plasma membrane	ASGR1	Type 1 Diabetes	-0.208899	-	Endocrine diseases
	GO:0071944	response stimulus regulation	8.67e-05	8.67e-05	cell periphery	ASGR1	Type 1 Diabetes	-0.208899	-	Endocrine diseases
	GO:0051716	response stimulus regulation	0.00278	0.00278	cellular response to stimulus	ASGR1	Type 1 Diabetes	-0.208899	-	Endocrine diseases
	GO:0050896	response stimulus regulation	0.00331	0.00331	response to stimulus	ASGR1	Type 1 Diabetes	-0.208899	-	Endocrine diseases
	GO:0031410	secretory lumen matrix	0.00232	0.00232	cytoplasmic vesicle	ATG4B	Hyperthyroidism	0.218771	+	Endocrine diseases
	GO:0097708	secretory lumen matrix	0.00237	0.00237	intracellular vesicle	ATG4B	Hyperthyroidism	0.218771	+	Endocrine diseases
	GO:0031982	secretory lumen matrix	0.00692	0.00692	vesicle	ATG4B	Hyperthyroidism	0.218771	+	Endocrine diseases
	GO:0140096	response stimulus regulation	0.00476	0.00476	catalytic activity, acting on a protein	ATG4C	Manic Episode	0.360486	+	mental behavioral disorders
	GO:1901564	response stimulus regulation	0.0157	0.0157	organonitrogen compound metabolic process	ATG4C	Non-Alcoholic Fatty Liver Disease	0.20238	+	Liver disease
	GO:0003824	catalytic activity	0.0399	0.0399	catalytic activity	ATG4C	Non-Alcoholic Fatty Liver Disease	0.20238	+	Liver disease
	GO:0006952	defense external stimulus	0.00755	0.00755	defense response	ATP1B1	Small Cell Lung Cancer	0.332195	+	Cancer
	GO:0005886	response stimulus regulation	0.0127	0.0127	plasma membrane	ATP1B1	Small Cell Lung Cancer	0.332195	+	Cancer
	GO:0071944	response stimulus regulation	0.0217	0.0217	cell periphery	ATP1B1	Small Cell Lung Cancer	0.332195	+	Cancer
	GO:0009605	defense external stimulus	0.00244	0.00244	response to external stimulus	ATP1B1	Small Cell Lung Cancer	0.332195	+	Cancer
	GO:0016020	response stimulus regulation	0.0228	0.0228	membrane	ATP1B1	Small Cell Lung Cancer	0.332195	+	Cancer
	GO:0031982	secretory lumen matrix	9.73e-05	9.73e-05	vesicle	ATP1B1	Small Cell Lung Cancer	0.332195	+	Cancer
	GO:0050896	response stimulus regulation	0.0306	0.0306	response to stimulus	ATP1B1	Small Cell Lung Cancer	0.332195	+	Cancer
	GO:0005576	secretory lumen matrix	0.000311	0.000311	extracellular region	ATP1B1	Small Cell Lung Cancer	0.332195	+	Cancer
	GO:0005615	secretory lumen matrix	0.000713	0.000713	extracellular space	ATP1B1	Small Cell Lung Cancer	0.332195	+	Cancer
	GO:0044281	small molecule metabolic	0.000567	0.000567	small molecule metabolic process	ATP1B1	Small Cell Lung Cancer	0.332195	+	Cancer
	GO:0051240	response stimulus regulation	0.00452	0.00452	positive regulation of multicellular organismal process	ATRAID	Polycystic Ovary Syndrome	0.26481	+	Genitourinary disease
	GO:0032501	response stimulus regulation	0.000257	0.000257	multicellular organismal process	ATRAID	Polycystic Ovary Syndrome	0.26481	+	Genitourinary disease
	GO:0048522	response stimulus regulation	0.000899	0.000899	positive regulation of cellular process	ATRAID	Polycystic Ovary Syndrome	0.26481	+	Genitourinary disease
	GO:0048856	response stimulus regulation	0.0184	0.0184	anatomical structure development	ATRAID	Polycystic Ovary Syndrome	0.26481	+	Genitourinary disease
	GO:0051246	regulation metabolic phosphorylation	0.00135	0.00135	regulation of protein metabolic process	ATRAID	Polycystic Ovary Syndrome	0.26481	+	Genitourinary disease
	GO:0019538	response stimulus regulation	0.021	0.021	protein metabolic process	ATRAID	Polycystic Ovary Syndrome	0.26481	+	Genitourinary disease
	GO:0048518	response stimulus regulation	0.00027	0.00027	positive regulation of biological process	ATRAID	Polycystic Ovary Syndrome	0.26481	+	Genitourinary disease
	GO:0012505	clathrin coated endocytic	0.0486	0.0486	endomembrane system	ATRAID	Polycystic Ovary Syndrome	0.26481	+	Genitourinary disease
	GO:0005886	response stimulus regulation	9.6e-06	9.6e-06	plasma membrane	ATRAID	Polycystic Ovary Syndrome	0.26481	+	Genitourinary disease
	GO:0016020	response stimulus regulation	0.000309	0.000309	membrane	ATRAID	Polycystic Ovary Syndrome	0.26481	+	Genitourinary disease
	GO:0071944	response stimulus regulation	8.87e-08	8.87e-08	cell periphery	ATRAID	Polycystic Ovary Syndrome	0.26481	+	Genitourinary disease
	GO:1901564	response stimulus regulation	0.0463	0.0463	organonitrogen compound metabolic process	ATRAID	Polycystic Ovary Syndrome	0.26481	+	Genitourinary disease
	KEGG:05200	response stimulus regulation	0.00033	0.00033	Pathways in cancer	AXIN2	Polycystic Ovary Syndrome	-0.201398	-	Genitourinary disease
	KEGG:05210	response stimulus regulation	0.000589	0.000589	Colorectal cancer	AXIN2	Polycystic Ovary Syndrome	-0.201398	-	Genitourinary disease
	GO:0007165	response stimulus regulation	0.0239	0.0239	signal transduction	AXIN2	Polycystic Ovary Syndrome	-0.201398	-	Genitourinary disease
	GO:0007166	response stimulus regulation	0.0185	0.0185	cell surface receptor signaling pathway	AXIN2	Polycystic Ovary Syndrome	-0.201398	-	Genitourinary disease
	GO:0010628	response stimulus regulation	0.00136	0.00136	positive regulation of gene expression	AXIN2	Polycystic Ovary Syndrome	-0.201398	-	Genitourinary disease
	GO:0016310	response stimulus regulation	0.0443	0.0443	phosphorylation	AXIN2	Polycystic Ovary Syndrome	-0.201398	-	Genitourinary disease
	GO:0006468	regulation metabolic phosphorylation	0.00613	0.00613	protein phosphorylation	AXIN2	Polycystic Ovary Syndrome	-0.201398	-	Genitourinary disease
	GO:0071310	response stimulus regulation	0.0012	0.0012	cellular response to organic substance	AXIN2	Polycystic Ovary Syndrome	-0.201398	-	Genitourinary disease
	GO:0036211	response stimulus regulation	0.00134	0.00134	protein modification process	AXIN2	Polycystic Ovary Syndrome	-0.201398	-	Genitourinary disease
	GO:0043412	response stimulus regulation	0.0048	0.0048	macromolecule modification	AXIN2	Polycystic Ovary Syndrome	-0.201398	-	Genitourinary disease
	GO:0051240	response stimulus regulation	0.00452	0.00452	positive regulation of multicellular organismal process	AXIN2	Polycystic Ovary Syndrome	-0.201398	-	Genitourinary disease
	GO:0051716	response stimulus regulation	0.0116	0.0116	cellular response to stimulus	AXIN2	Polycystic Ovary Syndrome	-0.201398	-	Genitourinary disease
	GO:0070887	response stimulus regulation	0.000712	0.000712	cellular response to chemical stimulus	AXIN2	Polycystic Ovary Syndrome	-0.201398	-	Genitourinary disease
	GO:0010033	response stimulus regulation	7.24e-05	7.24e-05	response to organic substance	AXIN2	Polycystic Ovary Syndrome	-0.201398	-	Genitourinary disease
	GO:1901700	response stimulus regulation	0.000774	0.000774	response to oxygen-containing compound	AXIN2	Polycystic Ovary Syndrome	-0.201398	-	Genitourinary disease
	GO:0032501	response stimulus regulation	0.000257	0.000257	multicellular organismal process	AXIN2	Polycystic Ovary Syndrome	-0.201398	-	Genitourinary disease
	GO:0048522	response stimulus regulation	0.000899	0.000899	positive regulation of cellular process	AXIN2	Polycystic Ovary Syndrome	-0.201398	-	Genitourinary disease
	GO:0048856	response stimulus regulation	0.0184	0.0184	anatomical structure development	AXIN2	Polycystic Ovary Syndrome	-0.201398	-	Genitourinary disease
	GO:0051246	regulation metabolic phosphorylation	0.00135	0.00135	regulation of protein metabolic process	AXIN2	Polycystic Ovary Syndrome	-0.201398	-	Genitourinary disease
	GO:0019538	response stimulus regulation	0.021	0.021	protein metabolic process	AXIN2	Polycystic Ovary Syndrome	-0.201398	-	Genitourinary disease
	GO:0042221	response stimulus regulation	5.33e-07	5.33e-07	response to chemical	AXIN2	Polycystic Ovary Syndrome	-0.201398	-	Genitourinary disease
	GO:0048518	response stimulus regulation	0.00027	0.00027	positive regulation of biological process	AXIN2	Polycystic Ovary Syndrome	-0.201398	-	Genitourinary disease
	GO:0050896	response stimulus regulation	2.19e-05	2.19e-05	response to stimulus	AXIN2	Polycystic Ovary Syndrome	-0.201398	-	Genitourinary disease
	GO:0005886	response stimulus regulation	9.6e-06	9.6e-06	plasma membrane	AXIN2	Polycystic Ovary Syndrome	-0.201398	-	Genitourinary disease
	GO:0016020	response stimulus regulation	0.000309	0.000309	membrane	AXIN2	Polycystic Ovary Syndrome	-0.201398	-	Genitourinary disease
	GO:0071944	response stimulus regulation	8.87e-08	8.87e-08	cell periphery	AXIN2	Polycystic Ovary Syndrome	-0.201398	-	Genitourinary disease
	GO:1901564	response stimulus regulation	0.0463	0.0463	organonitrogen compound metabolic process	AXIN2	Polycystic Ovary Syndrome	-0.201398	-	Genitourinary disease
	GO:0045321	response stimulus regulation	0.00545	0.00545	leukocyte activation	AXL	Colorectal Cancer	0.235147	+	Cancer
	GO:0001775	response stimulus regulation	0.0173	0.0173	cell activation	AXL	Colorectal Cancer	0.235147	+	Cancer
	GO:0007154	response stimulus regulation	0.00019	0.00019	cell communication	AXL	Colorectal Cancer	0.235147	+	Cancer
	GO:0016301	response stimulus regulation	1.96e-07	1.96e-07	kinase activity	AXL	Colorectal Cancer	0.235147	+	Cancer
	GO:0016772	response stimulus regulation	1.98e-06	1.98e-06	transferase activity, transferring phosphorus-containing groups	AXL	Colorectal Cancer	0.235147	+	Cancer
	GO:0023052	response stimulus regulation	0.000139	0.000139	signaling	AXL	Colorectal Cancer	0.235147	+	Cancer
	GO:0004672	response stimulus regulation	2.46e-06	2.46e-06	protein kinase activity	AXL	Colorectal Cancer	0.235147	+	Cancer
	GO:0007165	response stimulus regulation	2.86e-05	2.86e-05	signal transduction	AXL	Colorectal Cancer	0.235147	+	Cancer
	GO:0016773	response stimulus regulation	1.25e-05	1.25e-05	phosphotransferase activity, alcohol group as acceptor	AXL	Colorectal Cancer	0.235147	+	Cancer
	GO:0036211	response stimulus regulation	0.0195	0.0195	protein modification process	AXL	Colorectal Cancer	0.235147	+	Cancer
	GO:0038023	response stimulus regulation	0.0018	0.0018	signaling receptor activity	AXL	Colorectal Cancer	0.235147	+	Cancer
	GO:0043412	response stimulus regulation	0.0422	0.0422	macromolecule modification	AXL	Colorectal Cancer	0.235147	+	Cancer
	GO:0060089	response stimulus regulation	0.0018	0.0018	molecular transducer activity	AXL	Colorectal Cancer	0.235147	+	Cancer
	GO:0006793	response stimulus regulation	0.00734	0.00734	phosphorus metabolic process	AXL	Colorectal Cancer	0.235147	+	Cancer
	GO:0006796	response stimulus regulation	0.00657	0.00657	phosphate-containing compound metabolic process	AXL	Colorectal Cancer	0.235147	+	Cancer
	GO:0016310	response stimulus regulation	2.75e-05	2.75e-05	phosphorylation	AXL	Colorectal Cancer	0.235147	+	Cancer
	GO:0019538	response stimulus regulation	0.00206	0.00206	protein metabolic process	AXL	Colorectal Cancer	0.235147	+	Cancer
	GO:0030554	response stimulus regulation	0.032	0.032	adenyl nucleotide binding	AXL	Colorectal Cancer	0.235147	+	Cancer
	GO:0048522	response stimulus regulation	0.00581	0.00581	positive regulation of cellular process	AXL	Colorectal Cancer	0.235147	+	Cancer
	GO:0140096	response stimulus regulation	0.000634	0.000634	catalytic activity, acting on a protein	AXL	Colorectal Cancer	0.235147	+	Cancer
	GO:0006468	regulation metabolic phosphorylation	4.62e-05	4.62e-05	protein phosphorylation	AXL	Colorectal Cancer	0.235147	+	Cancer
	GO:0002376	response stimulus regulation	0.0464	0.0464	immune system process	AXL	Colorectal Cancer	0.235147	+	Cancer
	GO:0048518	response stimulus regulation	0.0265	0.0265	positive regulation of biological process	AXL	Colorectal Cancer	0.235147	+	Cancer
	GO:0051716	response stimulus regulation	1.78e-07	1.78e-07	cellular response to stimulus	AXL	Colorectal Cancer	0.235147	+	Cancer
	GO:1901564	response stimulus regulation	0.00633	0.00633	organonitrogen compound metabolic process	AXL	Colorectal Cancer	0.235147	+	Cancer
	GO:0002682	response stimulus regulation	0.0305	0.0305	regulation of immune system process	AXL	Colorectal Cancer	0.235147	+	Cancer
	GO:0051239	response stimulus regulation	0.0208	0.0208	regulation of multicellular organismal process	AXL	Colorectal Cancer	0.235147	+	Cancer
	GO:0050896	response stimulus regulation	1.27e-06	1.27e-06	response to stimulus	AXL	Colorectal Cancer	0.235147	+	Cancer
	GO:0071944	response stimulus regulation	0.0125	0.0125	cell periphery	AXL	Colorectal Cancer	0.235147	+	Cancer
	GO:0031410	secretory lumen matrix	0.000492	0.000492	cytoplasmic vesicle	B4GALT1	Small Cell Lung Cancer	-0.374087	-	Cancer
	GO:0097708	secretory lumen matrix	0.000508	0.000508	intracellular vesicle	B4GALT1	Small Cell Lung Cancer	-0.374087	-	Cancer
	GO:0030141	secretory lumen matrix	0.00324	0.00324	secretory granule	B4GALT1	Small Cell Lung Cancer	-0.374087	-	Cancer
	GO:0099503	secretory lumen matrix	0.0164	0.0164	secretory vesicle	B4GALT1	Small Cell Lung Cancer	-0.374087	-	Cancer
	GO:0012505	clathrin coated endocytic	0.000961	0.000961	endomembrane system	B4GALT1	Small Cell Lung Cancer	-0.374087	-	Cancer
	GO:0098552	clathrin coated endocytic	2.43e-05	2.43e-05	side of membrane	B4GALT1	Small Cell Lung Cancer	-0.374087	-	Cancer
	GO:0009897	external side plasma	0.0303	0.0303	external side of plasma membrane	B4GALT1	Small Cell Lung Cancer	-0.374087	-	Cancer
	GO:0009986	response stimulus regulation	0.0406	0.0406	cell surface	B4GALT1	Small Cell Lung Cancer	-0.374087	-	Cancer
	GO:0006952	defense external stimulus	0.00755	0.00755	defense response	B4GALT1	Small Cell Lung Cancer	-0.374087	-	Cancer
	GO:0005886	response stimulus regulation	0.0127	0.0127	plasma membrane	B4GALT1	Small Cell Lung Cancer	-0.374087	-	Cancer
	GO:0071944	response stimulus regulation	0.0217	0.0217	cell periphery	B4GALT1	Small Cell Lung Cancer	-0.374087	-	Cancer
	GO:0016020	response stimulus regulation	0.0228	0.0228	membrane	B4GALT1	Small Cell Lung Cancer	-0.374087	-	Cancer
	GO:0031982	secretory lumen matrix	9.73e-05	9.73e-05	vesicle	B4GALT1	Small Cell Lung Cancer	-0.374087	-	Cancer
	GO:0003824	catalytic activity	0.0108	0.0108	catalytic activity	B4GALT1	Small Cell Lung Cancer	-0.374087	-	Cancer
	GO:0050896	response stimulus regulation	0.0306	0.0306	response to stimulus	B4GALT1	Small Cell Lung Cancer	-0.374087	-	Cancer
	GO:0005576	secretory lumen matrix	0.000311	0.000311	extracellular region	B4GALT1	Small Cell Lung Cancer	-0.374087	-	Cancer
	GO:0005615	secretory lumen matrix	0.000713	0.000713	extracellular space	B4GALT1	Small Cell Lung Cancer	-0.374087	-	Cancer
	GO:0044281	small molecule metabolic	0.000567	0.000567	small molecule metabolic process	B4GALT1	Small Cell Lung Cancer	-0.374087	-	Cancer
	GO:0098552	clathrin coated endocytic	2.43e-05	2.43e-05	side of membrane	BLK	Small Cell Lung Cancer	0.242039	+	Cancer
	GO:0030554	response stimulus regulation	0.0288	0.0288	adenyl nucleotide binding	BLK	Small Cell Lung Cancer	0.242039	+	Cancer
	GO:0009605	defense external stimulus	0.00244	0.00244	response to external stimulus	BLK	Small Cell Lung Cancer	0.242039	+	Cancer
	GO:0006952	defense external stimulus	0.00755	0.00755	defense response	BLK	Small Cell Lung Cancer	0.242039	+	Cancer
	GO:0005886	response stimulus regulation	0.0127	0.0127	plasma membrane	BLK	Small Cell Lung Cancer	0.242039	+	Cancer
	GO:0071944	response stimulus regulation	0.0217	0.0217	cell periphery	BLK	Small Cell Lung Cancer	0.242039	+	Cancer
	GO:0016020	response stimulus regulation	0.0228	0.0228	membrane	BLK	Small Cell Lung Cancer	0.242039	+	Cancer
	GO:0003824	catalytic activity	0.0108	0.0108	catalytic activity	BLK	Small Cell Lung Cancer	0.242039	+	Cancer
	GO:0050896	response stimulus regulation	0.0306	0.0306	response to stimulus	BLK	Small Cell Lung Cancer	0.242039	+	Cancer
	GO:0032502	response stimulus regulation	0.000264	0.000264	developmental process	BMP1	Schizophrenia	0.204769	+	mental behavioral disorders
	GO:0050793	response stimulus regulation	2.96e-05	2.96e-05	regulation of developmental process	BMP1	Schizophrenia	0.204769	+	mental behavioral disorders
	GO:2000026	response stimulus regulation	0.000104	0.000104	regulation of multicellular organismal development	BMP1	Schizophrenia	0.204769	+	mental behavioral disorders
	GO:0048856	response stimulus regulation	0.000158	0.000158	anatomical structure development	BMP1	Schizophrenia	0.204769	+	mental behavioral disorders
	GO:0051240	response stimulus regulation	0.00078	0.00078	positive regulation of multicellular organismal process	BMP1	Schizophrenia	0.204769	+	mental behavioral disorders
	GO:0051716	response stimulus regulation	0.0335	0.0335	cellular response to stimulus	BMP1	Schizophrenia	0.204769	+	mental behavioral disorders
	GO:0051239	response stimulus regulation	1.92e-05	1.92e-05	regulation of multicellular organismal process	BMP1	Schizophrenia	0.204769	+	mental behavioral disorders
	GO:0031982	secretory lumen matrix	0.0153	0.0153	vesicle	BMP1	Schizophrenia	0.204769	+	mental behavioral disorders
	GO:0032501	response stimulus regulation	0.00411	0.00411	multicellular organismal process	BMP1	Schizophrenia	0.204769	+	mental behavioral disorders
	GO:0050896	response stimulus regulation	0.000431	0.000431	response to stimulus	BMP1	Schizophrenia	0.204769	+	mental behavioral disorders
	GO:0043117	response stimulus regulation	0.00157	0.00157	positive regulation of vascular permeability	BMP6	Anxiety	-0.20535	-	mental behavioral disorders
	GO:0070887	response stimulus regulation	0.0206	0.0206	cellular response to chemical stimulus	BMP6	Anxiety	-0.20535	-	mental behavioral disorders
	GO:0140677	response stimulus regulation	0.000139	0.000139	molecular function activator activity	BMP6	Anxiety	-0.20535	-	mental behavioral disorders
	GO:0009725	response stimulus regulation	0.00549	0.00549	response to hormone	BMP6	Anxiety	-0.20535	-	mental behavioral disorders
	GO:1901700	response stimulus regulation	0.00239	0.00239	response to oxygen-containing compound	BMP6	Anxiety	-0.20535	-	mental behavioral disorders
	GO:0010033	response stimulus regulation	3.78e-06	3.78e-06	response to organic substance	BMP6	Anxiety	-0.20535	-	mental behavioral disorders
	GO:0042221	response stimulus regulation	7.79e-05	7.79e-05	response to chemical	BMP6	Anxiety	-0.20535	-	mental behavioral disorders
	GO:0031982	secretory lumen matrix	0.0135	0.0135	vesicle	BMP6	Anxiety	-0.20535	-	mental behavioral disorders
	GO:0032501	response stimulus regulation	0.0416	0.0416	multicellular organismal process	BMP6	Anxiety	-0.20535	-	mental behavioral disorders
	GO:0050896	response stimulus regulation	0.00122	0.00122	response to stimulus	BMP6	Anxiety	-0.20535	-	mental behavioral disorders
	GO:0071944	response stimulus regulation	0.00571	0.00571	cell periphery	BMPR2	Non-Alcoholic Fatty Liver Disease	-0.218972	-	Liver disease
	GO:1901564	response stimulus regulation	0.0157	0.0157	organonitrogen compound metabolic process	BMPR2	Non-Alcoholic Fatty Liver Disease	-0.218972	-	Liver disease
	GO:0012505	clathrin coated endocytic	0.0415	0.0415	endomembrane system	BMPR2	Non-Alcoholic Fatty Liver Disease	-0.218972	-	Liver disease
	GO:0005615	secretory lumen matrix	1.04e-08	1.04e-08	extracellular space	BMPR2	Non-Alcoholic Fatty Liver Disease	-0.218972	-	Liver disease
	GO:0005576	secretory lumen matrix	1.18e-13	1.18e-13	extracellular region	BMPR2	Non-Alcoholic Fatty Liver Disease	-0.218972	-	Liver disease
	GO:0003824	catalytic activity	0.0399	0.0399	catalytic activity	BMPR2	Non-Alcoholic Fatty Liver Disease	-0.218972	-	Liver disease
	GO:0050896	response stimulus regulation	1.27e-06	1.27e-06	response to stimulus	BPHL	Colorectal Cancer	0.344095	+	Cancer
	GO:0051716	response stimulus regulation	1.78e-07	1.78e-07	cellular response to stimulus	BPHL	Colorectal Cancer	0.344095	+	Cancer
	GO:1901564	response stimulus regulation	0.00633	0.00633	organonitrogen compound metabolic process	BPHL	Colorectal Cancer	0.344095	+	Cancer
	GO:0070887	response stimulus regulation	0.0197	0.0197	cellular response to chemical stimulus	BPHL	Schizophrenia	-0.4024	-	mental behavioral disorders
	GO:0051716	response stimulus regulation	0.0335	0.0335	cellular response to stimulus	BPHL	Schizophrenia	-0.4024	-	mental behavioral disorders
	GO:0050896	response stimulus regulation	0.000431	0.000431	response to stimulus	BPHL	Schizophrenia	-0.4024	-	mental behavioral disorders
	GO:0016020	response stimulus regulation	0.00429	0.00429	membrane	BPHL	Schizophrenia	-0.4024	-	mental behavioral disorders
	GO:1901564	response stimulus regulation	0.0102	0.0102	organonitrogen compound metabolic process	BPHL	Type 1 Diabetes	0.325199	+	Endocrine diseases
	GO:0051716	response stimulus regulation	0.00278	0.00278	cellular response to stimulus	BPHL	Type 1 Diabetes	0.325199	+	Endocrine diseases
	GO:0050896	response stimulus regulation	0.00331	0.00331	response to stimulus	BPHL	Type 1 Diabetes	0.325199	+	Endocrine diseases
	GO:0042221	response stimulus regulation	0.0137	0.0137	response to chemical	BPHL	Type 1 Diabetes	0.325199	+	Endocrine diseases
	GO:0004674	response stimulus regulation	0.0107	0.0107	protein serine/threonine kinase activity	BRSK1	Parkinson's Disease	0.344992	+	nervous system
	GO:0016310	response stimulus regulation	0.00543	0.00543	phosphorylation	BRSK1	Parkinson's Disease	0.344992	+	nervous system
	GO:0019538	response stimulus regulation	0.0155	0.0155	protein metabolic process	BRSK1	Parkinson's Disease	0.344992	+	nervous system
	GO:0106310	response stimulus regulation	0.00324	0.00324	protein serine kinase activity	BRSK1	Parkinson's Disease	0.344992	+	nervous system
	GO:0006468	regulation metabolic phosphorylation	0.000895	0.000895	protein phosphorylation	BRSK1	Parkinson's Disease	0.344992	+	nervous system
	GO:1901564	response stimulus regulation	0.0235	0.0235	organonitrogen compound metabolic process	BRSK1	Parkinson's Disease	0.344992	+	nervous system
	GO:0001816	response stimulus regulation	0.00118	0.00118	cytokine production	BSG	Manic Episode	0.411077	+	mental behavioral disorders
	GO:0001817	response stimulus regulation	0.00109	0.00109	regulation of cytokine production	BSG	Manic Episode	0.411077	+	mental behavioral disorders
	GO:0010628	response stimulus regulation	0.00492	0.00492	positive regulation of gene expression	BSG	Manic Episode	0.411077	+	mental behavioral disorders
	GO:0043230	membrane organelle extracellular	0.0121	0.0121	extracellular organelle	BSG	Manic Episode	0.411077	+	mental behavioral disorders
	GO:0065010	membrane organelle extracellular	0.0121	0.0121	extracellular membrane-bounded organelle	BSG	Manic Episode	0.411077	+	mental behavioral disorders
	GO:0070062	membrane organelle extracellular	0.0104	0.0104	extracellular exosome	BSG	Manic Episode	0.411077	+	mental behavioral disorders
	GO:1903561	membrane organelle extracellular	0.0121	0.0121	extracellular vesicle	BSG	Manic Episode	0.411077	+	mental behavioral disorders
	GO:0002376	response stimulus regulation	0.00204	0.00204	immune system process	BSG	Manic Episode	0.411077	+	mental behavioral disorders
	GO:0050896	response stimulus regulation	0.013	0.013	response to stimulus	BSG	Manic Episode	0.411077	+	mental behavioral disorders
	GO:0005615	secretory lumen matrix	0.00138	0.00138	extracellular space	BSG	Manic Episode	0.411077	+	mental behavioral disorders
	GO:0005783	response stimulus regulation	0.0067	0.0067	endoplasmic reticulum	BSG	Manic Episode	0.411077	+	mental behavioral disorders
	GO:0005886	response stimulus regulation	5.63e-06	5.63e-06	plasma membrane	BSG	Manic Episode	0.411077	+	mental behavioral disorders
	GO:0071944	response stimulus regulation	8.66e-09	8.66e-09	cell periphery	BSG	Manic Episode	0.411077	+	mental behavioral disorders
	GO:0005576	secretory lumen matrix	1.37e-06	1.37e-06	extracellular region	BSG	Manic Episode	0.411077	+	mental behavioral disorders
	GO:0031982	secretory lumen matrix	0.00421	0.00421	vesicle	BSG	Manic Episode	0.411077	+	mental behavioral disorders
	GO:0016020	response stimulus regulation	0.00176	0.00176	membrane	BSG	Manic Episode	0.411077	+	mental behavioral disorders
	GO:0051049	ptb domain neuronal	0.00759	0.00759	regulation of transport	C4A	Alzheimer's Disease	-0.206424	-	nervous system
	GO:0036477	ptb domain neuronal	0.00604	0.00604	somatodendritic compartment	C4A	Alzheimer's Disease	-0.206424	-	nervous system
	GO:0043025	ptb domain neuronal	0.00598	0.00598	neuronal cell body	C4A	Alzheimer's Disease	-0.206424	-	nervous system
	GO:0005886	response stimulus regulation	0.0171	0.0171	plasma membrane	C4A	Gestational Diabetes	0.200324	+	Endocrine diseases
	GO:0071944	response stimulus regulation	0.0339	0.0339	cell periphery	C4A	Gestational Diabetes	0.200324	+	Endocrine diseases
	GO:0005615	secretory lumen matrix	0.00138	0.00138	extracellular space	C5	Manic Episode	0.242966	+	mental behavioral disorders
	GO:0005886	response stimulus regulation	5.63e-06	5.63e-06	plasma membrane	C5	Manic Episode	0.242966	+	mental behavioral disorders
	GO:0071944	response stimulus regulation	8.66e-09	8.66e-09	cell periphery	C5	Manic Episode	0.242966	+	mental behavioral disorders
	GO:0005576	secretory lumen matrix	1.37e-06	1.37e-06	extracellular region	C5	Manic Episode	0.242966	+	mental behavioral disorders
	GO:0031982	secretory lumen matrix	0.00421	0.00421	vesicle	C5	Manic Episode	0.242966	+	mental behavioral disorders
	GO:0016020	response stimulus regulation	0.00176	0.00176	membrane	C5	Manic Episode	0.242966	+	mental behavioral disorders
	GO:0001817	response stimulus regulation	0.00109	0.00109	regulation of cytokine production	C5	Manic Episode	0.242966	+	mental behavioral disorders
	GO:0010628	response stimulus regulation	0.00492	0.00492	positive regulation of gene expression	C5	Manic Episode	0.242966	+	mental behavioral disorders
	GO:0043230	membrane organelle extracellular	0.0121	0.0121	extracellular organelle	C5	Manic Episode	0.242966	+	mental behavioral disorders
	GO:0065010	membrane organelle extracellular	0.0121	0.0121	extracellular membrane-bounded organelle	C5	Manic Episode	0.242966	+	mental behavioral disorders
	GO:0070062	membrane organelle extracellular	0.0104	0.0104	extracellular exosome	C5	Manic Episode	0.242966	+	mental behavioral disorders
	GO:0048584	response stimulus regulation	0.00366	0.00366	positive regulation of response to stimulus	C5	Manic Episode	0.242966	+	mental behavioral disorders
	GO:0006954	response stimulus regulation	0.000353	0.000353	inflammatory response	C5	Manic Episode	0.242966	+	mental behavioral disorders
	GO:0006952	defense external stimulus	0.00937	0.00937	defense response	C5	Manic Episode	0.242966	+	mental behavioral disorders
	GO:0002682	response stimulus regulation	0.0169	0.0169	regulation of immune system process	C5	Manic Episode	0.242966	+	mental behavioral disorders
	GO:0002684	response stimulus regulation	0.0273	0.0273	positive regulation of immune system process	C5	Manic Episode	0.242966	+	mental behavioral disorders
	GO:0006955	response stimulus regulation	0.00905	0.00905	immune response	C5	Manic Episode	0.242966	+	mental behavioral disorders
	GO:0050776	response stimulus regulation	0.026	0.026	regulation of immune response	C5	Manic Episode	0.242966	+	mental behavioral disorders
	GO:0001816	response stimulus regulation	0.00118	0.00118	cytokine production	C5	Manic Episode	0.242966	+	mental behavioral disorders
	GO:1903561	membrane organelle extracellular	0.0121	0.0121	extracellular vesicle	C5	Manic Episode	0.242966	+	mental behavioral disorders
	GO:0002376	response stimulus regulation	0.00204	0.00204	immune system process	C5	Manic Episode	0.242966	+	mental behavioral disorders
	GO:0050896	response stimulus regulation	0.013	0.013	response to stimulus	C5	Manic Episode	0.242966	+	mental behavioral disorders
	GO:0065010	membrane organelle extracellular	0.0121	0.0121	extracellular membrane-bounded organelle	CA2	Manic Episode	-0.256547	-	mental behavioral disorders
	GO:0070062	membrane organelle extracellular	0.0104	0.0104	extracellular exosome	CA2	Manic Episode	-0.256547	-	mental behavioral disorders
	GO:0043230	membrane organelle extracellular	0.0121	0.0121	extracellular organelle	CA2	Manic Episode	-0.256547	-	mental behavioral disorders
	GO:0005615	secretory lumen matrix	0.00138	0.00138	extracellular space	CA2	Manic Episode	-0.256547	-	mental behavioral disorders
	GO:0005886	response stimulus regulation	5.63e-06	5.63e-06	plasma membrane	CA2	Manic Episode	-0.256547	-	mental behavioral disorders
	GO:1903561	membrane organelle extracellular	0.0121	0.0121	extracellular vesicle	CA2	Manic Episode	-0.256547	-	mental behavioral disorders
	GO:0050896	response stimulus regulation	0.013	0.013	response to stimulus	CA2	Manic Episode	-0.256547	-	mental behavioral disorders
	GO:0031982	secretory lumen matrix	0.00421	0.00421	vesicle	CA2	Manic Episode	-0.256547	-	mental behavioral disorders
	GO:0016020	response stimulus regulation	0.00176	0.00176	membrane	CA2	Manic Episode	-0.256547	-	mental behavioral disorders
	GO:0071944	response stimulus regulation	8.66e-09	8.66e-09	cell periphery	CA2	Manic Episode	-0.256547	-	mental behavioral disorders
	GO:0005576	secretory lumen matrix	1.37e-06	1.37e-06	extracellular region	CA2	Manic Episode	-0.256547	-	mental behavioral disorders
	GO:0048522	response stimulus regulation	0.000899	0.000899	positive regulation of cellular process	CALCRL	Polycystic Ovary Syndrome	0.318595	+	Genitourinary disease
	GO:0016020	response stimulus regulation	0.000309	0.000309	membrane	CALCRL	Polycystic Ovary Syndrome	0.318595	+	Genitourinary disease
	GO:0048518	response stimulus regulation	0.00027	0.00027	positive regulation of biological process	CALCRL	Polycystic Ovary Syndrome	0.318595	+	Genitourinary disease
	GO:0048856	response stimulus regulation	0.0184	0.0184	anatomical structure development	CALCRL	Polycystic Ovary Syndrome	0.318595	+	Genitourinary disease
	GO:0005886	response stimulus regulation	9.6e-06	9.6e-06	plasma membrane	CALCRL	Polycystic Ovary Syndrome	0.318595	+	Genitourinary disease
	GO:1901700	response stimulus regulation	0.000774	0.000774	response to oxygen-containing compound	CALCRL	Polycystic Ovary Syndrome	0.318595	+	Genitourinary disease
	GO:0031982	secretory lumen matrix	0.017	0.017	vesicle	CALCRL	Polycystic Ovary Syndrome	0.318595	+	Genitourinary disease
	GO:0051716	response stimulus regulation	0.0116	0.0116	cellular response to stimulus	CALCRL	Polycystic Ovary Syndrome	0.318595	+	Genitourinary disease
	GO:0012505	clathrin coated endocytic	0.0486	0.0486	endomembrane system	CALCRL	Polycystic Ovary Syndrome	0.318595	+	Genitourinary disease
	GO:0042221	response stimulus regulation	5.33e-07	5.33e-07	response to chemical	CALCRL	Polycystic Ovary Syndrome	0.318595	+	Genitourinary disease
	GO:0032501	response stimulus regulation	0.000257	0.000257	multicellular organismal process	CALCRL	Polycystic Ovary Syndrome	0.318595	+	Genitourinary disease
	GO:1990406	response stimulus regulation	0.00239	0.00239	CGRP receptor complex	CALCRL	Polycystic Ovary Syndrome	0.318595	+	Genitourinary disease
	GO:0043235	external side plasma	0.0459	0.0459	receptor complex	CALCRL	Polycystic Ovary Syndrome	0.318595	+	Genitourinary disease
	GO:0006897	response stimulus regulation	0.00519	0.00519	endocytosis	CALCRL	Polycystic Ovary Syndrome	0.318595	+	Genitourinary disease
	GO:0071310	response stimulus regulation	0.0012	0.0012	cellular response to organic substance	CALCRL	Polycystic Ovary Syndrome	0.318595	+	Genitourinary disease
	GO:0007165	response stimulus regulation	0.0239	0.0239	signal transduction	CALCRL	Polycystic Ovary Syndrome	0.318595	+	Genitourinary disease
	GO:0007166	response stimulus regulation	0.0185	0.0185	cell surface receptor signaling pathway	CALCRL	Polycystic Ovary Syndrome	0.318595	+	Genitourinary disease
	GO:0070887	response stimulus regulation	0.000712	0.000712	cellular response to chemical stimulus	CALCRL	Polycystic Ovary Syndrome	0.318595	+	Genitourinary disease
	GO:0010033	response stimulus regulation	7.24e-05	7.24e-05	response to organic substance	CALCRL	Polycystic Ovary Syndrome	0.318595	+	Genitourinary disease
	GO:0071944	response stimulus regulation	8.87e-08	8.87e-08	cell periphery	CALCRL	Polycystic Ovary Syndrome	0.318595	+	Genitourinary disease
	GO:0050896	response stimulus regulation	2.19e-05	2.19e-05	response to stimulus	CALCRL	Polycystic Ovary Syndrome	0.318595	+	Genitourinary disease
	GO:0016301	response stimulus regulation	1.96e-07	1.96e-07	kinase activity	CALM3	Colorectal Cancer	0.277071	+	Cancer
	GO:0018193	response stimulus regulation	0.00176	0.00176	peptidyl-amino acid modification	CALM3	Colorectal Cancer	0.277071	+	Cancer
	GO:0046777	response stimulus regulation	9.99e-07	9.99e-07	protein autophosphorylation	CALM3	Colorectal Cancer	0.277071	+	Cancer
	GO:0007154	response stimulus regulation	0.00019	0.00019	cell communication	CALM3	Colorectal Cancer	0.277071	+	Cancer
	GO:0007165	response stimulus regulation	2.86e-05	2.86e-05	signal transduction	CALM3	Colorectal Cancer	0.277071	+	Cancer
	GO:0036211	response stimulus regulation	0.0195	0.0195	protein modification process	CALM3	Colorectal Cancer	0.277071	+	Cancer
	GO:0043412	response stimulus regulation	0.0422	0.0422	macromolecule modification	CALM3	Colorectal Cancer	0.277071	+	Cancer
	GO:0006793	response stimulus regulation	0.00734	0.00734	phosphorus metabolic process	CALM3	Colorectal Cancer	0.277071	+	Cancer
	GO:0006796	response stimulus regulation	0.00657	0.00657	phosphate-containing compound metabolic process	CALM3	Colorectal Cancer	0.277071	+	Cancer
	GO:0016310	response stimulus regulation	2.75e-05	2.75e-05	phosphorylation	CALM3	Colorectal Cancer	0.277071	+	Cancer
	GO:0019538	response stimulus regulation	0.00206	0.00206	protein metabolic process	CALM3	Colorectal Cancer	0.277071	+	Cancer
	GO:0048522	response stimulus regulation	0.00581	0.00581	positive regulation of cellular process	CALM3	Colorectal Cancer	0.277071	+	Cancer
	GO:0006468	regulation metabolic phosphorylation	4.62e-05	4.62e-05	protein phosphorylation	CALM3	Colorectal Cancer	0.277071	+	Cancer
	GO:0048518	response stimulus regulation	0.0265	0.0265	positive regulation of biological process	CALM3	Colorectal Cancer	0.277071	+	Cancer
	GO:0051239	response stimulus regulation	0.0208	0.0208	regulation of multicellular organismal process	CALM3	Colorectal Cancer	0.277071	+	Cancer
	GO:0016772	response stimulus regulation	1.98e-06	1.98e-06	transferase activity, transferring phosphorus-containing groups	CALM3	Colorectal Cancer	0.277071	+	Cancer
	GO:0023052	response stimulus regulation	0.000139	0.000139	signaling	CALM3	Colorectal Cancer	0.277071	+	Cancer
	GO:1901564	response stimulus regulation	0.00633	0.00633	organonitrogen compound metabolic process	CALM3	Colorectal Cancer	0.277071	+	Cancer
	GO:0050896	response stimulus regulation	1.27e-06	1.27e-06	response to stimulus	CALM3	Colorectal Cancer	0.277071	+	Cancer
	GO:0071944	response stimulus regulation	0.0125	0.0125	cell periphery	CALM3	Colorectal Cancer	0.277071	+	Cancer
	GO:0051716	response stimulus regulation	1.78e-07	1.78e-07	cellular response to stimulus	CALM3	Colorectal Cancer	0.277071	+	Cancer
	GO:0071944	response stimulus regulation	0.00571	0.00571	cell periphery	CALM3	Non-Alcoholic Fatty Liver Disease	0.234178	+	Liver disease
	GO:0003824	catalytic activity	0.0399	0.0399	catalytic activity	CALM3	Non-Alcoholic Fatty Liver Disease	0.234178	+	Liver disease
	GO:1901564	response stimulus regulation	0.0157	0.0157	organonitrogen compound metabolic process	CALM3	Non-Alcoholic Fatty Liver Disease	0.234178	+	Liver disease
	GO:0031982	secretory lumen matrix	1.54e-06	1.54e-06	vesicle	CALM3	Non-Alcoholic Fatty Liver Disease	0.234178	+	Liver disease
	GO:0016020	response stimulus regulation	0.00429	0.00429	membrane	CALU	Schizophrenia	-0.329305	-	mental behavioral disorders
	GO:0031982	secretory lumen matrix	0.0153	0.0153	vesicle	CALU	Schizophrenia	-0.329305	-	mental behavioral disorders
	GO:0050896	response stimulus regulation	1.27e-06	1.27e-06	response to stimulus	CAMK4	Colorectal Cancer	0.208321	+	Cancer
	GO:0045321	response stimulus regulation	0.00545	0.00545	leukocyte activation	CAMK4	Colorectal Cancer	0.208321	+	Cancer
	GO:0001775	response stimulus regulation	0.0173	0.0173	cell activation	CAMK4	Colorectal Cancer	0.208321	+	Cancer
	GO:1901564	response stimulus regulation	0.00633	0.00633	organonitrogen compound metabolic process	CAMK4	Colorectal Cancer	0.208321	+	Cancer
	GO:0004672	response stimulus regulation	2.46e-06	2.46e-06	protein kinase activity	CAMK4	Colorectal Cancer	0.208321	+	Cancer
	GO:0016773	response stimulus regulation	1.25e-05	1.25e-05	phosphotransferase activity, alcohol group as acceptor	CAMK4	Colorectal Cancer	0.208321	+	Cancer
	GO:0046777	response stimulus regulation	9.99e-07	9.99e-07	protein autophosphorylation	CAMK4	Colorectal Cancer	0.208321	+	Cancer
	GO:0018193	response stimulus regulation	0.00176	0.00176	peptidyl-amino acid modification	CAMK4	Colorectal Cancer	0.208321	+	Cancer
	GO:0006468	regulation metabolic phosphorylation	4.62e-05	4.62e-05	protein phosphorylation	CAMK4	Colorectal Cancer	0.208321	+	Cancer
	GO:0048518	response stimulus regulation	0.0265	0.0265	positive regulation of biological process	CAMK4	Colorectal Cancer	0.208321	+	Cancer
	GO:0051239	response stimulus regulation	0.0208	0.0208	regulation of multicellular organismal process	CAMK4	Colorectal Cancer	0.208321	+	Cancer
	GO:0051716	response stimulus regulation	1.78e-07	1.78e-07	cellular response to stimulus	CAMK4	Colorectal Cancer	0.208321	+	Cancer
	GO:0106310	response stimulus regulation	0.00458	0.00458	protein serine kinase activity	CAMK4	Colorectal Cancer	0.208321	+	Cancer
	GO:0004674	response stimulus regulation	0.000952	0.000952	protein serine/threonine kinase activity	CAMK4	Colorectal Cancer	0.208321	+	Cancer
	GO:0023052	response stimulus regulation	0.000139	0.000139	signaling	CAMK4	Colorectal Cancer	0.208321	+	Cancer
	GO:0007165	response stimulus regulation	2.86e-05	2.86e-05	signal transduction	CAMK4	Colorectal Cancer	0.208321	+	Cancer
	GO:0036211	response stimulus regulation	0.0195	0.0195	protein modification process	CAMK4	Colorectal Cancer	0.208321	+	Cancer
	GO:0043412	response stimulus regulation	0.0422	0.0422	macromolecule modification	CAMK4	Colorectal Cancer	0.208321	+	Cancer
	GO:0006793	response stimulus regulation	0.00734	0.00734	phosphorus metabolic process	CAMK4	Colorectal Cancer	0.208321	+	Cancer
	GO:0006796	response stimulus regulation	0.00657	0.00657	phosphate-containing compound metabolic process	CAMK4	Colorectal Cancer	0.208321	+	Cancer
	GO:0030554	response stimulus regulation	0.032	0.032	adenyl nucleotide binding	CAMK4	Colorectal Cancer	0.208321	+	Cancer
	GO:0140096	response stimulus regulation	0.000634	0.000634	catalytic activity, acting on a protein	CAMK4	Colorectal Cancer	0.208321	+	Cancer
	GO:0002376	response stimulus regulation	0.0464	0.0464	immune system process	CAMK4	Colorectal Cancer	0.208321	+	Cancer
	GO:0002682	response stimulus regulation	0.0305	0.0305	regulation of immune system process	CAMK4	Colorectal Cancer	0.208321	+	Cancer
	GO:0007154	response stimulus regulation	0.00019	0.00019	cell communication	CAMK4	Colorectal Cancer	0.208321	+	Cancer
	GO:0016301	response stimulus regulation	1.96e-07	1.96e-07	kinase activity	CAMK4	Colorectal Cancer	0.208321	+	Cancer
	GO:0016772	response stimulus regulation	1.98e-06	1.98e-06	transferase activity, transferring phosphorus-containing groups	CAMK4	Colorectal Cancer	0.208321	+	Cancer
	GO:0048522	response stimulus regulation	0.00581	0.00581	positive regulation of cellular process	CAMK4	Colorectal Cancer	0.208321	+	Cancer
	GO:0016310	response stimulus regulation	2.75e-05	2.75e-05	phosphorylation	CAMK4	Colorectal Cancer	0.208321	+	Cancer
	GO:0019538	response stimulus regulation	0.00206	0.00206	protein metabolic process	CAMK4	Colorectal Cancer	0.208321	+	Cancer
	GO:0043230	membrane organelle extracellular	0.00642	0.00642	extracellular organelle	CAPNS1	Non-Alcoholic Fatty Liver Disease	0.232288	+	Liver disease
	GO:0071944	response stimulus regulation	0.00571	0.00571	cell periphery	CAPNS1	Non-Alcoholic Fatty Liver Disease	0.232288	+	Liver disease
	GO:0065010	membrane organelle extracellular	0.00642	0.00642	extracellular membrane-bounded organelle	CAPNS1	Non-Alcoholic Fatty Liver Disease	0.232288	+	Liver disease
	GO:0070062	membrane organelle extracellular	0.00547	0.00547	extracellular exosome	CAPNS1	Non-Alcoholic Fatty Liver Disease	0.232288	+	Liver disease
	GO:1903561	membrane organelle extracellular	0.00638	0.00638	extracellular vesicle	CAPNS1	Non-Alcoholic Fatty Liver Disease	0.232288	+	Liver disease
	GO:0005615	secretory lumen matrix	1.04e-08	1.04e-08	extracellular space	CAPNS1	Non-Alcoholic Fatty Liver Disease	0.232288	+	Liver disease
	GO:0005576	secretory lumen matrix	1.18e-13	1.18e-13	extracellular region	CAPNS1	Non-Alcoholic Fatty Liver Disease	0.232288	+	Liver disease
	GO:0031982	secretory lumen matrix	1.54e-06	1.54e-06	vesicle	CAPNS1	Non-Alcoholic Fatty Liver Disease	0.232288	+	Liver disease
	GO:0003824	catalytic activity	0.0399	0.0399	catalytic activity	CAPNS1	Non-Alcoholic Fatty Liver Disease	0.232288	+	Liver disease
	GO:1901564	response stimulus regulation	0.0157	0.0157	organonitrogen compound metabolic process	CAPNS1	Non-Alcoholic Fatty Liver Disease	0.232288	+	Liver disease
	GO:0005615	secretory lumen matrix	1.79e-06	1.79e-06	extracellular space	CAPNS1	Parkinson's Disease	0.262899	+	nervous system
	GO:0005576	secretory lumen matrix	5.6e-06	5.6e-06	extracellular region	CAPNS1	Parkinson's Disease	0.262899	+	nervous system
	GO:0071944	response stimulus regulation	0.00968	0.00968	cell periphery	CAPNS1	Parkinson's Disease	0.262899	+	nervous system
	GO:0019538	response stimulus regulation	0.0155	0.0155	protein metabolic process	CAPNS1	Parkinson's Disease	0.262899	+	nervous system
	GO:1901564	response stimulus regulation	0.0235	0.0235	organonitrogen compound metabolic process	CAPNS1	Parkinson's Disease	0.262899	+	nervous system
	KEGG:05132	response stimulus regulation	6.93e-05	6.93e-05	Salmonella infection	CASP3	Polycystic Ovary Syndrome	-0.263271	-	Genitourinary disease
	KEGG:05130	response stimulus regulation	0.000878	0.000878	Pathogenic Escherichia coli infection	CASP3	Polycystic Ovary Syndrome	-0.263271	-	Genitourinary disease
	KEGG:05417	response stimulus regulation	0.0133	0.0133	Lipid and atherosclerosis	CASP3	Polycystic Ovary Syndrome	-0.263271	-	Genitourinary disease
	KEGG:05134	response stimulus regulation	0.00117	0.00117	Legionellosis	CASP3	Polycystic Ovary Syndrome	-0.263271	-	Genitourinary disease
	REAC:R-HSA-5357801	response stimulus regulation	0.00447	0.00447	Programmed Cell Death	CASP3	Polycystic Ovary Syndrome	-0.263271	-	Genitourinary disease
	GO:0044419	response stimulus regulation	0.0335	0.0335	biological process involved in interspecies interaction between organisms	CASP3	Polycystic Ovary Syndrome	-0.263271	-	Genitourinary disease
	GO:0071944	response stimulus regulation	8.87e-08	8.87e-08	cell periphery	CASP3	Polycystic Ovary Syndrome	-0.263271	-	Genitourinary disease
	GO:0001775	response stimulus regulation	0.000413	0.000413	cell activation	CASP3	Polycystic Ovary Syndrome	-0.263271	-	Genitourinary disease
	GO:0016310	response stimulus regulation	0.0443	0.0443	phosphorylation	CASP3	Polycystic Ovary Syndrome	-0.263271	-	Genitourinary disease
	GO:0045321	response stimulus regulation	5.94e-05	5.94e-05	leukocyte activation	CASP3	Polycystic Ovary Syndrome	-0.263271	-	Genitourinary disease
	GO:0006468	regulation metabolic phosphorylation	0.00613	0.00613	protein phosphorylation	CASP3	Polycystic Ovary Syndrome	-0.263271	-	Genitourinary disease
	GO:0002376	response stimulus regulation	1.09e-05	1.09e-05	immune system process	CASP3	Polycystic Ovary Syndrome	-0.263271	-	Genitourinary disease
	GO:0002682	response stimulus regulation	0.000226	0.000226	regulation of immune system process	CASP3	Polycystic Ovary Syndrome	-0.263271	-	Genitourinary disease
	GO:0036211	response stimulus regulation	0.00134	0.00134	protein modification process	CASP3	Polycystic Ovary Syndrome	-0.263271	-	Genitourinary disease
	GO:0043412	response stimulus regulation	0.0048	0.0048	macromolecule modification	CASP3	Polycystic Ovary Syndrome	-0.263271	-	Genitourinary disease
	GO:0071310	response stimulus regulation	0.0012	0.0012	cellular response to organic substance	CASP3	Polycystic Ovary Syndrome	-0.263271	-	Genitourinary disease
	GO:0007165	response stimulus regulation	0.0239	0.0239	signal transduction	CASP3	Polycystic Ovary Syndrome	-0.263271	-	Genitourinary disease
	GO:0009410	response stimulus regulation	0.00177	0.00177	response to xenobiotic stimulus	CASP3	Polycystic Ovary Syndrome	-0.263271	-	Genitourinary disease
	KEGG:05200	response stimulus regulation	0.00033	0.00033	Pathways in cancer	CASP3	Polycystic Ovary Syndrome	-0.263271	-	Genitourinary disease
	KEGG:05210	response stimulus regulation	0.000589	0.000589	Colorectal cancer	CASP3	Polycystic Ovary Syndrome	-0.263271	-	Genitourinary disease
	GO:0010033	response stimulus regulation	7.24e-05	7.24e-05	response to organic substance	CASP3	Polycystic Ovary Syndrome	-0.263271	-	Genitourinary disease
	GO:0019538	response stimulus regulation	0.021	0.021	protein metabolic process	CASP3	Polycystic Ovary Syndrome	-0.263271	-	Genitourinary disease
	GO:1901700	response stimulus regulation	0.000774	0.000774	response to oxygen-containing compound	CASP3	Polycystic Ovary Syndrome	-0.263271	-	Genitourinary disease
	GO:0051716	response stimulus regulation	0.0116	0.0116	cellular response to stimulus	CASP3	Polycystic Ovary Syndrome	-0.263271	-	Genitourinary disease
	GO:0042221	response stimulus regulation	5.33e-07	5.33e-07	response to chemical	CASP3	Polycystic Ovary Syndrome	-0.263271	-	Genitourinary disease
	GO:1901564	response stimulus regulation	0.0463	0.0463	organonitrogen compound metabolic process	CASP3	Polycystic Ovary Syndrome	-0.263271	-	Genitourinary disease
	GO:0032501	response stimulus regulation	0.000257	0.000257	multicellular organismal process	CASP3	Polycystic Ovary Syndrome	-0.263271	-	Genitourinary disease
	GO:0048522	response stimulus regulation	0.000899	0.000899	positive regulation of cellular process	CASP3	Polycystic Ovary Syndrome	-0.263271	-	Genitourinary disease
	GO:0048856	response stimulus regulation	0.0184	0.0184	anatomical structure development	CASP3	Polycystic Ovary Syndrome	-0.263271	-	Genitourinary disease
	GO:0005886	response stimulus regulation	9.6e-06	9.6e-06	plasma membrane	CASP3	Polycystic Ovary Syndrome	-0.263271	-	Genitourinary disease
	GO:0007166	response stimulus regulation	0.0185	0.0185	cell surface receptor signaling pathway	CASP3	Polycystic Ovary Syndrome	-0.263271	-	Genitourinary disease
	GO:0070887	response stimulus regulation	0.000712	0.000712	cellular response to chemical stimulus	CASP3	Polycystic Ovary Syndrome	-0.263271	-	Genitourinary disease
	GO:0051246	regulation metabolic phosphorylation	0.00135	0.00135	regulation of protein metabolic process	CASP3	Polycystic Ovary Syndrome	-0.263271	-	Genitourinary disease
	GO:0050896	response stimulus regulation	2.19e-05	2.19e-05	response to stimulus	CASP3	Polycystic Ovary Syndrome	-0.263271	-	Genitourinary disease
	GO:0016020	response stimulus regulation	0.000309	0.000309	membrane	CASP3	Polycystic Ovary Syndrome	-0.263271	-	Genitourinary disease
	GO:0048518	response stimulus regulation	0.00027	0.00027	positive regulation of biological process	CASP3	Polycystic Ovary Syndrome	-0.263271	-	Genitourinary disease
	GO:1901700	response stimulus regulation	0.00239	0.00239	response to oxygen-containing compound	CCND3	Anxiety	-0.367901	-	mental behavioral disorders
	GO:0010033	response stimulus regulation	3.78e-06	3.78e-06	response to organic substance	CCND3	Anxiety	-0.367901	-	mental behavioral disorders
	GO:0140677	response stimulus regulation	0.000139	0.000139	molecular function activator activity	CCND3	Anxiety	-0.367901	-	mental behavioral disorders
	GO:0009725	response stimulus regulation	0.00549	0.00549	response to hormone	CCND3	Anxiety	-0.367901	-	mental behavioral disorders
	GO:0050896	response stimulus regulation	0.00122	0.00122	response to stimulus	CCND3	Anxiety	-0.367901	-	mental behavioral disorders
	GO:0070887	response stimulus regulation	0.0206	0.0206	cellular response to chemical stimulus	CCND3	Anxiety	-0.367901	-	mental behavioral disorders
	GO:0032501	response stimulus regulation	0.0416	0.0416	multicellular organismal process	CCND3	Anxiety	-0.367901	-	mental behavioral disorders
	GO:0042221	response stimulus regulation	7.79e-05	7.79e-05	response to chemical	CCND3	Anxiety	-0.367901	-	mental behavioral disorders
	GO:0032501	response stimulus regulation	0.000257	0.000257	multicellular organismal process	CCND3	Polycystic Ovary Syndrome	0.499586	+	Genitourinary disease
	GO:0048522	response stimulus regulation	0.000899	0.000899	positive regulation of cellular process	CCND3	Polycystic Ovary Syndrome	0.499586	+	Genitourinary disease
	GO:1901564	response stimulus regulation	0.0463	0.0463	organonitrogen compound metabolic process	CCND3	Polycystic Ovary Syndrome	0.499586	+	Genitourinary disease
	GO:0007165	response stimulus regulation	0.0239	0.0239	signal transduction	CCND3	Polycystic Ovary Syndrome	0.499586	+	Genitourinary disease
	GO:0007166	response stimulus regulation	0.0185	0.0185	cell surface receptor signaling pathway	CCND3	Polycystic Ovary Syndrome	0.499586	+	Genitourinary disease
	GO:0048518	response stimulus regulation	0.00027	0.00027	positive regulation of biological process	CCND3	Polycystic Ovary Syndrome	0.499586	+	Genitourinary disease
	GO:0050896	response stimulus regulation	2.19e-05	2.19e-05	response to stimulus	CCND3	Polycystic Ovary Syndrome	0.499586	+	Genitourinary disease
	GO:0045321	response stimulus regulation	5.94e-05	5.94e-05	leukocyte activation	CCND3	Polycystic Ovary Syndrome	0.499586	+	Genitourinary disease
	GO:0006468	regulation metabolic phosphorylation	0.00613	0.00613	protein phosphorylation	CCND3	Polycystic Ovary Syndrome	0.499586	+	Genitourinary disease
	GO:0001775	response stimulus regulation	0.000413	0.000413	cell activation	CCND3	Polycystic Ovary Syndrome	0.499586	+	Genitourinary disease
	GO:0016310	response stimulus regulation	0.0443	0.0443	phosphorylation	CCND3	Polycystic Ovary Syndrome	0.499586	+	Genitourinary disease
	KEGG:04151	response stimulus regulation	0.00977	0.00977	PI3K-Akt signaling pathway	CCND3	Polycystic Ovary Syndrome	0.499586	+	Genitourinary disease
	GO:0043412	response stimulus regulation	0.0048	0.0048	macromolecule modification	CCND3	Polycystic Ovary Syndrome	0.499586	+	Genitourinary disease
	GO:0071310	response stimulus regulation	0.0012	0.0012	cellular response to organic substance	CCND3	Polycystic Ovary Syndrome	0.499586	+	Genitourinary disease
	KEGG:05200	response stimulus regulation	0.00033	0.00033	Pathways in cancer	CCND3	Polycystic Ovary Syndrome	0.499586	+	Genitourinary disease
	GO:0051246	regulation metabolic phosphorylation	0.00135	0.00135	regulation of protein metabolic process	CCND3	Polycystic Ovary Syndrome	0.499586	+	Genitourinary disease
	GO:0010033	response stimulus regulation	7.24e-05	7.24e-05	response to organic substance	CCND3	Polycystic Ovary Syndrome	0.499586	+	Genitourinary disease
	GO:0019538	response stimulus regulation	0.021	0.021	protein metabolic process	CCND3	Polycystic Ovary Syndrome	0.499586	+	Genitourinary disease
	GO:0070887	response stimulus regulation	0.000712	0.000712	cellular response to chemical stimulus	CCND3	Polycystic Ovary Syndrome	0.499586	+	Genitourinary disease
	GO:0051716	response stimulus regulation	0.0116	0.0116	cellular response to stimulus	CCND3	Polycystic Ovary Syndrome	0.499586	+	Genitourinary disease
	GO:0036211	response stimulus regulation	0.00134	0.00134	protein modification process	CCND3	Polycystic Ovary Syndrome	0.499586	+	Genitourinary disease
	GO:0042221	response stimulus regulation	5.33e-07	5.33e-07	response to chemical	CCND3	Polycystic Ovary Syndrome	0.499586	+	Genitourinary disease
	GO:0002376	response stimulus regulation	1.09e-05	1.09e-05	immune system process	CCND3	Polycystic Ovary Syndrome	0.499586	+	Genitourinary disease
	GO:1901700	response stimulus regulation	0.000774	0.000774	response to oxygen-containing compound	CCND3	Polycystic Ovary Syndrome	0.499586	+	Genitourinary disease
	GO:0023052	response stimulus regulation	0.000139	0.000139	signaling	CCNE1	Colorectal Cancer	0.398053	+	Cancer
	GO:0007165	response stimulus regulation	2.86e-05	2.86e-05	signal transduction	CCNE1	Colorectal Cancer	0.398053	+	Cancer
	GO:0036211	response stimulus regulation	0.0195	0.0195	protein modification process	CCNE1	Colorectal Cancer	0.398053	+	Cancer
	GO:0043412	response stimulus regulation	0.0422	0.0422	macromolecule modification	CCNE1	Colorectal Cancer	0.398053	+	Cancer
	GO:0006793	response stimulus regulation	0.00734	0.00734	phosphorus metabolic process	CCNE1	Colorectal Cancer	0.398053	+	Cancer
	GO:0006796	response stimulus regulation	0.00657	0.00657	phosphate-containing compound metabolic process	CCNE1	Colorectal Cancer	0.398053	+	Cancer
	GO:0016310	response stimulus regulation	2.75e-05	2.75e-05	phosphorylation	CCNE1	Colorectal Cancer	0.398053	+	Cancer
	GO:0019538	response stimulus regulation	0.00206	0.00206	protein metabolic process	CCNE1	Colorectal Cancer	0.398053	+	Cancer
	GO:0048522	response stimulus regulation	0.00581	0.00581	positive regulation of cellular process	CCNE1	Colorectal Cancer	0.398053	+	Cancer
	GO:0006468	regulation metabolic phosphorylation	4.62e-05	4.62e-05	protein phosphorylation	CCNE1	Colorectal Cancer	0.398053	+	Cancer
	GO:0048518	response stimulus regulation	0.0265	0.0265	positive regulation of biological process	CCNE1	Colorectal Cancer	0.398053	+	Cancer
	GO:0051716	response stimulus regulation	1.78e-07	1.78e-07	cellular response to stimulus	CCNE1	Colorectal Cancer	0.398053	+	Cancer
	GO:0007154	response stimulus regulation	0.00019	0.00019	cell communication	CCNE1	Colorectal Cancer	0.398053	+	Cancer
	GO:0016301	response stimulus regulation	1.96e-07	1.96e-07	kinase activity	CCNE1	Colorectal Cancer	0.398053	+	Cancer
	GO:0016772	response stimulus regulation	1.98e-06	1.98e-06	transferase activity, transferring phosphorus-containing groups	CCNE1	Colorectal Cancer	0.398053	+	Cancer
	GO:0050896	response stimulus regulation	1.27e-06	1.27e-06	response to stimulus	CCNE1	Colorectal Cancer	0.398053	+	Cancer
	GO:1901564	response stimulus regulation	0.00633	0.00633	organonitrogen compound metabolic process	CCNE1	Colorectal Cancer	0.398053	+	Cancer
	GO:0048584	response stimulus regulation	0.00366	0.00366	positive regulation of response to stimulus	CCR1	Manic Episode	-0.213224	-	mental behavioral disorders
	GO:0006954	response stimulus regulation	0.000353	0.000353	inflammatory response	CCR1	Manic Episode	-0.213224	-	mental behavioral disorders
	GO:0006952	defense external stimulus	0.00937	0.00937	defense response	CCR1	Manic Episode	-0.213224	-	mental behavioral disorders
	GO:0009986	response stimulus regulation	0.00702	0.00702	cell surface	CCR1	Manic Episode	-0.213224	-	mental behavioral disorders
	GO:0002684	response stimulus regulation	0.0273	0.0273	positive regulation of immune system process	CCR1	Manic Episode	-0.213224	-	mental behavioral disorders
	GO:0006955	response stimulus regulation	0.00905	0.00905	immune response	CCR1	Manic Episode	-0.213224	-	mental behavioral disorders
	GO:0002376	response stimulus regulation	0.00204	0.00204	immune system process	CCR1	Manic Episode	-0.213224	-	mental behavioral disorders
	GO:0002682	response stimulus regulation	0.0169	0.0169	regulation of immune system process	CCR1	Manic Episode	-0.213224	-	mental behavioral disorders
	GO:0005886	response stimulus regulation	5.63e-06	5.63e-06	plasma membrane	CCR1	Manic Episode	-0.213224	-	mental behavioral disorders
	GO:0071944	response stimulus regulation	8.66e-09	8.66e-09	cell periphery	CCR1	Manic Episode	-0.213224	-	mental behavioral disorders
	GO:0016020	response stimulus regulation	0.00176	0.00176	membrane	CCR1	Manic Episode	-0.213224	-	mental behavioral disorders
	GO:0050896	response stimulus regulation	0.013	0.013	response to stimulus	CCR1	Manic Episode	-0.213224	-	mental behavioral disorders
	GO:0010033	response stimulus regulation	0.00862	0.00862	response to organic substance	CCR6	Bipolar Disorder	-0.250239	-	mental behavioral disorders
	GO:0009986	response stimulus regulation	0.00137	0.00137	cell surface	CCR6	Bipolar Disorder	-0.250239	-	mental behavioral disorders
	GO:0070887	response stimulus regulation	0.00635	0.00635	cellular response to chemical stimulus	CCR6	Bipolar Disorder	-0.250239	-	mental behavioral disorders
	GO:0001775	response stimulus regulation	0.0416	0.0416	cell activation	CCR6	Bipolar Disorder	-0.250239	-	mental behavioral disorders
	GO:0016020	response stimulus regulation	0.00969	0.00969	membrane	CCR6	Bipolar Disorder	-0.250239	-	mental behavioral disorders
	GO:0005886	response stimulus regulation	0.00273	0.00273	plasma membrane	CCR6	Bipolar Disorder	-0.250239	-	mental behavioral disorders
	GO:0071944	response stimulus regulation	0.000935	0.000935	cell periphery	CCR6	Bipolar Disorder	-0.250239	-	mental behavioral disorders
	GO:0042221	response stimulus regulation	0.000495	0.000495	response to chemical	CCR6	Bipolar Disorder	-0.250239	-	mental behavioral disorders
	GO:0050896	response stimulus regulation	0.0465	0.0465	response to stimulus	CCR6	Bipolar Disorder	-0.250239	-	mental behavioral disorders
	GO:0010033	response stimulus regulation	7.24e-05	7.24e-05	response to organic substance	CD14	Polycystic Ovary Syndrome	-0.211065	-	Genitourinary disease
	GO:1901700	response stimulus regulation	0.000774	0.000774	response to oxygen-containing compound	CD14	Polycystic Ovary Syndrome	-0.211065	-	Genitourinary disease
	GO:0070887	response stimulus regulation	0.000712	0.000712	cellular response to chemical stimulus	CD14	Polycystic Ovary Syndrome	-0.211065	-	Genitourinary disease
	GO:0016020	response stimulus regulation	0.000309	0.000309	membrane	CD14	Polycystic Ovary Syndrome	-0.211065	-	Genitourinary disease
	GO:0042221	response stimulus regulation	5.33e-07	5.33e-07	response to chemical	CD14	Polycystic Ovary Syndrome	-0.211065	-	Genitourinary disease
	GO:0051716	response stimulus regulation	0.0116	0.0116	cellular response to stimulus	CD14	Polycystic Ovary Syndrome	-0.211065	-	Genitourinary disease
	GO:0005886	response stimulus regulation	9.6e-06	9.6e-06	plasma membrane	CD14	Polycystic Ovary Syndrome	-0.211065	-	Genitourinary disease
	GO:0012505	clathrin coated endocytic	0.0486	0.0486	endomembrane system	CD14	Polycystic Ovary Syndrome	-0.211065	-	Genitourinary disease
	GO:0071310	response stimulus regulation	0.0012	0.0012	cellular response to organic substance	CD14	Polycystic Ovary Syndrome	-0.211065	-	Genitourinary disease
	GO:0007165	response stimulus regulation	0.0239	0.0239	signal transduction	CD14	Polycystic Ovary Syndrome	-0.211065	-	Genitourinary disease
	GO:0007166	response stimulus regulation	0.0185	0.0185	cell surface receptor signaling pathway	CD14	Polycystic Ovary Syndrome	-0.211065	-	Genitourinary disease
	KEGG:05132	response stimulus regulation	6.93e-05	6.93e-05	Salmonella infection	CD14	Polycystic Ovary Syndrome	-0.211065	-	Genitourinary disease
	KEGG:05134	response stimulus regulation	0.00117	0.00117	Legionellosis	CD14	Polycystic Ovary Syndrome	-0.211065	-	Genitourinary disease
	REAC:R-HSA-5357801	response stimulus regulation	0.00447	0.00447	Programmed Cell Death	CD14	Polycystic Ovary Syndrome	-0.211065	-	Genitourinary disease
	GO:0044419	response stimulus regulation	0.0335	0.0335	biological process involved in interspecies interaction between organisms	CD14	Polycystic Ovary Syndrome	-0.211065	-	Genitourinary disease
	GO:0050776	response stimulus regulation	0.0345	0.0345	regulation of immune response	CD14	Polycystic Ovary Syndrome	-0.211065	-	Genitourinary disease
	KEGG:05417	response stimulus regulation	0.0133	0.0133	Lipid and atherosclerosis	CD14	Polycystic Ovary Syndrome	-0.211065	-	Genitourinary disease
	GO:0043230	membrane organelle extracellular	0.0497	0.0497	extracellular organelle	CD14	Polycystic Ovary Syndrome	-0.211065	-	Genitourinary disease
	GO:0065010	membrane organelle extracellular	0.0497	0.0497	extracellular membrane-bounded organelle	CD14	Polycystic Ovary Syndrome	-0.211065	-	Genitourinary disease
	GO:0070062	membrane organelle extracellular	0.0431	0.0431	extracellular exosome	CD14	Polycystic Ovary Syndrome	-0.211065	-	Genitourinary disease
	GO:1903561	membrane organelle extracellular	0.0494	0.0494	extracellular vesicle	CD14	Polycystic Ovary Syndrome	-0.211065	-	Genitourinary disease
	GO:0030141	secretory lumen matrix	0.0032	0.0032	secretory granule	CD14	Polycystic Ovary Syndrome	-0.211065	-	Genitourinary disease
	GO:0099503	secretory lumen matrix	0.0037	0.0037	secretory vesicle	CD14	Polycystic Ovary Syndrome	-0.211065	-	Genitourinary disease
	GO:0043235	external side plasma	0.0459	0.0459	receptor complex	CD14	Polycystic Ovary Syndrome	-0.211065	-	Genitourinary disease
	GO:0002684	response stimulus regulation	0.00731	0.00731	positive regulation of immune system process	CD14	Polycystic Ovary Syndrome	-0.211065	-	Genitourinary disease
	GO:0006955	response stimulus regulation	0.000787	0.000787	immune response	CD14	Polycystic Ovary Syndrome	-0.211065	-	Genitourinary disease
	GO:0006897	response stimulus regulation	0.00519	0.00519	endocytosis	CD14	Polycystic Ovary Syndrome	-0.211065	-	Genitourinary disease
	GO:0010628	response stimulus regulation	0.00136	0.00136	positive regulation of gene expression	CD14	Polycystic Ovary Syndrome	-0.211065	-	Genitourinary disease
	GO:0051240	response stimulus regulation	0.00452	0.00452	positive regulation of multicellular organismal process	CD14	Polycystic Ovary Syndrome	-0.211065	-	Genitourinary disease
	GO:0002682	response stimulus regulation	0.000226	0.000226	regulation of immune system process	CD14	Polycystic Ovary Syndrome	-0.211065	-	Genitourinary disease
	GO:0005576	secretory lumen matrix	9.16e-06	9.16e-06	extracellular region	CD14	Polycystic Ovary Syndrome	-0.211065	-	Genitourinary disease
	GO:0005615	secretory lumen matrix	0.000509	0.000509	extracellular space	CD14	Polycystic Ovary Syndrome	-0.211065	-	Genitourinary disease
	GO:0002376	response stimulus regulation	1.09e-05	1.09e-05	immune system process	CD14	Polycystic Ovary Syndrome	-0.211065	-	Genitourinary disease
	GO:0031982	secretory lumen matrix	0.017	0.017	vesicle	CD14	Polycystic Ovary Syndrome	-0.211065	-	Genitourinary disease
	GO:0032501	response stimulus regulation	0.000257	0.000257	multicellular organismal process	CD14	Polycystic Ovary Syndrome	-0.211065	-	Genitourinary disease
	GO:0048522	response stimulus regulation	0.000899	0.000899	positive regulation of cellular process	CD14	Polycystic Ovary Syndrome	-0.211065	-	Genitourinary disease
	GO:0048518	response stimulus regulation	0.00027	0.00027	positive regulation of biological process	CD14	Polycystic Ovary Syndrome	-0.211065	-	Genitourinary disease
	GO:0050896	response stimulus regulation	2.19e-05	2.19e-05	response to stimulus	CD14	Polycystic Ovary Syndrome	-0.211065	-	Genitourinary disease
	GO:0071944	response stimulus regulation	8.87e-08	8.87e-08	cell periphery	CD14	Polycystic Ovary Syndrome	-0.211065	-	Genitourinary disease
	GO:0005576	secretory lumen matrix	0.000421	0.000421	extracellular region	CD163L1	Non-Small Cell Lung Cancer	-0.221916	-	Cancer
	GO:0031410	secretory lumen matrix	0.000492	0.000492	cytoplasmic vesicle	CD1A	Small Cell Lung Cancer	0.282113	+	Cancer
	GO:0009897	external side plasma	0.0303	0.0303	external side of plasma membrane	CD1A	Small Cell Lung Cancer	0.282113	+	Cancer
	GO:0097708	secretory lumen matrix	0.000508	0.000508	intracellular vesicle	CD1A	Small Cell Lung Cancer	0.282113	+	Cancer
	GO:0033218	clathrin coated endocytic	0.00661	0.00661	amide binding	CD1A	Small Cell Lung Cancer	0.282113	+	Cancer
	GO:0012505	clathrin coated endocytic	0.000961	0.000961	endomembrane system	CD1A	Small Cell Lung Cancer	0.282113	+	Cancer
	GO:0071944	response stimulus regulation	0.0217	0.0217	cell periphery	CD1A	Small Cell Lung Cancer	0.282113	+	Cancer
	GO:0009986	response stimulus regulation	0.0406	0.0406	cell surface	CD1A	Small Cell Lung Cancer	0.282113	+	Cancer
	GO:0098552	clathrin coated endocytic	2.43e-05	2.43e-05	side of membrane	CD1A	Small Cell Lung Cancer	0.282113	+	Cancer
	GO:0005886	response stimulus regulation	0.0127	0.0127	plasma membrane	CD1A	Small Cell Lung Cancer	0.282113	+	Cancer
	GO:0005576	secretory lumen matrix	0.000311	0.000311	extracellular region	CD1A	Small Cell Lung Cancer	0.282113	+	Cancer
	GO:0005615	secretory lumen matrix	0.000713	0.000713	extracellular space	CD1A	Small Cell Lung Cancer	0.282113	+	Cancer
	GO:0050896	response stimulus regulation	0.0306	0.0306	response to stimulus	CD1A	Small Cell Lung Cancer	0.282113	+	Cancer
	GO:0031982	secretory lumen matrix	9.73e-05	9.73e-05	vesicle	CD1A	Small Cell Lung Cancer	0.282113	+	Cancer
	GO:0016020	response stimulus regulation	0.0228	0.0228	membrane	CD1A	Small Cell Lung Cancer	0.282113	+	Cancer
	GO:0002684	response stimulus regulation	0.044	0.044	positive regulation of immune system process	CD1B	Parkinson's Disease	0.313885	+	nervous system
	GO:0006955	response stimulus regulation	0.0214	0.0214	immune response	CD1B	Parkinson's Disease	0.313885	+	nervous system
	GO:0005615	secretory lumen matrix	1.79e-06	1.79e-06	extracellular space	CD1B	Parkinson's Disease	0.313885	+	nervous system
	GO:0071944	response stimulus regulation	0.00968	0.00968	cell periphery	CD1B	Parkinson's Disease	0.313885	+	nervous system
	GO:0002376	response stimulus regulation	0.00216	0.00216	immune system process	CD1B	Parkinson's Disease	0.313885	+	nervous system
	GO:0002682	response stimulus regulation	0.00552	0.00552	regulation of immune system process	CD1B	Parkinson's Disease	0.313885	+	nervous system
	GO:0005576	secretory lumen matrix	5.6e-06	5.6e-06	extracellular region	CD1B	Parkinson's Disease	0.313885	+	nervous system
	GO:0071944	response stimulus regulation	0.00571	0.00571	cell periphery	CD209	Non-Alcoholic Fatty Liver Disease	-0.439209	-	Liver disease
	GO:0005576	secretory lumen matrix	1.18e-13	1.18e-13	extracellular region	CD209	Non-Alcoholic Fatty Liver Disease	-0.439209	-	Liver disease
	GO:0016020	response stimulus regulation	0.000309	0.000309	membrane	CD300E	Polycystic Ovary Syndrome	0.222414	+	Genitourinary disease
	GO:0071944	response stimulus regulation	8.87e-08	8.87e-08	cell periphery	CD300E	Polycystic Ovary Syndrome	0.222414	+	Genitourinary disease
	GO:0002376	response stimulus regulation	1.09e-05	1.09e-05	immune system process	CD300E	Polycystic Ovary Syndrome	0.222414	+	Genitourinary disease
	GO:0005886	response stimulus regulation	9.6e-06	9.6e-06	plasma membrane	CD300E	Polycystic Ovary Syndrome	0.222414	+	Genitourinary disease
	GO:0016020	response stimulus regulation	0.00176	0.00176	membrane	CD302	Manic Episode	-0.24058	-	mental behavioral disorders
	GO:0005886	response stimulus regulation	5.63e-06	5.63e-06	plasma membrane	CD302	Manic Episode	-0.24058	-	mental behavioral disorders
	GO:0009986	response stimulus regulation	0.00702	0.00702	cell surface	CD302	Manic Episode	-0.24058	-	mental behavioral disorders
	GO:0071944	response stimulus regulation	8.66e-09	8.66e-09	cell periphery	CD302	Manic Episode	-0.24058	-	mental behavioral disorders
	GO:0006897	response stimulus regulation	0.00519	0.00519	endocytosis	CD302	Polycystic Ovary Syndrome	-0.241758	-	Genitourinary disease
	GO:0016020	response stimulus regulation	0.000309	0.000309	membrane	CD302	Polycystic Ovary Syndrome	-0.241758	-	Genitourinary disease
	GO:0071944	response stimulus regulation	8.87e-08	8.87e-08	cell periphery	CD302	Polycystic Ovary Syndrome	-0.241758	-	Genitourinary disease
	GO:0005886	response stimulus regulation	9.6e-06	9.6e-06	plasma membrane	CD302	Polycystic Ovary Syndrome	-0.241758	-	Genitourinary disease
	GO:1903561	membrane organelle extracellular	0.00638	0.00638	extracellular vesicle	CD44	Non-Alcoholic Fatty Liver Disease	-0.243384	-	Liver disease
	GO:0043230	membrane organelle extracellular	0.00642	0.00642	extracellular organelle	CD44	Non-Alcoholic Fatty Liver Disease	-0.243384	-	Liver disease
	GO:0065010	membrane organelle extracellular	0.00642	0.00642	extracellular membrane-bounded organelle	CD44	Non-Alcoholic Fatty Liver Disease	-0.243384	-	Liver disease
	GO:0070062	membrane organelle extracellular	0.00547	0.00547	extracellular exosome	CD44	Non-Alcoholic Fatty Liver Disease	-0.243384	-	Liver disease
	GO:0031410	secretory lumen matrix	0.000945	0.000945	cytoplasmic vesicle	CD44	Non-Alcoholic Fatty Liver Disease	-0.243384	-	Liver disease
	GO:0097708	secretory lumen matrix	0.000976	0.000976	intracellular vesicle	CD44	Non-Alcoholic Fatty Liver Disease	-0.243384	-	Liver disease
	GO:0012505	clathrin coated endocytic	0.0415	0.0415	endomembrane system	CD44	Non-Alcoholic Fatty Liver Disease	-0.243384	-	Liver disease
	GO:0071944	response stimulus regulation	0.00571	0.00571	cell periphery	CD44	Non-Alcoholic Fatty Liver Disease	-0.243384	-	Liver disease
	GO:1901564	response stimulus regulation	0.0157	0.0157	organonitrogen compound metabolic process	CD44	Non-Alcoholic Fatty Liver Disease	-0.243384	-	Liver disease
	GO:0005615	secretory lumen matrix	1.04e-08	1.04e-08	extracellular space	CD44	Non-Alcoholic Fatty Liver Disease	-0.243384	-	Liver disease
	GO:0031982	secretory lumen matrix	1.54e-06	1.54e-06	vesicle	CD44	Non-Alcoholic Fatty Liver Disease	-0.243384	-	Liver disease
	GO:0005576	secretory lumen matrix	1.18e-13	1.18e-13	extracellular region	CD44	Non-Alcoholic Fatty Liver Disease	-0.243384	-	Liver disease
	GO:0099503	secretory lumen matrix	1.11e-06	1.11e-06	secretory vesicle	CD44	Non-Alcoholic Fatty Liver Disease	-0.243384	-	Liver disease
	GO:0030141	secretory lumen matrix	7.65e-08	7.65e-08	secretory granule	CD44	Non-Alcoholic Fatty Liver Disease	-0.243384	-	Liver disease
	GO:0005576	secretory lumen matrix	1.18e-13	1.18e-13	extracellular region	CD52	Non-Alcoholic Fatty Liver Disease	0.250225	+	Liver disease
	GO:0071944	response stimulus regulation	0.00571	0.00571	cell periphery	CD52	Non-Alcoholic Fatty Liver Disease	0.250225	+	Liver disease
	GO:0005576	secretory lumen matrix	1.37e-06	1.37e-06	extracellular region	CD6	Manic Episode	-0.488279	-	mental behavioral disorders
	GO:0005886	response stimulus regulation	5.63e-06	5.63e-06	plasma membrane	CD6	Manic Episode	-0.488279	-	mental behavioral disorders
	GO:0071944	response stimulus regulation	8.66e-09	8.66e-09	cell periphery	CD6	Manic Episode	-0.488279	-	mental behavioral disorders
	GO:0016020	response stimulus regulation	0.00176	0.00176	membrane	CD6	Manic Episode	-0.488279	-	mental behavioral disorders
	GO:0006468	regulation metabolic phosphorylation	0.00406	0.00406	protein phosphorylation	CD6	Manic Episode	-0.488279	-	mental behavioral disorders
	GO:0001816	response stimulus regulation	0.00118	0.00118	cytokine production	CD6	Manic Episode	-0.488279	-	mental behavioral disorders
	GO:0001817	response stimulus regulation	0.00109	0.00109	regulation of cytokine production	CD6	Manic Episode	-0.488279	-	mental behavioral disorders
	GO:0006954	response stimulus regulation	0.000353	0.000353	inflammatory response	CD6	Manic Episode	-0.488279	-	mental behavioral disorders
	GO:0009986	response stimulus regulation	0.00702	0.00702	cell surface	CD6	Manic Episode	-0.488279	-	mental behavioral disorders
	GO:0010628	response stimulus regulation	0.00492	0.00492	positive regulation of gene expression	CD6	Manic Episode	-0.488279	-	mental behavioral disorders
	GO:0006955	response stimulus regulation	0.00905	0.00905	immune response	CD6	Manic Episode	-0.488279	-	mental behavioral disorders
	GO:0002376	response stimulus regulation	0.00204	0.00204	immune system process	CD6	Manic Episode	-0.488279	-	mental behavioral disorders
	GO:0050896	response stimulus regulation	0.013	0.013	response to stimulus	CD6	Manic Episode	-0.488279	-	mental behavioral disorders
	GO:0006793	response stimulus regulation	0.0019	0.0019	phosphorus metabolic process	CD6	Manic Episode	-0.488279	-	mental behavioral disorders
	GO:0006796	response stimulus regulation	0.0016	0.0016	phosphate-containing compound metabolic process	CD6	Manic Episode	-0.488279	-	mental behavioral disorders
	GO:0001775	response stimulus regulation	0.0445	0.0445	cell activation	CD6	Manic Episode	-0.488279	-	mental behavioral disorders
	GO:0016310	response stimulus regulation	0.00714	0.00714	phosphorylation	CD6	Manic Episode	-0.488279	-	mental behavioral disorders
	GO:0002684	response stimulus regulation	0.0273	0.0273	positive regulation of immune system process	CD6	Manic Episode	-0.488279	-	mental behavioral disorders
	GO:0006952	defense external stimulus	0.00937	0.00937	defense response	CD6	Manic Episode	-0.488279	-	mental behavioral disorders
	GO:0002682	response stimulus regulation	0.0169	0.0169	regulation of immune system process	CD6	Manic Episode	-0.488279	-	mental behavioral disorders
	GO:0006811	monoatomic ion transport	0.00689	0.00689	monoatomic ion transport	CD63	Hyperthyroidism	-0.33801	-	Endocrine diseases
	GO:0030141	secretory lumen matrix	0.00369	0.00369	secretory granule	CD63	Hyperthyroidism	-0.33801	-	Endocrine diseases
	GO:0099503	secretory lumen matrix	0.0114	0.0114	secretory vesicle	CD63	Hyperthyroidism	-0.33801	-	Endocrine diseases
	GO:0005886	response stimulus regulation	0.00254	0.00254	plasma membrane	CD63	Hyperthyroidism	-0.33801	-	Endocrine diseases
	GO:0031410	secretory lumen matrix	0.00232	0.00232	cytoplasmic vesicle	CD63	Hyperthyroidism	-0.33801	-	Endocrine diseases
	GO:0097708	secretory lumen matrix	0.00237	0.00237	intracellular vesicle	CD63	Hyperthyroidism	-0.33801	-	Endocrine diseases
	GO:0005615	secretory lumen matrix	0.0332	0.0332	extracellular space	CD63	Hyperthyroidism	-0.33801	-	Endocrine diseases
	GO:0031982	secretory lumen matrix	0.00692	0.00692	vesicle	CD63	Hyperthyroidism	-0.33801	-	Endocrine diseases
	GO:0071944	response stimulus regulation	0.0012	0.0012	cell periphery	CD63	Hyperthyroidism	-0.33801	-	Endocrine diseases
	GO:0005886	response stimulus regulation	0.00254	0.00254	plasma membrane	CD69	Hyperthyroidism	-0.265711	-	Endocrine diseases
	GO:0071944	response stimulus regulation	0.0012	0.0012	cell periphery	CD69	Hyperthyroidism	-0.265711	-	Endocrine diseases
	GO:0005886	response stimulus regulation	0.00236	0.00236	plasma membrane	CD81	Type 1 Diabetes	-0.218351	-	Endocrine diseases
	GO:0071944	response stimulus regulation	8.67e-05	8.67e-05	cell periphery	CD81	Type 1 Diabetes	-0.218351	-	Endocrine diseases
	GO:0048518	response stimulus regulation	0.000444	0.000444	positive regulation of biological process	CD81	Type 1 Diabetes	-0.218351	-	Endocrine diseases
	GO:0005615	secretory lumen matrix	0.0235	0.0235	extracellular space	CD81	Type 1 Diabetes	-0.218351	-	Endocrine diseases
	GO:0044877	response stimulus regulation	0.00547	0.00547	protein-containing complex binding	CD81	Type 1 Diabetes	-0.218351	-	Endocrine diseases
	GO:1901698	response stimulus regulation	0.00878	0.00878	response to nitrogen compound	CD81	Type 1 Diabetes	-0.218351	-	Endocrine diseases
	GO:0048584	response stimulus regulation	0.016	0.016	positive regulation of response to stimulus	CD81	Type 1 Diabetes	-0.218351	-	Endocrine diseases
	GO:0002682	response stimulus regulation	0.0432	0.0432	regulation of immune system process	CD81	Type 1 Diabetes	-0.218351	-	Endocrine diseases
	GO:0007166	response stimulus regulation	0.0067	0.0067	cell surface receptor signaling pathway	CD81	Type 1 Diabetes	-0.218351	-	Endocrine diseases
	GO:0048522	response stimulus regulation	0.00281	0.00281	positive regulation of cellular process	CD81	Type 1 Diabetes	-0.218351	-	Endocrine diseases
	GO:0051239	response stimulus regulation	0.0188	0.0188	regulation of multicellular organismal process	CD81	Type 1 Diabetes	-0.218351	-	Endocrine diseases
	GO:0008284	response stimulus regulation	0.00101	0.00101	positive regulation of cell population proliferation	CD81	Type 1 Diabetes	-0.218351	-	Endocrine diseases
	GO:0016477	response stimulus regulation	0.00821	0.00821	cell migration	CD81	Type 1 Diabetes	-0.218351	-	Endocrine diseases
	GO:0030334	response stimulus regulation	0.00846	0.00846	regulation of cell migration	CD81	Type 1 Diabetes	-0.218351	-	Endocrine diseases
	GO:0045785	response stimulus regulation	0.00759	0.00759	positive regulation of cell adhesion	CD81	Type 1 Diabetes	-0.218351	-	Endocrine diseases
	KEGG:05144	response stimulus regulation	0.0083	0.0083	Malaria	CD81	Type 1 Diabetes	-0.218351	-	Endocrine diseases
	GO:0001816	response stimulus regulation	0.00946	0.00946	cytokine production	CD81	Type 1 Diabetes	-0.218351	-	Endocrine diseases
	GO:0010243	response stimulus regulation	0.00409	0.00409	response to organonitrogen compound	CD81	Type 1 Diabetes	-0.218351	-	Endocrine diseases
	GO:0005576	secretory lumen matrix	0.00269	0.00269	extracellular region	CD81	Type 1 Diabetes	-0.218351	-	Endocrine diseases
	GO:0042221	response stimulus regulation	0.0137	0.0137	response to chemical	CD81	Type 1 Diabetes	-0.218351	-	Endocrine diseases
	GO:1901564	response stimulus regulation	0.0102	0.0102	organonitrogen compound metabolic process	CD81	Type 1 Diabetes	-0.218351	-	Endocrine diseases
	GO:0051716	response stimulus regulation	0.00278	0.00278	cellular response to stimulus	CD81	Type 1 Diabetes	-0.218351	-	Endocrine diseases
	GO:0050896	response stimulus regulation	0.00331	0.00331	response to stimulus	CD81	Type 1 Diabetes	-0.218351	-	Endocrine diseases
	GO:0065010	membrane organelle extracellular	0.00642	0.00642	extracellular membrane-bounded organelle	CD82	Non-Alcoholic Fatty Liver Disease	0.229778	+	Liver disease
	GO:0070062	membrane organelle extracellular	0.00547	0.00547	extracellular exosome	CD82	Non-Alcoholic Fatty Liver Disease	0.229778	+	Liver disease
	GO:1903561	membrane organelle extracellular	0.00638	0.00638	extracellular vesicle	CD82	Non-Alcoholic Fatty Liver Disease	0.229778	+	Liver disease
	GO:0071944	response stimulus regulation	0.00571	0.00571	cell periphery	CD82	Non-Alcoholic Fatty Liver Disease	0.229778	+	Liver disease
	GO:0031982	secretory lumen matrix	1.54e-06	1.54e-06	vesicle	CD82	Non-Alcoholic Fatty Liver Disease	0.229778	+	Liver disease
	GO:0005576	secretory lumen matrix	1.18e-13	1.18e-13	extracellular region	CD82	Non-Alcoholic Fatty Liver Disease	0.229778	+	Liver disease
	GO:0005615	secretory lumen matrix	1.04e-08	1.04e-08	extracellular space	CD82	Non-Alcoholic Fatty Liver Disease	0.229778	+	Liver disease
	GO:0043230	membrane organelle extracellular	0.00642	0.00642	extracellular organelle	CD82	Non-Alcoholic Fatty Liver Disease	0.229778	+	Liver disease
	GO:0050776	response stimulus regulation	0.0345	0.0345	regulation of immune response	CD84	Polycystic Ovary Syndrome	-0.242274	-	Genitourinary disease
	GO:0044419	response stimulus regulation	0.0335	0.0335	biological process involved in interspecies interaction between organisms	CD84	Polycystic Ovary Syndrome	-0.242274	-	Genitourinary disease
	GO:0010628	response stimulus regulation	0.00136	0.00136	positive regulation of gene expression	CD84	Polycystic Ovary Syndrome	-0.242274	-	Genitourinary disease
	GO:0002684	response stimulus regulation	0.00731	0.00731	positive regulation of immune system process	CD84	Polycystic Ovary Syndrome	-0.242274	-	Genitourinary disease
	GO:0006955	response stimulus regulation	0.000787	0.000787	immune response	CD84	Polycystic Ovary Syndrome	-0.242274	-	Genitourinary disease
	GO:0001775	response stimulus regulation	0.000413	0.000413	cell activation	CD84	Polycystic Ovary Syndrome	-0.242274	-	Genitourinary disease
	GO:0002682	response stimulus regulation	0.000226	0.000226	regulation of immune system process	CD84	Polycystic Ovary Syndrome	-0.242274	-	Genitourinary disease
	GO:0051246	regulation metabolic phosphorylation	0.00135	0.00135	regulation of protein metabolic process	CD84	Polycystic Ovary Syndrome	-0.242274	-	Genitourinary disease
	GO:0002376	response stimulus regulation	1.09e-05	1.09e-05	immune system process	CD84	Polycystic Ovary Syndrome	-0.242274	-	Genitourinary disease
	GO:0019538	response stimulus regulation	0.021	0.021	protein metabolic process	CD84	Polycystic Ovary Syndrome	-0.242274	-	Genitourinary disease
	GO:1901564	response stimulus regulation	0.0463	0.0463	organonitrogen compound metabolic process	CD84	Polycystic Ovary Syndrome	-0.242274	-	Genitourinary disease
	GO:0032501	response stimulus regulation	0.000257	0.000257	multicellular organismal process	CD84	Polycystic Ovary Syndrome	-0.242274	-	Genitourinary disease
	GO:0048522	response stimulus regulation	0.000899	0.000899	positive regulation of cellular process	CD84	Polycystic Ovary Syndrome	-0.242274	-	Genitourinary disease
	GO:0048518	response stimulus regulation	0.00027	0.00027	positive regulation of biological process	CD84	Polycystic Ovary Syndrome	-0.242274	-	Genitourinary disease
	GO:0050896	response stimulus regulation	2.19e-05	2.19e-05	response to stimulus	CD84	Polycystic Ovary Syndrome	-0.242274	-	Genitourinary disease
	GO:0005886	response stimulus regulation	9.6e-06	9.6e-06	plasma membrane	CD84	Polycystic Ovary Syndrome	-0.242274	-	Genitourinary disease
	GO:0016020	response stimulus regulation	0.000309	0.000309	membrane	CD84	Polycystic Ovary Syndrome	-0.242274	-	Genitourinary disease
	GO:0045321	response stimulus regulation	5.94e-05	5.94e-05	leukocyte activation	CD84	Polycystic Ovary Syndrome	-0.242274	-	Genitourinary disease
	GO:0051240	response stimulus regulation	0.00452	0.00452	positive regulation of multicellular organismal process	CD84	Polycystic Ovary Syndrome	-0.242274	-	Genitourinary disease
	GO:0071944	response stimulus regulation	8.87e-08	8.87e-08	cell periphery	CD84	Polycystic Ovary Syndrome	-0.242274	-	Genitourinary disease
	GO:0051716	response stimulus regulation	0.0335	0.0335	cellular response to stimulus	CD86	Schizophrenia	-0.259725	-	mental behavioral disorders
	GO:0031982	secretory lumen matrix	0.0153	0.0153	vesicle	CD86	Schizophrenia	-0.259725	-	mental behavioral disorders
	GO:0050793	response stimulus regulation	2.96e-05	2.96e-05	regulation of developmental process	CD86	Schizophrenia	-0.259725	-	mental behavioral disorders
	GO:2000026	response stimulus regulation	0.000104	0.000104	regulation of multicellular organismal development	CD86	Schizophrenia	-0.259725	-	mental behavioral disorders
	GO:0016020	response stimulus regulation	0.00429	0.00429	membrane	CD86	Schizophrenia	-0.259725	-	mental behavioral disorders
	GO:0050896	response stimulus regulation	0.000431	0.000431	response to stimulus	CD86	Schizophrenia	-0.259725	-	mental behavioral disorders
	GO:0070887	response stimulus regulation	0.0197	0.0197	cellular response to chemical stimulus	CD86	Schizophrenia	-0.259725	-	mental behavioral disorders
	GO:0009605	defense external stimulus	0.0192	0.0192	response to external stimulus	CD86	Schizophrenia	-0.259725	-	mental behavioral disorders
	GO:0048856	response stimulus regulation	0.000158	0.000158	anatomical structure development	CD86	Schizophrenia	-0.259725	-	mental behavioral disorders
	GO:0051240	response stimulus regulation	0.00078	0.00078	positive regulation of multicellular organismal process	CD86	Schizophrenia	-0.259725	-	mental behavioral disorders
	GO:0032501	response stimulus regulation	0.00411	0.00411	multicellular organismal process	CD86	Schizophrenia	-0.259725	-	mental behavioral disorders
	GO:0030097	response stimulus regulation	0.000577	0.000577	hemopoiesis	CD86	Schizophrenia	-0.259725	-	mental behavioral disorders
	GO:0006793	response stimulus regulation	0.0227	0.0227	phosphorus metabolic process	CD86	Schizophrenia	-0.259725	-	mental behavioral disorders
	GO:0006796	response stimulus regulation	0.02	0.02	phosphate-containing compound metabolic process	CD86	Schizophrenia	-0.259725	-	mental behavioral disorders
	GO:0032502	response stimulus regulation	0.000264	0.000264	developmental process	CD86	Schizophrenia	-0.259725	-	mental behavioral disorders
	GO:0051239	response stimulus regulation	1.92e-05	1.92e-05	regulation of multicellular organismal process	CD86	Schizophrenia	-0.259725	-	mental behavioral disorders
	GO:0005886	response stimulus regulation	0.025	0.025	plasma membrane	CD86	Schizophrenia	-0.259725	-	mental behavioral disorders
	GO:0071944	response stimulus regulation	0.00218	0.00218	cell periphery	CD86	Schizophrenia	-0.259725	-	mental behavioral disorders
	GO:0002684	response stimulus regulation	0.00731	0.00731	positive regulation of immune system process	CD8A	Polycystic Ovary Syndrome	0.478347	+	Genitourinary disease
	GO:0005576	secretory lumen matrix	9.16e-06	9.16e-06	extracellular region	CD8A	Polycystic Ovary Syndrome	0.478347	+	Genitourinary disease
	GO:0001775	response stimulus regulation	0.000413	0.000413	cell activation	CD8A	Polycystic Ovary Syndrome	0.478347	+	Genitourinary disease
	GO:0045321	response stimulus regulation	5.94e-05	5.94e-05	leukocyte activation	CD8A	Polycystic Ovary Syndrome	0.478347	+	Genitourinary disease
	GO:0050776	response stimulus regulation	0.0345	0.0345	regulation of immune response	CD8A	Polycystic Ovary Syndrome	0.478347	+	Genitourinary disease
	GO:0007165	response stimulus regulation	0.0239	0.0239	signal transduction	CD8A	Polycystic Ovary Syndrome	0.478347	+	Genitourinary disease
	GO:0007166	response stimulus regulation	0.0185	0.0185	cell surface receptor signaling pathway	CD8A	Polycystic Ovary Syndrome	0.478347	+	Genitourinary disease
	GO:0043235	external side plasma	0.0459	0.0459	receptor complex	CD8A	Polycystic Ovary Syndrome	0.478347	+	Genitourinary disease
	GO:0002376	response stimulus regulation	1.09e-05	1.09e-05	immune system process	CD8A	Polycystic Ovary Syndrome	0.478347	+	Genitourinary disease
	GO:0006955	response stimulus regulation	0.000787	0.000787	immune response	CD8A	Polycystic Ovary Syndrome	0.478347	+	Genitourinary disease
	GO:0051716	response stimulus regulation	0.0116	0.0116	cellular response to stimulus	CD8A	Polycystic Ovary Syndrome	0.478347	+	Genitourinary disease
	GO:0048856	response stimulus regulation	0.0184	0.0184	anatomical structure development	CD8A	Polycystic Ovary Syndrome	0.478347	+	Genitourinary disease
	GO:0048518	response stimulus regulation	0.00027	0.00027	positive regulation of biological process	CD8A	Polycystic Ovary Syndrome	0.478347	+	Genitourinary disease
	GO:0050896	response stimulus regulation	2.19e-05	2.19e-05	response to stimulus	CD8A	Polycystic Ovary Syndrome	0.478347	+	Genitourinary disease
	GO:0002682	response stimulus regulation	0.000226	0.000226	regulation of immune system process	CD8A	Polycystic Ovary Syndrome	0.478347	+	Genitourinary disease
	GO:0032501	response stimulus regulation	0.000257	0.000257	multicellular organismal process	CD8A	Polycystic Ovary Syndrome	0.478347	+	Genitourinary disease
	GO:0071944	response stimulus regulation	8.87e-08	8.87e-08	cell periphery	CD8A	Polycystic Ovary Syndrome	0.478347	+	Genitourinary disease
	GO:0005886	response stimulus regulation	9.6e-06	9.6e-06	plasma membrane	CD8A	Polycystic Ovary Syndrome	0.478347	+	Genitourinary disease
	GO:0016020	response stimulus regulation	0.000309	0.000309	membrane	CD8A	Polycystic Ovary Syndrome	0.478347	+	Genitourinary disease
	GO:0051716	response stimulus regulation	0.0335	0.0335	cellular response to stimulus	CD8A	Schizophrenia	-0.222266	-	mental behavioral disorders
	GO:0048856	response stimulus regulation	0.000158	0.000158	anatomical structure development	CD8A	Schizophrenia	-0.222266	-	mental behavioral disorders
	GO:0032502	response stimulus regulation	0.000264	0.000264	developmental process	CD8A	Schizophrenia	-0.222266	-	mental behavioral disorders
	GO:0071944	response stimulus regulation	0.00218	0.00218	cell periphery	CD8A	Schizophrenia	-0.222266	-	mental behavioral disorders
	GO:0032501	response stimulus regulation	0.00411	0.00411	multicellular organismal process	CD8A	Schizophrenia	-0.222266	-	mental behavioral disorders
	GO:0050896	response stimulus regulation	0.000431	0.000431	response to stimulus	CD8A	Schizophrenia	-0.222266	-	mental behavioral disorders
	GO:0005886	response stimulus regulation	0.025	0.025	plasma membrane	CD8A	Schizophrenia	-0.222266	-	mental behavioral disorders
	GO:0030097	response stimulus regulation	0.000577	0.000577	hemopoiesis	CD8A	Schizophrenia	-0.222266	-	mental behavioral disorders
	GO:0016020	response stimulus regulation	0.00429	0.00429	membrane	CD8A	Schizophrenia	-0.222266	-	mental behavioral disorders
	GO:0071944	response stimulus regulation	0.00571	0.00571	cell periphery	CD96	Non-Alcoholic Fatty Liver Disease	-0.202522	-	Liver disease
	GO:0006793	response stimulus regulation	0.0019	0.0019	phosphorus metabolic process	CDC25B	Manic Episode	-0.222875	-	mental behavioral disorders
	GO:0006796	response stimulus regulation	0.0016	0.0016	phosphate-containing compound metabolic process	CDC25B	Manic Episode	-0.222875	-	mental behavioral disorders
	GO:0016310	response stimulus regulation	0.00714	0.00714	phosphorylation	CDC25B	Manic Episode	-0.222875	-	mental behavioral disorders
	GO:0006468	regulation metabolic phosphorylation	0.00406	0.00406	protein phosphorylation	CDC25B	Manic Episode	-0.222875	-	mental behavioral disorders
	GO:0140096	response stimulus regulation	0.00476	0.00476	catalytic activity, acting on a protein	CDC25B	Manic Episode	-0.222875	-	mental behavioral disorders
	GO:0012505	clathrin coated endocytic	0.000961	0.000961	endomembrane system	CDH2	Small Cell Lung Cancer	0.247082	+	Cancer
	GO:0009986	response stimulus regulation	0.0406	0.0406	cell surface	CDH2	Small Cell Lung Cancer	0.247082	+	Cancer
	GO:0005886	response stimulus regulation	0.0127	0.0127	plasma membrane	CDH2	Small Cell Lung Cancer	0.247082	+	Cancer
	GO:0071944	response stimulus regulation	0.0217	0.0217	cell periphery	CDH2	Small Cell Lung Cancer	0.247082	+	Cancer
	GO:0016020	response stimulus regulation	0.0228	0.0228	membrane	CDH2	Small Cell Lung Cancer	0.247082	+	Cancer
	GO:0009605	defense external stimulus	0.00244	0.00244	response to external stimulus	CDH2	Small Cell Lung Cancer	0.247082	+	Cancer
	GO:0050896	response stimulus regulation	0.0306	0.0306	response to stimulus	CDH2	Small Cell Lung Cancer	0.247082	+	Cancer
	GO:0048518	response stimulus regulation	0.000444	0.000444	positive regulation of biological process	CDK12	Type 1 Diabetes	-0.262061	-	Endocrine diseases
	GO:1901564	response stimulus regulation	0.0102	0.0102	organonitrogen compound metabolic process	CDK12	Type 1 Diabetes	-0.262061	-	Endocrine diseases
	GO:0048522	response stimulus regulation	0.00281	0.00281	positive regulation of cellular process	CDK12	Type 1 Diabetes	-0.262061	-	Endocrine diseases
	GO:0030554	response stimulus regulation	0.0288	0.0288	adenyl nucleotide binding	CDKL1	Small Cell Lung Cancer	0.301913	+	Cancer
	GO:0003824	catalytic activity	0.0108	0.0108	catalytic activity	CDKL1	Small Cell Lung Cancer	0.301913	+	Cancer
	GO:0005576	secretory lumen matrix	0.000311	0.000311	extracellular region	CDKL1	Small Cell Lung Cancer	0.301913	+	Cancer
	GO:0005615	secretory lumen matrix	0.000713	0.000713	extracellular space	CDKL1	Small Cell Lung Cancer	0.301913	+	Cancer
	GO:0031982	secretory lumen matrix	9.73e-05	9.73e-05	vesicle	CDKL1	Small Cell Lung Cancer	0.301913	+	Cancer
	GO:0010033	response stimulus regulation	7.24e-05	7.24e-05	response to organic substance	CDKN1A	Polycystic Ovary Syndrome	-0.254904	-	Genitourinary disease
	GO:0007165	response stimulus regulation	0.0239	0.0239	signal transduction	CDKN1A	Polycystic Ovary Syndrome	-0.254904	-	Genitourinary disease
	GO:0048856	response stimulus regulation	0.0184	0.0184	anatomical structure development	CDKN1A	Polycystic Ovary Syndrome	-0.254904	-	Genitourinary disease
	GO:0019538	response stimulus regulation	0.021	0.021	protein metabolic process	CDKN1A	Polycystic Ovary Syndrome	-0.254904	-	Genitourinary disease
	GO:1901700	response stimulus regulation	0.000774	0.000774	response to oxygen-containing compound	CDKN1A	Polycystic Ovary Syndrome	-0.254904	-	Genitourinary disease
	GO:0051240	response stimulus regulation	0.00452	0.00452	positive regulation of multicellular organismal process	CDKN1A	Polycystic Ovary Syndrome	-0.254904	-	Genitourinary disease
	GO:0002684	response stimulus regulation	0.00731	0.00731	positive regulation of immune system process	CDKN1A	Polycystic Ovary Syndrome	-0.254904	-	Genitourinary disease
	GO:0001775	response stimulus regulation	0.000413	0.000413	cell activation	CDKN1A	Polycystic Ovary Syndrome	-0.254904	-	Genitourinary disease
	GO:0045321	response stimulus regulation	5.94e-05	5.94e-05	leukocyte activation	CDKN1A	Polycystic Ovary Syndrome	-0.254904	-	Genitourinary disease
	GO:0002682	response stimulus regulation	0.000226	0.000226	regulation of immune system process	CDKN1A	Polycystic Ovary Syndrome	-0.254904	-	Genitourinary disease
	GO:0051246	regulation metabolic phosphorylation	0.00135	0.00135	regulation of protein metabolic process	CDKN1A	Polycystic Ovary Syndrome	-0.254904	-	Genitourinary disease
	KEGG:04151	response stimulus regulation	0.00977	0.00977	PI3K-Akt signaling pathway	CDKN1A	Polycystic Ovary Syndrome	-0.254904	-	Genitourinary disease
	GO:0009410	response stimulus regulation	0.00177	0.00177	response to xenobiotic stimulus	CDKN1A	Polycystic Ovary Syndrome	-0.254904	-	Genitourinary disease
	KEGG:05210	response stimulus regulation	0.000589	0.000589	Colorectal cancer	CDKN1A	Polycystic Ovary Syndrome	-0.254904	-	Genitourinary disease
	KEGG:05200	response stimulus regulation	0.00033	0.00033	Pathways in cancer	CDKN1A	Polycystic Ovary Syndrome	-0.254904	-	Genitourinary disease
	GO:0016310	response stimulus regulation	0.0443	0.0443	phosphorylation	CDKN1A	Polycystic Ovary Syndrome	-0.254904	-	Genitourinary disease
	GO:0006468	regulation metabolic phosphorylation	0.00613	0.00613	protein phosphorylation	CDKN1A	Polycystic Ovary Syndrome	-0.254904	-	Genitourinary disease
	GO:0036211	response stimulus regulation	0.00134	0.00134	protein modification process	CDKN1A	Polycystic Ovary Syndrome	-0.254904	-	Genitourinary disease
	GO:0043412	response stimulus regulation	0.0048	0.0048	macromolecule modification	CDKN1A	Polycystic Ovary Syndrome	-0.254904	-	Genitourinary disease
	GO:0042221	response stimulus regulation	5.33e-07	5.33e-07	response to chemical	CDKN1A	Polycystic Ovary Syndrome	-0.254904	-	Genitourinary disease
	GO:1901564	response stimulus regulation	0.0463	0.0463	organonitrogen compound metabolic process	CDKN1A	Polycystic Ovary Syndrome	-0.254904	-	Genitourinary disease
	GO:0051716	response stimulus regulation	0.0116	0.0116	cellular response to stimulus	CDKN1A	Polycystic Ovary Syndrome	-0.254904	-	Genitourinary disease
	GO:0048522	response stimulus regulation	0.000899	0.000899	positive regulation of cellular process	CDKN1A	Polycystic Ovary Syndrome	-0.254904	-	Genitourinary disease
	GO:0032501	response stimulus regulation	0.000257	0.000257	multicellular organismal process	CDKN1A	Polycystic Ovary Syndrome	-0.254904	-	Genitourinary disease
	GO:0048518	response stimulus regulation	0.00027	0.00027	positive regulation of biological process	CDKN1A	Polycystic Ovary Syndrome	-0.254904	-	Genitourinary disease
	GO:0050896	response stimulus regulation	2.19e-05	2.19e-05	response to stimulus	CDKN1A	Polycystic Ovary Syndrome	-0.254904	-	Genitourinary disease
	GO:0002376	response stimulus regulation	1.09e-05	1.09e-05	immune system process	CDKN1A	Polycystic Ovary Syndrome	-0.254904	-	Genitourinary disease
	GO:0050896	response stimulus regulation	0.013	0.013	response to stimulus	CES1	Manic Episode	-0.221297	-	mental behavioral disorders
	GO:0005783	response stimulus regulation	0.0067	0.0067	endoplasmic reticulum	CES1	Manic Episode	-0.221297	-	mental behavioral disorders
	GO:0031982	secretory lumen matrix	0.0135	0.0135	vesicle	CHIT1	Anxiety	-0.40034	-	mental behavioral disorders
	GO:0032501	response stimulus regulation	0.0416	0.0416	multicellular organismal process	CHIT1	Anxiety	-0.40034	-	mental behavioral disorders
	GO:0050896	response stimulus regulation	0.00122	0.00122	response to stimulus	CHIT1	Anxiety	-0.40034	-	mental behavioral disorders
	GO:0030141	secretory lumen matrix	0.00369	0.00369	secretory granule	CHIT1	Hyperthyroidism	-0.246107	-	Endocrine diseases
	GO:0099503	secretory lumen matrix	0.0114	0.0114	secretory vesicle	CHIT1	Hyperthyroidism	-0.246107	-	Endocrine diseases
	GO:0031410	secretory lumen matrix	0.00232	0.00232	cytoplasmic vesicle	CHIT1	Hyperthyroidism	-0.246107	-	Endocrine diseases
	GO:0097708	secretory lumen matrix	0.00237	0.00237	intracellular vesicle	CHIT1	Hyperthyroidism	-0.246107	-	Endocrine diseases
	GO:0005615	secretory lumen matrix	0.0332	0.0332	extracellular space	CHIT1	Hyperthyroidism	-0.246107	-	Endocrine diseases
	GO:0031982	secretory lumen matrix	0.00692	0.00692	vesicle	CHIT1	Hyperthyroidism	-0.246107	-	Endocrine diseases
	GO:0009605	defense external stimulus	0.0425	0.0425	response to external stimulus	CHIT1	Parkinson's Disease	0.285314	+	nervous system
	GO:0006955	response stimulus regulation	0.0214	0.0214	immune response	CHIT1	Parkinson's Disease	0.285314	+	nervous system
	GO:0002376	response stimulus regulation	0.00216	0.00216	immune system process	CHIT1	Parkinson's Disease	0.285314	+	nervous system
	GO:1901564	response stimulus regulation	0.0235	0.0235	organonitrogen compound metabolic process	CHIT1	Parkinson's Disease	0.285314	+	nervous system
	GO:0005576	secretory lumen matrix	5.6e-06	5.6e-06	extracellular region	CHIT1	Parkinson's Disease	0.285314	+	nervous system
	GO:0005615	secretory lumen matrix	1.79e-06	1.79e-06	extracellular space	CHIT1	Parkinson's Disease	0.285314	+	nervous system
	GO:0009897	external side plasma	0.0303	0.0303	external side of plasma membrane	CLEC10A	Small Cell Lung Cancer	-0.351098	-	Cancer
	GO:0009605	defense external stimulus	0.00244	0.00244	response to external stimulus	CLEC10A	Small Cell Lung Cancer	-0.351098	-	Cancer
	GO:0098552	clathrin coated endocytic	2.43e-05	2.43e-05	side of membrane	CLEC10A	Small Cell Lung Cancer	-0.351098	-	Cancer
	GO:0009986	response stimulus regulation	0.0406	0.0406	cell surface	CLEC10A	Small Cell Lung Cancer	-0.351098	-	Cancer
	GO:0006952	defense external stimulus	0.00755	0.00755	defense response	CLEC10A	Small Cell Lung Cancer	-0.351098	-	Cancer
	GO:0016020	response stimulus regulation	0.0228	0.0228	membrane	CLEC10A	Small Cell Lung Cancer	-0.351098	-	Cancer
	GO:0050896	response stimulus regulation	0.0306	0.0306	response to stimulus	CLEC10A	Small Cell Lung Cancer	-0.351098	-	Cancer
	GO:0005886	response stimulus regulation	0.0127	0.0127	plasma membrane	CLEC10A	Small Cell Lung Cancer	-0.351098	-	Cancer
	GO:0071944	response stimulus regulation	0.0217	0.0217	cell periphery	CLEC10A	Small Cell Lung Cancer	-0.351098	-	Cancer
	GO:0031012	secretory lumen matrix	2.44e-05	2.44e-05	extracellular matrix	CLEC3B	Manic Episode	-0.394466	-	mental behavioral disorders
	GO:0005615	secretory lumen matrix	0.00138	0.00138	extracellular space	CLEC3B	Manic Episode	-0.394466	-	mental behavioral disorders
	GO:0030312	secretory lumen matrix	2.49e-05	2.49e-05	external encapsulating structure	CLEC3B	Manic Episode	-0.394466	-	mental behavioral disorders
	GO:0050896	response stimulus regulation	0.013	0.013	response to stimulus	CLEC3B	Manic Episode	-0.394466	-	mental behavioral disorders
	GO:0043230	membrane organelle extracellular	0.0121	0.0121	extracellular organelle	CLEC3B	Manic Episode	-0.394466	-	mental behavioral disorders
	GO:0065010	membrane organelle extracellular	0.0121	0.0121	extracellular membrane-bounded organelle	CLEC3B	Manic Episode	-0.394466	-	mental behavioral disorders
	GO:0070062	membrane organelle extracellular	0.0104	0.0104	extracellular exosome	CLEC3B	Manic Episode	-0.394466	-	mental behavioral disorders
	GO:0071944	response stimulus regulation	8.66e-09	8.66e-09	cell periphery	CLEC3B	Manic Episode	-0.394466	-	mental behavioral disorders
	GO:0010628	response stimulus regulation	0.00492	0.00492	positive regulation of gene expression	CLEC3B	Manic Episode	-0.394466	-	mental behavioral disorders
	GO:0031982	secretory lumen matrix	0.00421	0.00421	vesicle	CLEC3B	Manic Episode	-0.394466	-	mental behavioral disorders
	GO:1903561	membrane organelle extracellular	0.0121	0.0121	extracellular vesicle	CLEC3B	Manic Episode	-0.394466	-	mental behavioral disorders
	GO:0005576	secretory lumen matrix	1.37e-06	1.37e-06	extracellular region	CLEC3B	Manic Episode	-0.394466	-	mental behavioral disorders
	GO:0062023	secretory lumen matrix	0.000135	0.000135	collagen-containing extracellular matrix	CLEC3B	Manic Episode	-0.394466	-	mental behavioral disorders
	GO:0005576	secretory lumen matrix	0.000311	0.000311	extracellular region	CLEC3B	Small Cell Lung Cancer	0.275684	+	Cancer
	GO:0034774	secretory lumen matrix	0.0472	0.0472	secretory granule lumen	CLEC3B	Small Cell Lung Cancer	0.275684	+	Cancer
	GO:0005615	secretory lumen matrix	0.000713	0.000713	extracellular space	CLEC3B	Small Cell Lung Cancer	0.275684	+	Cancer
	GO:0071944	response stimulus regulation	0.0217	0.0217	cell periphery	CLEC3B	Small Cell Lung Cancer	0.275684	+	Cancer
	GO:0099503	secretory lumen matrix	0.0164	0.0164	secretory vesicle	CLEC3B	Small Cell Lung Cancer	0.275684	+	Cancer
	GO:0031410	secretory lumen matrix	0.000492	0.000492	cytoplasmic vesicle	CLEC3B	Small Cell Lung Cancer	0.275684	+	Cancer
	GO:0097708	secretory lumen matrix	0.000508	0.000508	intracellular vesicle	CLEC3B	Small Cell Lung Cancer	0.275684	+	Cancer
	GO:0012505	clathrin coated endocytic	0.000961	0.000961	endomembrane system	CLEC3B	Small Cell Lung Cancer	0.275684	+	Cancer
	GO:0050896	response stimulus regulation	0.0306	0.0306	response to stimulus	CLEC3B	Small Cell Lung Cancer	0.275684	+	Cancer
	GO:0060205	secretory lumen matrix	0.0497	0.0497	cytoplasmic vesicle lumen	CLEC3B	Small Cell Lung Cancer	0.275684	+	Cancer
	GO:0030141	secretory lumen matrix	0.00324	0.00324	secretory granule	CLEC3B	Small Cell Lung Cancer	0.275684	+	Cancer
	GO:0031982	secretory lumen matrix	9.73e-05	9.73e-05	vesicle	CLEC3B	Small Cell Lung Cancer	0.275684	+	Cancer
	GO:0016773	response stimulus regulation	0.0388	0.0388	phosphotransferase activity, alcohol group as acceptor	CLK4	Manic Episode	0.253588	+	mental behavioral disorders
	GO:0046777	response stimulus regulation	0.0115	0.0115	protein autophosphorylation	CLK4	Manic Episode	0.253588	+	mental behavioral disorders
	GO:0106310	response stimulus regulation	0.0108	0.0108	protein serine kinase activity	CLK4	Manic Episode	0.253588	+	mental behavioral disorders
	GO:0006796	response stimulus regulation	0.0016	0.0016	phosphate-containing compound metabolic process	CLK4	Manic Episode	0.253588	+	mental behavioral disorders
	GO:0016310	response stimulus regulation	0.00714	0.00714	phosphorylation	CLK4	Manic Episode	0.253588	+	mental behavioral disorders
	GO:0140096	response stimulus regulation	0.00476	0.00476	catalytic activity, acting on a protein	CLK4	Manic Episode	0.253588	+	mental behavioral disorders
	GO:0006793	response stimulus regulation	0.0019	0.0019	phosphorus metabolic process	CLK4	Manic Episode	0.253588	+	mental behavioral disorders
	GO:0004674	response stimulus regulation	0.0397	0.0397	protein serine/threonine kinase activity	CLK4	Manic Episode	0.253588	+	mental behavioral disorders
	GO:0006468	regulation metabolic phosphorylation	0.00406	0.00406	protein phosphorylation	CLK4	Manic Episode	0.253588	+	mental behavioral disorders
	GO:0005576	secretory lumen matrix	5.6e-06	5.6e-06	extracellular region	COL13A1	Parkinson's Disease	-0.314684	-	nervous system
	GO:0030312	secretory lumen matrix	0.0146	0.0146	external encapsulating structure	COL13A1	Parkinson's Disease	-0.314684	-	nervous system
	GO:0031012	secretory lumen matrix	0.0145	0.0145	extracellular matrix	COL13A1	Parkinson's Disease	-0.314684	-	nervous system
	GO:0071944	response stimulus regulation	0.00968	0.00968	cell periphery	COL13A1	Parkinson's Disease	-0.314684	-	nervous system
	GO:0005615	secretory lumen matrix	1.79e-06	1.79e-06	extracellular space	COL13A1	Parkinson's Disease	-0.314684	-	nervous system
	GO:0030312	secretory lumen matrix	0.0146	0.0146	external encapsulating structure	COL23A1	Parkinson's Disease	0.342149	+	nervous system
	GO:0005615	secretory lumen matrix	1.79e-06	1.79e-06	extracellular space	COL23A1	Parkinson's Disease	0.342149	+	nervous system
	GO:0031012	secretory lumen matrix	0.0145	0.0145	extracellular matrix	COL23A1	Parkinson's Disease	0.342149	+	nervous system
	GO:0071944	response stimulus regulation	0.00968	0.00968	cell periphery	COL23A1	Parkinson's Disease	0.342149	+	nervous system
	GO:0005576	secretory lumen matrix	5.6e-06	5.6e-06	extracellular region	COL23A1	Parkinson's Disease	0.342149	+	nervous system
	GO:0030312	secretory lumen matrix	2.49e-05	2.49e-05	external encapsulating structure	COL6A1	Manic Episode	-0.299302	-	mental behavioral disorders
	GO:0062023	secretory lumen matrix	0.000135	0.000135	collagen-containing extracellular matrix	COL6A1	Manic Episode	-0.299302	-	mental behavioral disorders
	GO:0005783	response stimulus regulation	0.0067	0.0067	endoplasmic reticulum	COL6A1	Manic Episode	-0.299302	-	mental behavioral disorders
	GO:0043230	membrane organelle extracellular	0.0121	0.0121	extracellular organelle	COL6A1	Manic Episode	-0.299302	-	mental behavioral disorders
	GO:0031012	secretory lumen matrix	2.44e-05	2.44e-05	extracellular matrix	COL6A1	Manic Episode	-0.299302	-	mental behavioral disorders
	GO:0070062	membrane organelle extracellular	0.0104	0.0104	extracellular exosome	COL6A1	Manic Episode	-0.299302	-	mental behavioral disorders
	GO:1903561	membrane organelle extracellular	0.0121	0.0121	extracellular vesicle	COL6A1	Manic Episode	-0.299302	-	mental behavioral disorders
	GO:0005615	secretory lumen matrix	0.00138	0.00138	extracellular space	COL6A1	Manic Episode	-0.299302	-	mental behavioral disorders
	GO:0065010	membrane organelle extracellular	0.0121	0.0121	extracellular membrane-bounded organelle	COL6A1	Manic Episode	-0.299302	-	mental behavioral disorders
	GO:0050896	response stimulus regulation	0.013	0.013	response to stimulus	COL6A1	Manic Episode	-0.299302	-	mental behavioral disorders
	GO:0016020	response stimulus regulation	0.00176	0.00176	membrane	COL6A1	Manic Episode	-0.299302	-	mental behavioral disorders
	GO:0071944	response stimulus regulation	8.66e-09	8.66e-09	cell periphery	COL6A1	Manic Episode	-0.299302	-	mental behavioral disorders
	GO:0031982	secretory lumen matrix	0.00421	0.00421	vesicle	COL6A1	Manic Episode	-0.299302	-	mental behavioral disorders
	GO:0005576	secretory lumen matrix	1.37e-06	1.37e-06	extracellular region	COL6A1	Manic Episode	-0.299302	-	mental behavioral disorders
	GO:0005886	response stimulus regulation	5.63e-06	5.63e-06	plasma membrane	COL6A1	Manic Episode	-0.299302	-	mental behavioral disorders
	GO:0030312	secretory lumen matrix	2.49e-05	2.49e-05	external encapsulating structure	COL6A2	Manic Episode	-0.24516	-	mental behavioral disorders
	GO:0031012	secretory lumen matrix	2.44e-05	2.44e-05	extracellular matrix	COL6A2	Manic Episode	-0.24516	-	mental behavioral disorders
	GO:0062023	secretory lumen matrix	0.000135	0.000135	collagen-containing extracellular matrix	COL6A2	Manic Episode	-0.24516	-	mental behavioral disorders
	GO:0043230	membrane organelle extracellular	0.0121	0.0121	extracellular organelle	COL6A2	Manic Episode	-0.24516	-	mental behavioral disorders
	GO:0065010	membrane organelle extracellular	0.0121	0.0121	extracellular membrane-bounded organelle	COL6A2	Manic Episode	-0.24516	-	mental behavioral disorders
	GO:0070062	membrane organelle extracellular	0.0104	0.0104	extracellular exosome	COL6A2	Manic Episode	-0.24516	-	mental behavioral disorders
	GO:0005783	response stimulus regulation	0.0067	0.0067	endoplasmic reticulum	COL6A2	Manic Episode	-0.24516	-	mental behavioral disorders
	GO:0005615	secretory lumen matrix	0.00138	0.00138	extracellular space	COL6A2	Manic Episode	-0.24516	-	mental behavioral disorders
	GO:0031982	secretory lumen matrix	0.00421	0.00421	vesicle	COL6A2	Manic Episode	-0.24516	-	mental behavioral disorders
	GO:0005576	secretory lumen matrix	1.37e-06	1.37e-06	extracellular region	COL6A2	Manic Episode	-0.24516	-	mental behavioral disorders
	GO:1903561	membrane organelle extracellular	0.0121	0.0121	extracellular vesicle	COL6A2	Manic Episode	-0.24516	-	mental behavioral disorders
	GO:0050896	response stimulus regulation	0.013	0.013	response to stimulus	COL6A2	Manic Episode	-0.24516	-	mental behavioral disorders
	GO:0016020	response stimulus regulation	0.00176	0.00176	membrane	COL6A2	Manic Episode	-0.24516	-	mental behavioral disorders
	GO:0071944	response stimulus regulation	8.66e-09	8.66e-09	cell periphery	COL6A2	Manic Episode	-0.24516	-	mental behavioral disorders
	GO:0005886	response stimulus regulation	5.63e-06	5.63e-06	plasma membrane	COL6A2	Manic Episode	-0.24516	-	mental behavioral disorders
	GO:0005576	secretory lumen matrix	9.16e-06	9.16e-06	extracellular region	COL9A2	Polycystic Ovary Syndrome	-0.473153	-	Genitourinary disease
	GO:0048856	response stimulus regulation	0.0184	0.0184	anatomical structure development	COL9A2	Polycystic Ovary Syndrome	-0.473153	-	Genitourinary disease
	KEGG:04151	response stimulus regulation	0.00977	0.00977	PI3K-Akt signaling pathway	COL9A2	Polycystic Ovary Syndrome	-0.473153	-	Genitourinary disease
	GO:0005615	secretory lumen matrix	0.000509	0.000509	extracellular space	COL9A2	Polycystic Ovary Syndrome	-0.473153	-	Genitourinary disease
	GO:0012505	clathrin coated endocytic	0.0486	0.0486	endomembrane system	COL9A2	Polycystic Ovary Syndrome	-0.473153	-	Genitourinary disease
	GO:0071944	response stimulus regulation	8.87e-08	8.87e-08	cell periphery	COL9A2	Polycystic Ovary Syndrome	-0.473153	-	Genitourinary disease
	GO:0032501	response stimulus regulation	0.000257	0.000257	multicellular organismal process	COL9A2	Polycystic Ovary Syndrome	-0.473153	-	Genitourinary disease
	KEGG:04151	response stimulus regulation	0.0281	0.0281	PI3K-Akt signaling pathway	COL9A2	Type 1 Diabetes	-0.25972	-	Endocrine diseases
	GO:0071944	response stimulus regulation	8.67e-05	8.67e-05	cell periphery	COL9A2	Type 1 Diabetes	-0.25972	-	Endocrine diseases
	GO:0005576	secretory lumen matrix	0.00269	0.00269	extracellular region	COL9A2	Type 1 Diabetes	-0.25972	-	Endocrine diseases
	GO:0005615	secretory lumen matrix	0.0235	0.0235	extracellular space	COL9A2	Type 1 Diabetes	-0.25972	-	Endocrine diseases
	GO:0032501	response stimulus regulation	0.0416	0.0416	multicellular organismal process	COPA	Anxiety	-0.294696	-	mental behavioral disorders
	GO:0050896	response stimulus regulation	0.00122	0.00122	response to stimulus	COPA	Anxiety	-0.294696	-	mental behavioral disorders
	GO:0140677	response stimulus regulation	0.000139	0.000139	molecular function activator activity	COPA	Anxiety	-0.294696	-	mental behavioral disorders
	GO:0031982	secretory lumen matrix	0.0135	0.0135	vesicle	COPA	Anxiety	-0.294696	-	mental behavioral disorders
	GO:0030312	secretory lumen matrix	0.00816	0.00816	external encapsulating structure	CPA3	Non-Alcoholic Fatty Liver Disease	-0.381554	-	Liver disease
	GO:1901564	response stimulus regulation	0.0157	0.0157	organonitrogen compound metabolic process	CPA3	Non-Alcoholic Fatty Liver Disease	-0.381554	-	Liver disease
	GO:0031012	secretory lumen matrix	0.00804	0.00804	extracellular matrix	CPA3	Non-Alcoholic Fatty Liver Disease	-0.381554	-	Liver disease
	GO:0062023	secretory lumen matrix	0.00753	0.00753	collagen-containing extracellular matrix	CPA3	Non-Alcoholic Fatty Liver Disease	-0.381554	-	Liver disease
	GO:0071944	response stimulus regulation	0.00571	0.00571	cell periphery	CPA3	Non-Alcoholic Fatty Liver Disease	-0.381554	-	Liver disease
	GO:0005615	secretory lumen matrix	1.04e-08	1.04e-08	extracellular space	CPA3	Non-Alcoholic Fatty Liver Disease	-0.381554	-	Liver disease
	GO:0003824	catalytic activity	0.0399	0.0399	catalytic activity	CPA3	Non-Alcoholic Fatty Liver Disease	-0.381554	-	Liver disease
	GO:0099503	secretory lumen matrix	1.11e-06	1.11e-06	secretory vesicle	CPA3	Non-Alcoholic Fatty Liver Disease	-0.381554	-	Liver disease
	GO:0031410	secretory lumen matrix	0.000945	0.000945	cytoplasmic vesicle	CPA3	Non-Alcoholic Fatty Liver Disease	-0.381554	-	Liver disease
	GO:0097708	secretory lumen matrix	0.000976	0.000976	intracellular vesicle	CPA3	Non-Alcoholic Fatty Liver Disease	-0.381554	-	Liver disease
	GO:0030141	secretory lumen matrix	7.65e-08	7.65e-08	secretory granule	CPA3	Non-Alcoholic Fatty Liver Disease	-0.381554	-	Liver disease
	GO:0005576	secretory lumen matrix	1.18e-13	1.18e-13	extracellular region	CPA3	Non-Alcoholic Fatty Liver Disease	-0.381554	-	Liver disease
	GO:0012505	clathrin coated endocytic	0.0415	0.0415	endomembrane system	CPA3	Non-Alcoholic Fatty Liver Disease	-0.381554	-	Liver disease
	GO:0031982	secretory lumen matrix	1.54e-06	1.54e-06	vesicle	CPA3	Non-Alcoholic Fatty Liver Disease	-0.381554	-	Liver disease
	GO:0003044	regulation metabolic phosphorylation	0.00203	0.00203	regulation of systemic arterial blood pressure mediated by a chemical signal	CPA3	Non-Small Cell Lung Cancer	0.443591	+	Cancer
	GO:0003824	catalytic activity	0.00511	0.00511	catalytic activity	CPA3	Non-Small Cell Lung Cancer	0.443591	+	Cancer
	GO:0140096	response stimulus regulation	0.0231	0.0231	catalytic activity, acting on a protein	CPA3	Non-Small Cell Lung Cancer	0.443591	+	Cancer
	GO:0005576	secretory lumen matrix	0.000421	0.000421	extracellular region	CPA3	Non-Small Cell Lung Cancer	0.443591	+	Cancer
	GO:0001990	regulation metabolic phosphorylation	0.000847	0.000847	regulation of systemic arterial blood pressure by hormone	CPA3	Non-Small Cell Lung Cancer	0.443591	+	Cancer
	GO:0030312	secretory lumen matrix	0.0146	0.0146	external encapsulating structure	CPA3	Parkinson's Disease	-0.224216	-	nervous system
	GO:0005576	secretory lumen matrix	5.6e-06	5.6e-06	extracellular region	CPA3	Parkinson's Disease	-0.224216	-	nervous system
	GO:0071944	response stimulus regulation	0.00968	0.00968	cell periphery	CPA3	Parkinson's Disease	-0.224216	-	nervous system
	GO:1901564	response stimulus regulation	0.0235	0.0235	organonitrogen compound metabolic process	CPA3	Parkinson's Disease	-0.224216	-	nervous system
	GO:0031012	secretory lumen matrix	0.0145	0.0145	extracellular matrix	CPA3	Parkinson's Disease	-0.224216	-	nervous system
	GO:0005615	secretory lumen matrix	1.79e-06	1.79e-06	extracellular space	CPA3	Parkinson's Disease	-0.224216	-	nervous system
	GO:0019538	response stimulus regulation	0.0155	0.0155	protein metabolic process	CPA3	Parkinson's Disease	-0.224216	-	nervous system
	GO:0003824	catalytic activity	0.00511	0.00511	catalytic activity	CPM	Non-Small Cell Lung Cancer	0.300303	+	Cancer
	GO:0140096	response stimulus regulation	0.0231	0.0231	catalytic activity, acting on a protein	CPM	Non-Small Cell Lung Cancer	0.300303	+	Cancer
	GO:0005576	secretory lumen matrix	0.000421	0.000421	extracellular region	CPM	Non-Small Cell Lung Cancer	0.300303	+	Cancer
	GO:0003824	catalytic activity	0.0399	0.0399	catalytic activity	CPT2	Non-Alcoholic Fatty Liver Disease	-0.264707	-	Liver disease
	GO:0044281	small molecule metabolic	0.0384	0.0384	small molecule metabolic process	CPT2	Non-Alcoholic Fatty Liver Disease	-0.264707	-	Liver disease
	GO:1901564	response stimulus regulation	0.0157	0.0157	organonitrogen compound metabolic process	CPT2	Non-Alcoholic Fatty Liver Disease	-0.264707	-	Liver disease
	GO:1901564	response stimulus regulation	0.0463	0.0463	organonitrogen compound metabolic process	CPT2	Polycystic Ovary Syndrome	-0.283151	-	Genitourinary disease
	GO:0016020	response stimulus regulation	0.000309	0.000309	membrane	CPT2	Polycystic Ovary Syndrome	-0.283151	-	Genitourinary disease
	GO:0048856	response stimulus regulation	0.0184	0.0184	anatomical structure development	CPT2	Polycystic Ovary Syndrome	-0.283151	-	Genitourinary disease
	GO:0051240	response stimulus regulation	0.00452	0.00452	positive regulation of multicellular organismal process	CPT2	Polycystic Ovary Syndrome	-0.283151	-	Genitourinary disease
	GO:0048518	response stimulus regulation	0.00027	0.00027	positive regulation of biological process	CPT2	Polycystic Ovary Syndrome	-0.283151	-	Genitourinary disease
	GO:0032501	response stimulus regulation	0.000257	0.000257	multicellular organismal process	CPT2	Polycystic Ovary Syndrome	-0.283151	-	Genitourinary disease
	GO:0030335	response stimulus regulation	0.00235	0.00235	positive regulation of cell migration	CSF1R	Type 1 Diabetes	-0.218595	-	Endocrine diseases
	GO:0040017	response stimulus regulation	0.00458	0.00458	positive regulation of locomotion	CSF1R	Type 1 Diabetes	-0.218595	-	Endocrine diseases
	GO:0016477	response stimulus regulation	0.00821	0.00821	cell migration	CSF1R	Type 1 Diabetes	-0.218595	-	Endocrine diseases
	GO:0030334	response stimulus regulation	0.00846	0.00846	regulation of cell migration	CSF1R	Type 1 Diabetes	-0.218595	-	Endocrine diseases
	GO:2000147	response stimulus regulation	0.00361	0.00361	positive regulation of cell motility	CSF1R	Type 1 Diabetes	-0.218595	-	Endocrine diseases
	GO:0008284	response stimulus regulation	0.00101	0.00101	positive regulation of cell population proliferation	CSF1R	Type 1 Diabetes	-0.218595	-	Endocrine diseases
	GO:0038023	response stimulus regulation	0.000621	0.000621	signaling receptor activity	CSF1R	Type 1 Diabetes	-0.218595	-	Endocrine diseases
	GO:0060089	response stimulus regulation	0.000621	0.000621	molecular transducer activity	CSF1R	Type 1 Diabetes	-0.218595	-	Endocrine diseases
	GO:0048584	response stimulus regulation	0.016	0.016	positive regulation of response to stimulus	CSF1R	Type 1 Diabetes	-0.218595	-	Endocrine diseases
	GO:0002682	response stimulus regulation	0.0432	0.0432	regulation of immune system process	CSF1R	Type 1 Diabetes	-0.218595	-	Endocrine diseases
	GO:0007166	response stimulus regulation	0.0067	0.0067	cell surface receptor signaling pathway	CSF1R	Type 1 Diabetes	-0.218595	-	Endocrine diseases
	GO:0051239	response stimulus regulation	0.0188	0.0188	regulation of multicellular organismal process	CSF1R	Type 1 Diabetes	-0.218595	-	Endocrine diseases
	GO:0048522	response stimulus regulation	0.00281	0.00281	positive regulation of cellular process	CSF1R	Type 1 Diabetes	-0.218595	-	Endocrine diseases
	GO:0048518	response stimulus regulation	0.000444	0.000444	positive regulation of biological process	CSF1R	Type 1 Diabetes	-0.218595	-	Endocrine diseases
	GO:0005886	response stimulus regulation	0.00236	0.00236	plasma membrane	CSF1R	Type 1 Diabetes	-0.218595	-	Endocrine diseases
	GO:0042221	response stimulus regulation	0.0137	0.0137	response to chemical	CSF1R	Type 1 Diabetes	-0.218595	-	Endocrine diseases
	GO:0071944	response stimulus regulation	8.67e-05	8.67e-05	cell periphery	CSF1R	Type 1 Diabetes	-0.218595	-	Endocrine diseases
	GO:0001816	response stimulus regulation	0.00946	0.00946	cytokine production	CSF1R	Type 1 Diabetes	-0.218595	-	Endocrine diseases
	KEGG:04151	response stimulus regulation	0.0281	0.0281	PI3K-Akt signaling pathway	CSF1R	Type 1 Diabetes	-0.218595	-	Endocrine diseases
	GO:0050896	response stimulus regulation	0.00331	0.00331	response to stimulus	CSF1R	Type 1 Diabetes	-0.218595	-	Endocrine diseases
	GO:1901564	response stimulus regulation	0.0102	0.0102	organonitrogen compound metabolic process	CSF1R	Type 1 Diabetes	-0.218595	-	Endocrine diseases
	GO:0051716	response stimulus regulation	0.00278	0.00278	cellular response to stimulus	CSF1R	Type 1 Diabetes	-0.218595	-	Endocrine diseases
	GO:0051716	response stimulus regulation	0.0116	0.0116	cellular response to stimulus	CTNNB1	Polycystic Ovary Syndrome	-0.283279	-	Genitourinary disease
	GO:1901564	response stimulus regulation	0.0463	0.0463	organonitrogen compound metabolic process	CTNNB1	Polycystic Ovary Syndrome	-0.283279	-	Genitourinary disease
	GO:0048522	response stimulus regulation	0.000899	0.000899	positive regulation of cellular process	CTNNB1	Polycystic Ovary Syndrome	-0.283279	-	Genitourinary disease
	GO:0070887	response stimulus regulation	0.000712	0.000712	cellular response to chemical stimulus	CTNNB1	Polycystic Ovary Syndrome	-0.283279	-	Genitourinary disease
	GO:0002682	response stimulus regulation	0.000226	0.000226	regulation of immune system process	CTNNB1	Polycystic Ovary Syndrome	-0.283279	-	Genitourinary disease
	GO:0007166	response stimulus regulation	0.0185	0.0185	cell surface receptor signaling pathway	CTNNB1	Polycystic Ovary Syndrome	-0.283279	-	Genitourinary disease
	GO:0051246	regulation metabolic phosphorylation	0.00135	0.00135	regulation of protein metabolic process	CTNNB1	Polycystic Ovary Syndrome	-0.283279	-	Genitourinary disease
	GO:0010033	response stimulus regulation	7.24e-05	7.24e-05	response to organic substance	CTNNB1	Polycystic Ovary Syndrome	-0.283279	-	Genitourinary disease
	GO:0019538	response stimulus regulation	0.021	0.021	protein metabolic process	CTNNB1	Polycystic Ovary Syndrome	-0.283279	-	Genitourinary disease
	GO:1901700	response stimulus regulation	0.000774	0.000774	response to oxygen-containing compound	CTNNB1	Polycystic Ovary Syndrome	-0.283279	-	Genitourinary disease
	GO:0007165	response stimulus regulation	0.0239	0.0239	signal transduction	CTNNB1	Polycystic Ovary Syndrome	-0.283279	-	Genitourinary disease
	GO:0002376	response stimulus regulation	1.09e-05	1.09e-05	immune system process	CTNNB1	Polycystic Ovary Syndrome	-0.283279	-	Genitourinary disease
	GO:0042221	response stimulus regulation	5.33e-07	5.33e-07	response to chemical	CTNNB1	Polycystic Ovary Syndrome	-0.283279	-	Genitourinary disease
	KEGG:05132	response stimulus regulation	6.93e-05	6.93e-05	Salmonella infection	CTNNB1	Polycystic Ovary Syndrome	-0.283279	-	Genitourinary disease
	REAC:R-HSA-5357801	response stimulus regulation	0.00447	0.00447	Programmed Cell Death	CTNNB1	Polycystic Ovary Syndrome	-0.283279	-	Genitourinary disease
	GO:0009410	response stimulus regulation	0.00177	0.00177	response to xenobiotic stimulus	CTNNB1	Polycystic Ovary Syndrome	-0.283279	-	Genitourinary disease
	KEGG:05210	response stimulus regulation	0.000589	0.000589	Colorectal cancer	CTNNB1	Polycystic Ovary Syndrome	-0.283279	-	Genitourinary disease
	GO:0043230	membrane organelle extracellular	0.0497	0.0497	extracellular organelle	CTNNB1	Polycystic Ovary Syndrome	-0.283279	-	Genitourinary disease
	GO:0065010	membrane organelle extracellular	0.0497	0.0497	extracellular membrane-bounded organelle	CTNNB1	Polycystic Ovary Syndrome	-0.283279	-	Genitourinary disease
	GO:0070062	membrane organelle extracellular	0.0431	0.0431	extracellular exosome	CTNNB1	Polycystic Ovary Syndrome	-0.283279	-	Genitourinary disease
	GO:1903561	membrane organelle extracellular	0.0494	0.0494	extracellular vesicle	CTNNB1	Polycystic Ovary Syndrome	-0.283279	-	Genitourinary disease
	KEGG:05200	response stimulus regulation	0.00033	0.00033	Pathways in cancer	CTNNB1	Polycystic Ovary Syndrome	-0.283279	-	Genitourinary disease
	GO:0010628	response stimulus regulation	0.00136	0.00136	positive regulation of gene expression	CTNNB1	Polycystic Ovary Syndrome	-0.283279	-	Genitourinary disease
	GO:0005615	secretory lumen matrix	0.000509	0.000509	extracellular space	CTNNB1	Polycystic Ovary Syndrome	-0.283279	-	Genitourinary disease
	GO:0031982	secretory lumen matrix	0.017	0.017	vesicle	CTNNB1	Polycystic Ovary Syndrome	-0.283279	-	Genitourinary disease
	GO:0036211	response stimulus regulation	0.00134	0.00134	protein modification process	CTNNB1	Polycystic Ovary Syndrome	-0.283279	-	Genitourinary disease
	GO:0043412	response stimulus regulation	0.0048	0.0048	macromolecule modification	CTNNB1	Polycystic Ovary Syndrome	-0.283279	-	Genitourinary disease
	GO:0071310	response stimulus regulation	0.0012	0.0012	cellular response to organic substance	CTNNB1	Polycystic Ovary Syndrome	-0.283279	-	Genitourinary disease
	GO:0005576	secretory lumen matrix	9.16e-06	9.16e-06	extracellular region	CTNNB1	Polycystic Ovary Syndrome	-0.283279	-	Genitourinary disease
	GO:0001775	response stimulus regulation	0.000413	0.000413	cell activation	CTNNB1	Polycystic Ovary Syndrome	-0.283279	-	Genitourinary disease
	GO:0045321	response stimulus regulation	5.94e-05	5.94e-05	leukocyte activation	CTNNB1	Polycystic Ovary Syndrome	-0.283279	-	Genitourinary disease
	GO:0051240	response stimulus regulation	0.00452	0.00452	positive regulation of multicellular organismal process	CTNNB1	Polycystic Ovary Syndrome	-0.283279	-	Genitourinary disease
	GO:0050896	response stimulus regulation	2.19e-05	2.19e-05	response to stimulus	CTNNB1	Polycystic Ovary Syndrome	-0.283279	-	Genitourinary disease
	GO:0016020	response stimulus regulation	0.000309	0.000309	membrane	CTNNB1	Polycystic Ovary Syndrome	-0.283279	-	Genitourinary disease
	GO:0048518	response stimulus regulation	0.00027	0.00027	positive regulation of biological process	CTNNB1	Polycystic Ovary Syndrome	-0.283279	-	Genitourinary disease
	GO:0071944	response stimulus regulation	8.87e-08	8.87e-08	cell periphery	CTNNB1	Polycystic Ovary Syndrome	-0.283279	-	Genitourinary disease
	GO:0032501	response stimulus regulation	0.000257	0.000257	multicellular organismal process	CTNNB1	Polycystic Ovary Syndrome	-0.283279	-	Genitourinary disease
	GO:0048856	response stimulus regulation	0.0184	0.0184	anatomical structure development	CTNNB1	Polycystic Ovary Syndrome	-0.283279	-	Genitourinary disease
	GO:0005886	response stimulus regulation	9.6e-06	9.6e-06	plasma membrane	CTNNB1	Polycystic Ovary Syndrome	-0.283279	-	Genitourinary disease
	GO:0048522	response stimulus regulation	0.00581	0.00581	positive regulation of cellular process	CTSD	Colorectal Cancer	0.333833	+	Cancer
	GO:0048518	response stimulus regulation	0.0265	0.0265	positive regulation of biological process	CTSD	Colorectal Cancer	0.333833	+	Cancer
	GO:0002376	response stimulus regulation	0.0464	0.0464	immune system process	CTSD	Colorectal Cancer	0.333833	+	Cancer
	GO:0071944	response stimulus regulation	0.0125	0.0125	cell periphery	CTSD	Colorectal Cancer	0.333833	+	Cancer
	GO:0051716	response stimulus regulation	1.78e-07	1.78e-07	cellular response to stimulus	CTSD	Colorectal Cancer	0.333833	+	Cancer
	GO:0007154	response stimulus regulation	0.00019	0.00019	cell communication	CTSD	Colorectal Cancer	0.333833	+	Cancer
	GO:0023052	response stimulus regulation	0.000139	0.000139	signaling	CTSD	Colorectal Cancer	0.333833	+	Cancer
	GO:0007165	response stimulus regulation	2.86e-05	2.86e-05	signal transduction	CTSD	Colorectal Cancer	0.333833	+	Cancer
	GO:0050896	response stimulus regulation	1.27e-06	1.27e-06	response to stimulus	CTSD	Colorectal Cancer	0.333833	+	Cancer
	GO:0019538	response stimulus regulation	0.00206	0.00206	protein metabolic process	CTSD	Colorectal Cancer	0.333833	+	Cancer
	GO:1901564	response stimulus regulation	0.00633	0.00633	organonitrogen compound metabolic process	CTSD	Colorectal Cancer	0.333833	+	Cancer
	WP:WP2037	response stimulus regulation	0.00364	0.00364	Prolactin signaling pathway	CTSD	Colorectal Cancer	0.333833	+	Cancer
	GO:0140096	response stimulus regulation	0.000634	0.000634	catalytic activity, acting on a protein	CTSD	Colorectal Cancer	0.333833	+	Cancer
	GO:0048522	response stimulus regulation	0.00281	0.00281	positive regulation of cellular process	CTSD	Type 1 Diabetes	0.279297	+	Endocrine diseases
	GO:1901698	response stimulus regulation	0.00878	0.00878	response to nitrogen compound	CTSD	Type 1 Diabetes	0.279297	+	Endocrine diseases
	GO:0048518	response stimulus regulation	0.000444	0.000444	positive regulation of biological process	CTSD	Type 1 Diabetes	0.279297	+	Endocrine diseases
	GO:0010243	response stimulus regulation	0.00409	0.00409	response to organonitrogen compound	CTSD	Type 1 Diabetes	0.279297	+	Endocrine diseases
	GO:0007166	response stimulus regulation	0.0067	0.0067	cell surface receptor signaling pathway	CTSD	Type 1 Diabetes	0.279297	+	Endocrine diseases
	GO:0048584	response stimulus regulation	0.016	0.016	positive regulation of response to stimulus	CTSD	Type 1 Diabetes	0.279297	+	Endocrine diseases
	GO:0005576	secretory lumen matrix	0.00269	0.00269	extracellular region	CTSD	Type 1 Diabetes	0.279297	+	Endocrine diseases
	GO:0005615	secretory lumen matrix	0.0235	0.0235	extracellular space	CTSD	Type 1 Diabetes	0.279297	+	Endocrine diseases
	GO:0042221	response stimulus regulation	0.0137	0.0137	response to chemical	CTSD	Type 1 Diabetes	0.279297	+	Endocrine diseases
	GO:0071944	response stimulus regulation	8.67e-05	8.67e-05	cell periphery	CTSD	Type 1 Diabetes	0.279297	+	Endocrine diseases
	GO:1901564	response stimulus regulation	0.0102	0.0102	organonitrogen compound metabolic process	CTSD	Type 1 Diabetes	0.279297	+	Endocrine diseases
	GO:0051716	response stimulus regulation	0.00278	0.00278	cellular response to stimulus	CTSD	Type 1 Diabetes	0.279297	+	Endocrine diseases
	GO:0050896	response stimulus regulation	0.00331	0.00331	response to stimulus	CTSD	Type 1 Diabetes	0.279297	+	Endocrine diseases
	GO:0062023	secretory lumen matrix	0.000135	0.000135	collagen-containing extracellular matrix	CTSZ	Manic Episode	0.325085	+	mental behavioral disorders
	GO:0140096	response stimulus regulation	0.00476	0.00476	catalytic activity, acting on a protein	CTSZ	Manic Episode	0.325085	+	mental behavioral disorders
	GO:0030312	secretory lumen matrix	2.49e-05	2.49e-05	external encapsulating structure	CTSZ	Manic Episode	0.325085	+	mental behavioral disorders
	GO:0031012	secretory lumen matrix	2.44e-05	2.44e-05	extracellular matrix	CTSZ	Manic Episode	0.325085	+	mental behavioral disorders
	GO:0065010	membrane organelle extracellular	0.0121	0.0121	extracellular membrane-bounded organelle	CTSZ	Manic Episode	0.325085	+	mental behavioral disorders
	GO:0070062	membrane organelle extracellular	0.0104	0.0104	extracellular exosome	CTSZ	Manic Episode	0.325085	+	mental behavioral disorders
	GO:1903561	membrane organelle extracellular	0.0121	0.0121	extracellular vesicle	CTSZ	Manic Episode	0.325085	+	mental behavioral disorders
	GO:0005615	secretory lumen matrix	0.00138	0.00138	extracellular space	CTSZ	Manic Episode	0.325085	+	mental behavioral disorders
	GO:0031982	secretory lumen matrix	0.00421	0.00421	vesicle	CTSZ	Manic Episode	0.325085	+	mental behavioral disorders
	GO:0005576	secretory lumen matrix	1.37e-06	1.37e-06	extracellular region	CTSZ	Manic Episode	0.325085	+	mental behavioral disorders
	GO:0005886	response stimulus regulation	5.63e-06	5.63e-06	plasma membrane	CTSZ	Manic Episode	0.325085	+	mental behavioral disorders
	GO:0016020	response stimulus regulation	0.00176	0.00176	membrane	CTSZ	Manic Episode	0.325085	+	mental behavioral disorders
	GO:0071944	response stimulus regulation	8.66e-09	8.66e-09	cell periphery	CTSZ	Manic Episode	0.325085	+	mental behavioral disorders
	GO:0005783	response stimulus regulation	0.0067	0.0067	endoplasmic reticulum	CTSZ	Manic Episode	0.325085	+	mental behavioral disorders
	GO:0043230	membrane organelle extracellular	0.0121	0.0121	extracellular organelle	CTSZ	Manic Episode	0.325085	+	mental behavioral disorders
	GO:0030141	secretory lumen matrix	0.0032	0.0032	secretory granule	CXCL1	Polycystic Ovary Syndrome	-0.321777	-	Genitourinary disease
	GO:0099503	secretory lumen matrix	0.0037	0.0037	secretory vesicle	CXCL1	Polycystic Ovary Syndrome	-0.321777	-	Genitourinary disease
	GO:0044419	response stimulus regulation	0.0335	0.0335	biological process involved in interspecies interaction between organisms	CXCL1	Polycystic Ovary Syndrome	-0.321777	-	Genitourinary disease
	GO:0005615	secretory lumen matrix	0.000509	0.000509	extracellular space	CXCL1	Polycystic Ovary Syndrome	-0.321777	-	Genitourinary disease
	GO:0031982	secretory lumen matrix	0.017	0.017	vesicle	CXCL1	Polycystic Ovary Syndrome	-0.321777	-	Genitourinary disease
	GO:0012505	clathrin coated endocytic	0.0486	0.0486	endomembrane system	CXCL1	Polycystic Ovary Syndrome	-0.321777	-	Genitourinary disease
	GO:0006955	response stimulus regulation	0.000787	0.000787	immune response	CXCL1	Polycystic Ovary Syndrome	-0.321777	-	Genitourinary disease
	GO:0005576	secretory lumen matrix	9.16e-06	9.16e-06	extracellular region	CXCL1	Polycystic Ovary Syndrome	-0.321777	-	Genitourinary disease
	GO:0070887	response stimulus regulation	0.000712	0.000712	cellular response to chemical stimulus	CXCL1	Polycystic Ovary Syndrome	-0.321777	-	Genitourinary disease
	GO:0007166	response stimulus regulation	0.0185	0.0185	cell surface receptor signaling pathway	CXCL1	Polycystic Ovary Syndrome	-0.321777	-	Genitourinary disease
	GO:0071310	response stimulus regulation	0.0012	0.0012	cellular response to organic substance	CXCL1	Polycystic Ovary Syndrome	-0.321777	-	Genitourinary disease
	KEGG:05134	response stimulus regulation	0.00117	0.00117	Legionellosis	CXCL1	Polycystic Ovary Syndrome	-0.321777	-	Genitourinary disease
	KEGG:05417	response stimulus regulation	0.0133	0.0133	Lipid and atherosclerosis	CXCL1	Polycystic Ovary Syndrome	-0.321777	-	Genitourinary disease
	GO:0007165	response stimulus regulation	0.0239	0.0239	signal transduction	CXCL1	Polycystic Ovary Syndrome	-0.321777	-	Genitourinary disease
	GO:0002376	response stimulus regulation	1.09e-05	1.09e-05	immune system process	CXCL1	Polycystic Ovary Syndrome	-0.321777	-	Genitourinary disease
	GO:0042221	response stimulus regulation	5.33e-07	5.33e-07	response to chemical	CXCL1	Polycystic Ovary Syndrome	-0.321777	-	Genitourinary disease
	GO:0051716	response stimulus regulation	0.0116	0.0116	cellular response to stimulus	CXCL1	Polycystic Ovary Syndrome	-0.321777	-	Genitourinary disease
	GO:0048856	response stimulus regulation	0.0184	0.0184	anatomical structure development	CXCL1	Polycystic Ovary Syndrome	-0.321777	-	Genitourinary disease
	GO:0050896	response stimulus regulation	2.19e-05	2.19e-05	response to stimulus	CXCL1	Polycystic Ovary Syndrome	-0.321777	-	Genitourinary disease
	GO:0032501	response stimulus regulation	0.000257	0.000257	multicellular organismal process	CXCL1	Polycystic Ovary Syndrome	-0.321777	-	Genitourinary disease
	GO:0010033	response stimulus regulation	7.24e-05	7.24e-05	response to organic substance	CXCL1	Polycystic Ovary Syndrome	-0.321777	-	Genitourinary disease
	GO:1901700	response stimulus regulation	0.000774	0.000774	response to oxygen-containing compound	CXCL1	Polycystic Ovary Syndrome	-0.321777	-	Genitourinary disease
	GO:0010033	response stimulus regulation	3.78e-06	3.78e-06	response to organic substance	CXCR2	Anxiety	0.234083	+	mental behavioral disorders
	GO:0043117	response stimulus regulation	0.00157	0.00157	positive regulation of vascular permeability	CXCR2	Anxiety	0.234083	+	mental behavioral disorders
	GO:0070887	response stimulus regulation	0.0206	0.0206	cellular response to chemical stimulus	CXCR2	Anxiety	0.234083	+	mental behavioral disorders
	GO:0032501	response stimulus regulation	0.0416	0.0416	multicellular organismal process	CXCR2	Anxiety	0.234083	+	mental behavioral disorders
	GO:0031982	secretory lumen matrix	0.0135	0.0135	vesicle	CXCR2	Anxiety	0.234083	+	mental behavioral disorders
	GO:0050896	response stimulus regulation	0.00122	0.00122	response to stimulus	CXCR2	Anxiety	0.234083	+	mental behavioral disorders
	GO:0042221	response stimulus regulation	7.79e-05	7.79e-05	response to chemical	CXCR2	Anxiety	0.234083	+	mental behavioral disorders
	GO:0060089	response stimulus regulation	0.0018	0.0018	molecular transducer activity	CXCR2	Colorectal Cancer	-0.260586	-	Cancer
	GO:0002682	response stimulus regulation	0.0305	0.0305	regulation of immune system process	CXCR2	Colorectal Cancer	-0.260586	-	Cancer
	GO:0071944	response stimulus regulation	0.0125	0.0125	cell periphery	CXCR2	Colorectal Cancer	-0.260586	-	Cancer
	GO:0001775	response stimulus regulation	0.0173	0.0173	cell activation	CXCR2	Colorectal Cancer	-0.260586	-	Cancer
	GO:0038023	response stimulus regulation	0.0018	0.0018	signaling receptor activity	CXCR2	Colorectal Cancer	-0.260586	-	Cancer
	GO:0045321	response stimulus regulation	0.00545	0.00545	leukocyte activation	CXCR2	Colorectal Cancer	-0.260586	-	Cancer
	GO:0007165	response stimulus regulation	2.86e-05	2.86e-05	signal transduction	CXCR2	Colorectal Cancer	-0.260586	-	Cancer
	GO:0048522	response stimulus regulation	0.00581	0.00581	positive regulation of cellular process	CXCR2	Colorectal Cancer	-0.260586	-	Cancer
	GO:0007154	response stimulus regulation	0.00019	0.00019	cell communication	CXCR2	Colorectal Cancer	-0.260586	-	Cancer
	GO:0051239	response stimulus regulation	0.0208	0.0208	regulation of multicellular organismal process	CXCR2	Colorectal Cancer	-0.260586	-	Cancer
	GO:0051716	response stimulus regulation	1.78e-07	1.78e-07	cellular response to stimulus	CXCR2	Colorectal Cancer	-0.260586	-	Cancer
	GO:0050896	response stimulus regulation	1.27e-06	1.27e-06	response to stimulus	CXCR2	Colorectal Cancer	-0.260586	-	Cancer
	GO:0048518	response stimulus regulation	0.0265	0.0265	positive regulation of biological process	CXCR2	Colorectal Cancer	-0.260586	-	Cancer
	GO:0023052	response stimulus regulation	0.000139	0.000139	signaling	CXCR2	Colorectal Cancer	-0.260586	-	Cancer
	GO:0002376	response stimulus regulation	0.0464	0.0464	immune system process	CXCR2	Colorectal Cancer	-0.260586	-	Cancer
	GO:0006952	defense external stimulus	0.00755	0.00755	defense response	CXCR6	Small Cell Lung Cancer	0.382505	+	Cancer
	GO:0016020	response stimulus regulation	0.0228	0.0228	membrane	CXCR6	Small Cell Lung Cancer	0.382505	+	Cancer
	GO:0071944	response stimulus regulation	0.0217	0.0217	cell periphery	CXCR6	Small Cell Lung Cancer	0.382505	+	Cancer
	GO:0050896	response stimulus regulation	0.0306	0.0306	response to stimulus	CXCR6	Small Cell Lung Cancer	0.382505	+	Cancer
	GO:0009605	defense external stimulus	0.00244	0.00244	response to external stimulus	CXCR6	Small Cell Lung Cancer	0.382505	+	Cancer
	GO:0005886	response stimulus regulation	0.0127	0.0127	plasma membrane	CXCR6	Small Cell Lung Cancer	0.382505	+	Cancer
	GO:0048856	response stimulus regulation	0.0184	0.0184	anatomical structure development	CYB5D2	Polycystic Ovary Syndrome	0.288313	+	Genitourinary disease
	GO:0012505	clathrin coated endocytic	0.0486	0.0486	endomembrane system	CYB5D2	Polycystic Ovary Syndrome	0.288313	+	Genitourinary disease
	GO:0005576	secretory lumen matrix	9.16e-06	9.16e-06	extracellular region	CYB5D2	Polycystic Ovary Syndrome	0.288313	+	Genitourinary disease
	GO:0048522	response stimulus regulation	0.000899	0.000899	positive regulation of cellular process	CYB5D2	Polycystic Ovary Syndrome	0.288313	+	Genitourinary disease
	GO:0016020	response stimulus regulation	0.000309	0.000309	membrane	CYB5D2	Polycystic Ovary Syndrome	0.288313	+	Genitourinary disease
	GO:0048518	response stimulus regulation	0.00027	0.00027	positive regulation of biological process	CYB5D2	Polycystic Ovary Syndrome	0.288313	+	Genitourinary disease
	GO:0032501	response stimulus regulation	0.000257	0.000257	multicellular organismal process	CYB5D2	Polycystic Ovary Syndrome	0.288313	+	Genitourinary disease
	GO:0034774	secretory lumen matrix	0.00107	0.00107	secretory granule lumen	CYB5R3	Non-Alcoholic Fatty Liver Disease	0.239294	+	Liver disease
	GO:0030141	secretory lumen matrix	7.65e-08	7.65e-08	secretory granule	CYB5R3	Non-Alcoholic Fatty Liver Disease	0.239294	+	Liver disease
	GO:0044281	small molecule metabolic	0.0384	0.0384	small molecule metabolic process	CYB5R3	Non-Alcoholic Fatty Liver Disease	0.239294	+	Liver disease
	GO:0097708	secretory lumen matrix	0.000976	0.000976	intracellular vesicle	CYB5R3	Non-Alcoholic Fatty Liver Disease	0.239294	+	Liver disease
	GO:0099503	secretory lumen matrix	1.11e-06	1.11e-06	secretory vesicle	CYB5R3	Non-Alcoholic Fatty Liver Disease	0.239294	+	Liver disease
	GO:0031983	secretory lumen matrix	0.00117	0.00117	vesicle lumen	CYB5R3	Non-Alcoholic Fatty Liver Disease	0.239294	+	Liver disease
	GO:0031410	secretory lumen matrix	0.000945	0.000945	cytoplasmic vesicle	CYB5R3	Non-Alcoholic Fatty Liver Disease	0.239294	+	Liver disease
	GO:0003824	catalytic activity	0.0399	0.0399	catalytic activity	CYB5R3	Non-Alcoholic Fatty Liver Disease	0.239294	+	Liver disease
	GO:0005576	secretory lumen matrix	1.18e-13	1.18e-13	extracellular region	CYB5R3	Non-Alcoholic Fatty Liver Disease	0.239294	+	Liver disease
	GO:0060205	secretory lumen matrix	0.00114	0.00114	cytoplasmic vesicle lumen	CYB5R3	Non-Alcoholic Fatty Liver Disease	0.239294	+	Liver disease
	GO:0031982	secretory lumen matrix	1.54e-06	1.54e-06	vesicle	CYB5R3	Non-Alcoholic Fatty Liver Disease	0.239294	+	Liver disease
	GO:0012505	clathrin coated endocytic	0.0415	0.0415	endomembrane system	CYB5R3	Non-Alcoholic Fatty Liver Disease	0.239294	+	Liver disease
	GO:0034774	secretory lumen matrix	0.0472	0.0472	secretory granule lumen	CYB5R3	Small Cell Lung Cancer	-0.234012	-	Cancer
	GO:0003824	catalytic activity	0.0108	0.0108	catalytic activity	CYB5R3	Small Cell Lung Cancer	-0.234012	-	Cancer
	GO:0030141	secretory lumen matrix	0.00324	0.00324	secretory granule	CYB5R3	Small Cell Lung Cancer	-0.234012	-	Cancer
	GO:0097708	secretory lumen matrix	0.000508	0.000508	intracellular vesicle	CYB5R3	Small Cell Lung Cancer	-0.234012	-	Cancer
	GO:0060205	secretory lumen matrix	0.0497	0.0497	cytoplasmic vesicle lumen	CYB5R3	Small Cell Lung Cancer	-0.234012	-	Cancer
	GO:0016020	response stimulus regulation	0.0228	0.0228	membrane	CYB5R3	Small Cell Lung Cancer	-0.234012	-	Cancer
	GO:0031410	secretory lumen matrix	0.000492	0.000492	cytoplasmic vesicle	CYB5R3	Small Cell Lung Cancer	-0.234012	-	Cancer
	GO:0005576	secretory lumen matrix	0.000311	0.000311	extracellular region	CYB5R3	Small Cell Lung Cancer	-0.234012	-	Cancer
	GO:0030554	response stimulus regulation	0.0288	0.0288	adenyl nucleotide binding	CYB5R3	Small Cell Lung Cancer	-0.234012	-	Cancer
	GO:0012505	clathrin coated endocytic	0.000961	0.000961	endomembrane system	CYB5R3	Small Cell Lung Cancer	-0.234012	-	Cancer
	GO:0044281	small molecule metabolic	0.000567	0.000567	small molecule metabolic process	CYB5R3	Small Cell Lung Cancer	-0.234012	-	Cancer
	GO:0031982	secretory lumen matrix	9.73e-05	9.73e-05	vesicle	CYB5R3	Small Cell Lung Cancer	-0.234012	-	Cancer
	GO:0099503	secretory lumen matrix	0.0164	0.0164	secretory vesicle	CYB5R3	Small Cell Lung Cancer	-0.234012	-	Cancer
	GO:0009605	defense external stimulus	0.0425	0.0425	response to external stimulus	CYP24A1	Parkinson's Disease	0.271682	+	nervous system
	GO:0006952	defense external stimulus	0.00755	0.00755	defense response	CYP26B1	Small Cell Lung Cancer	0.272521	+	Cancer
	GO:0044281	small molecule metabolic	0.000567	0.000567	small molecule metabolic process	CYP26B1	Small Cell Lung Cancer	0.272521	+	Cancer
	GO:0009605	defense external stimulus	0.00244	0.00244	response to external stimulus	CYP26B1	Small Cell Lung Cancer	0.272521	+	Cancer
	GO:0003824	catalytic activity	0.0108	0.0108	catalytic activity	CYP26B1	Small Cell Lung Cancer	0.272521	+	Cancer
	GO:0016020	response stimulus regulation	0.0228	0.0228	membrane	CYP26B1	Small Cell Lung Cancer	0.272521	+	Cancer
	GO:0050896	response stimulus regulation	0.0306	0.0306	response to stimulus	CYP26B1	Small Cell Lung Cancer	0.272521	+	Cancer
	GO:0012505	clathrin coated endocytic	0.000961	0.000961	endomembrane system	CYP26B1	Small Cell Lung Cancer	0.272521	+	Cancer
	GO:0012505	clathrin coated endocytic	0.0486	0.0486	endomembrane system	CYP2S1	Polycystic Ovary Syndrome	0.294778	+	Genitourinary disease
	GO:0009410	response stimulus regulation	0.00177	0.00177	response to xenobiotic stimulus	CYP2S1	Polycystic Ovary Syndrome	0.294778	+	Genitourinary disease
	GO:0070887	response stimulus regulation	0.000712	0.000712	cellular response to chemical stimulus	CYP2S1	Polycystic Ovary Syndrome	0.294778	+	Genitourinary disease
	GO:0016020	response stimulus regulation	0.000309	0.000309	membrane	CYP2S1	Polycystic Ovary Syndrome	0.294778	+	Genitourinary disease
	GO:0042221	response stimulus regulation	5.33e-07	5.33e-07	response to chemical	CYP2S1	Polycystic Ovary Syndrome	0.294778	+	Genitourinary disease
	GO:0051716	response stimulus regulation	0.0116	0.0116	cellular response to stimulus	CYP2S1	Polycystic Ovary Syndrome	0.294778	+	Genitourinary disease
	GO:0050896	response stimulus regulation	2.19e-05	2.19e-05	response to stimulus	CYP2S1	Polycystic Ovary Syndrome	0.294778	+	Genitourinary disease
	GO:0051239	response stimulus regulation	0.00738	0.00738	regulation of multicellular organismal process	CYP51A1	Parkinson's Disease	0.308145	+	nervous system
	GO:0019538	response stimulus regulation	0.0155	0.0155	protein metabolic process	CYP51A1	Parkinson's Disease	0.308145	+	nervous system
	GO:0051246	regulation metabolic phosphorylation	0.00939	0.00939	regulation of protein metabolic process	CYP51A1	Parkinson's Disease	0.308145	+	nervous system
	GO:1901564	response stimulus regulation	0.0235	0.0235	organonitrogen compound metabolic process	CYP51A1	Parkinson's Disease	0.308145	+	nervous system
	GO:0006952	defense external stimulus	0.00755	0.00755	defense response	DAGLB	Small Cell Lung Cancer	0.349428	+	Cancer
	GO:0005886	response stimulus regulation	0.0127	0.0127	plasma membrane	DAGLB	Small Cell Lung Cancer	0.349428	+	Cancer
	GO:0003824	catalytic activity	0.0108	0.0108	catalytic activity	DAGLB	Small Cell Lung Cancer	0.349428	+	Cancer
	GO:0044281	small molecule metabolic	0.000567	0.000567	small molecule metabolic process	DAGLB	Small Cell Lung Cancer	0.349428	+	Cancer
	GO:0009605	defense external stimulus	0.00244	0.00244	response to external stimulus	DAGLB	Small Cell Lung Cancer	0.349428	+	Cancer
	GO:0050896	response stimulus regulation	0.0306	0.0306	response to stimulus	DAGLB	Small Cell Lung Cancer	0.349428	+	Cancer
	GO:0071944	response stimulus regulation	0.0217	0.0217	cell periphery	DAGLB	Small Cell Lung Cancer	0.349428	+	Cancer
	GO:0016020	response stimulus regulation	0.0228	0.0228	membrane	DAGLB	Small Cell Lung Cancer	0.349428	+	Cancer
	GO:0003824	catalytic activity	0.0108	0.0108	catalytic activity	DDO	Small Cell Lung Cancer	-0.22519	-	Cancer
	GO:0044281	small molecule metabolic	0.000567	0.000567	small molecule metabolic process	DDO	Small Cell Lung Cancer	-0.22519	-	Cancer
	GO:0042221	response stimulus regulation	7.79e-05	7.79e-05	response to chemical	DDOST	Anxiety	0.212942	+	mental behavioral disorders
	GO:0031982	secretory lumen matrix	0.0135	0.0135	vesicle	DDOST	Anxiety	0.212942	+	mental behavioral disorders
	GO:0032501	response stimulus regulation	0.0416	0.0416	multicellular organismal process	DDOST	Anxiety	0.212942	+	mental behavioral disorders
	GO:0050896	response stimulus regulation	0.00122	0.00122	response to stimulus	DDOST	Anxiety	0.212942	+	mental behavioral disorders
	GO:0010033	response stimulus regulation	3.78e-06	3.78e-06	response to organic substance	DDOST	Anxiety	0.212942	+	mental behavioral disorders
	GO:0140677	response stimulus regulation	0.000139	0.000139	molecular function activator activity	DDOST	Anxiety	0.212942	+	mental behavioral disorders
	GO:0005576	secretory lumen matrix	1.18e-13	1.18e-13	extracellular region	DEAF1	Non-Alcoholic Fatty Liver Disease	-0.202565	-	Liver disease
	GO:0010243	response stimulus regulation	0.00409	0.00409	response to organonitrogen compound	DERL1	Type 1 Diabetes	0.436359	+	Endocrine diseases
	GO:0038023	response stimulus regulation	0.000621	0.000621	signaling receptor activity	DERL1	Type 1 Diabetes	0.436359	+	Endocrine diseases
	GO:0044877	response stimulus regulation	0.00547	0.00547	protein-containing complex binding	DERL1	Type 1 Diabetes	0.436359	+	Endocrine diseases
	GO:0048518	response stimulus regulation	0.000444	0.000444	positive regulation of biological process	DERL1	Type 1 Diabetes	0.436359	+	Endocrine diseases
	GO:0042221	response stimulus regulation	0.0137	0.0137	response to chemical	DERL1	Type 1 Diabetes	0.436359	+	Endocrine diseases
	GO:0060089	response stimulus regulation	0.000621	0.000621	molecular transducer activity	DERL1	Type 1 Diabetes	0.436359	+	Endocrine diseases
	GO:1901698	response stimulus regulation	0.00878	0.00878	response to nitrogen compound	DERL1	Type 1 Diabetes	0.436359	+	Endocrine diseases
	GO:0050896	response stimulus regulation	0.00331	0.00331	response to stimulus	DERL1	Type 1 Diabetes	0.436359	+	Endocrine diseases
	GO:1901564	response stimulus regulation	0.0102	0.0102	organonitrogen compound metabolic process	DERL1	Type 1 Diabetes	0.436359	+	Endocrine diseases
	GO:0051716	response stimulus regulation	0.00278	0.00278	cellular response to stimulus	DERL1	Type 1 Diabetes	0.436359	+	Endocrine diseases
	GO:0071944	response stimulus regulation	0.00968	0.00968	cell periphery	DHRS3	Parkinson's Disease	-0.264619	-	nervous system
	GO:0051239	response stimulus regulation	0.00738	0.00738	regulation of multicellular organismal process	DHRS3	Parkinson's Disease	-0.264619	-	nervous system
	GO:0003824	catalytic activity	0.00511	0.00511	catalytic activity	DHRS4	Non-Small Cell Lung Cancer	0.252178	+	Cancer
	GO:0048518	response stimulus regulation	0.000444	0.000444	positive regulation of biological process	DHRS4	Type 1 Diabetes	-0.25205	-	Endocrine diseases
	GO:0048522	response stimulus regulation	0.00281	0.00281	positive regulation of cellular process	DHRS4	Type 1 Diabetes	-0.25205	-	Endocrine diseases
	GO:0003824	catalytic activity	0.0399	0.0399	catalytic activity	DHRS4L2	Non-Alcoholic Fatty Liver Disease	-0.280274	-	Liver disease
	GO:0005576	secretory lumen matrix	1.18e-13	1.18e-13	extracellular region	DHRS4L2	Non-Alcoholic Fatty Liver Disease	-0.280274	-	Liver disease
	GO:0019538	response stimulus regulation	0.021	0.021	protein metabolic process	DPEP2	Polycystic Ovary Syndrome	-0.410728	-	Genitourinary disease
	GO:1901564	response stimulus regulation	0.0463	0.0463	organonitrogen compound metabolic process	DPEP2	Polycystic Ovary Syndrome	-0.410728	-	Genitourinary disease
	GO:0016020	response stimulus regulation	0.000309	0.000309	membrane	DPEP2	Polycystic Ovary Syndrome	-0.410728	-	Genitourinary disease
	GO:0099503	secretory lumen matrix	0.0037	0.0037	secretory vesicle	DPEP3	Polycystic Ovary Syndrome	0.288825	+	Genitourinary disease
	GO:0031982	secretory lumen matrix	0.017	0.017	vesicle	DPEP3	Polycystic Ovary Syndrome	0.288825	+	Genitourinary disease
	GO:0030141	secretory lumen matrix	0.0032	0.0032	secretory granule	DPEP3	Polycystic Ovary Syndrome	0.288825	+	Genitourinary disease
	GO:0005886	response stimulus regulation	9.6e-06	9.6e-06	plasma membrane	DPEP3	Polycystic Ovary Syndrome	0.288825	+	Genitourinary disease
	GO:0071944	response stimulus regulation	8.87e-08	8.87e-08	cell periphery	DPEP3	Polycystic Ovary Syndrome	0.288825	+	Genitourinary disease
	GO:0016020	response stimulus regulation	0.000309	0.000309	membrane	DPEP3	Polycystic Ovary Syndrome	0.288825	+	Genitourinary disease
	GO:0012505	clathrin coated endocytic	0.0486	0.0486	endomembrane system	DPEP3	Polycystic Ovary Syndrome	0.288825	+	Genitourinary disease
	GO:0019538	response stimulus regulation	0.021	0.021	protein metabolic process	DPEP3	Polycystic Ovary Syndrome	0.288825	+	Genitourinary disease
	GO:1901564	response stimulus regulation	0.0463	0.0463	organonitrogen compound metabolic process	DPEP3	Polycystic Ovary Syndrome	0.288825	+	Genitourinary disease
	GO:0034774	secretory lumen matrix	0.00107	0.00107	secretory granule lumen	DPP7	Non-Alcoholic Fatty Liver Disease	-0.230562	-	Liver disease
	GO:0060205	secretory lumen matrix	0.00114	0.00114	cytoplasmic vesicle lumen	DPP7	Non-Alcoholic Fatty Liver Disease	-0.230562	-	Liver disease
	GO:0031983	secretory lumen matrix	0.00117	0.00117	vesicle lumen	DPP7	Non-Alcoholic Fatty Liver Disease	-0.230562	-	Liver disease
	GO:0070062	membrane organelle extracellular	0.00547	0.00547	extracellular exosome	DPP7	Non-Alcoholic Fatty Liver Disease	-0.230562	-	Liver disease
	GO:1903561	membrane organelle extracellular	0.00638	0.00638	extracellular vesicle	DPP7	Non-Alcoholic Fatty Liver Disease	-0.230562	-	Liver disease
	GO:0043230	membrane organelle extracellular	0.00642	0.00642	extracellular organelle	DPP7	Non-Alcoholic Fatty Liver Disease	-0.230562	-	Liver disease
	GO:0065010	membrane organelle extracellular	0.00642	0.00642	extracellular membrane-bounded organelle	DPP7	Non-Alcoholic Fatty Liver Disease	-0.230562	-	Liver disease
	GO:0031410	secretory lumen matrix	0.000945	0.000945	cytoplasmic vesicle	DPP7	Non-Alcoholic Fatty Liver Disease	-0.230562	-	Liver disease
	GO:0097708	secretory lumen matrix	0.000976	0.000976	intracellular vesicle	DPP7	Non-Alcoholic Fatty Liver Disease	-0.230562	-	Liver disease
	GO:0012505	clathrin coated endocytic	0.0415	0.0415	endomembrane system	DPP7	Non-Alcoholic Fatty Liver Disease	-0.230562	-	Liver disease
	GO:1901564	response stimulus regulation	0.0157	0.0157	organonitrogen compound metabolic process	DPP7	Non-Alcoholic Fatty Liver Disease	-0.230562	-	Liver disease
	GO:0005615	secretory lumen matrix	1.04e-08	1.04e-08	extracellular space	DPP7	Non-Alcoholic Fatty Liver Disease	-0.230562	-	Liver disease
	GO:0031982	secretory lumen matrix	1.54e-06	1.54e-06	vesicle	DPP7	Non-Alcoholic Fatty Liver Disease	-0.230562	-	Liver disease
	GO:0003824	catalytic activity	0.0399	0.0399	catalytic activity	DPP7	Non-Alcoholic Fatty Liver Disease	-0.230562	-	Liver disease
	GO:0005576	secretory lumen matrix	1.18e-13	1.18e-13	extracellular region	DPP7	Non-Alcoholic Fatty Liver Disease	-0.230562	-	Liver disease
	GO:0099503	secretory lumen matrix	1.11e-06	1.11e-06	secretory vesicle	DPP7	Non-Alcoholic Fatty Liver Disease	-0.230562	-	Liver disease
	GO:0030141	secretory lumen matrix	7.65e-08	7.65e-08	secretory granule	DPP7	Non-Alcoholic Fatty Liver Disease	-0.230562	-	Liver disease
	GO:0098794	monoatomic ion transport	0.00718	0.00718	postsynapse	DRD4	Hyperthyroidism	0.263245	+	Endocrine diseases
	GO:0071944	response stimulus regulation	0.0012	0.0012	cell periphery	DRD4	Hyperthyroidism	0.263245	+	Endocrine diseases
	KEGG:04080	monoatomic ion transport	0.00262	0.00262	Neuroactive ligand-receptor interaction	DRD4	Hyperthyroidism	0.263245	+	Endocrine diseases
	GO:0006811	monoatomic ion transport	0.00689	0.00689	monoatomic ion transport	DRD4	Hyperthyroidism	0.263245	+	Endocrine diseases
	GO:0005886	response stimulus regulation	0.00254	0.00254	plasma membrane	DRD4	Hyperthyroidism	0.263245	+	Endocrine diseases
	GO:0015850	monoatomic ion transport	2.44e-05	2.44e-05	organic hydroxy compound transport	DRD4	Hyperthyroidism	0.263245	+	Endocrine diseases
	GO:0010562	regulation metabolic phosphorylation	0.00465	0.00465	positive regulation of phosphorus metabolic process	DRD4	Parkinson's Disease	-0.344884	-	nervous system
	GO:0031399	regulation metabolic phosphorylation	0.00259	0.00259	regulation of protein modification process	DRD4	Parkinson's Disease	-0.344884	-	nervous system
	GO:0031401	regulation metabolic phosphorylation	0.00146	0.00146	positive regulation of protein modification process	DRD4	Parkinson's Disease	-0.344884	-	nervous system
	GO:0045937	regulation metabolic phosphorylation	0.00465	0.00465	positive regulation of phosphate metabolic process	DRD4	Parkinson's Disease	-0.344884	-	nervous system
	GO:0051246	regulation metabolic phosphorylation	0.00939	0.00939	regulation of protein metabolic process	DRD4	Parkinson's Disease	-0.344884	-	nervous system
	GO:0016310	response stimulus regulation	0.00543	0.00543	phosphorylation	DRD4	Parkinson's Disease	-0.344884	-	nervous system
	GO:0042327	regulation metabolic phosphorylation	0.00199	0.00199	positive regulation of phosphorylation	DRD4	Parkinson's Disease	-0.344884	-	nervous system
	GO:0001934	regulation metabolic phosphorylation	0.000883	0.000883	positive regulation of protein phosphorylation	DRD4	Parkinson's Disease	-0.344884	-	nervous system
	GO:0001932	regulation metabolic phosphorylation	0.00521	0.00521	regulation of protein phosphorylation	DRD4	Parkinson's Disease	-0.344884	-	nervous system
	GO:0019538	response stimulus regulation	0.0155	0.0155	protein metabolic process	DRD4	Parkinson's Disease	-0.344884	-	nervous system
	GO:1901564	response stimulus regulation	0.0235	0.0235	organonitrogen compound metabolic process	DRD4	Parkinson's Disease	-0.344884	-	nervous system
	GO:0071944	response stimulus regulation	0.00968	0.00968	cell periphery	DRD4	Parkinson's Disease	-0.344884	-	nervous system
	GO:0006468	regulation metabolic phosphorylation	0.000895	0.000895	protein phosphorylation	DRD4	Parkinson's Disease	-0.344884	-	nervous system
	GO:0003824	catalytic activity	0.0108	0.0108	catalytic activity	DYRK4	Small Cell Lung Cancer	-0.301668	-	Cancer
	GO:0030554	response stimulus regulation	0.0288	0.0288	adenyl nucleotide binding	DYRK4	Small Cell Lung Cancer	-0.301668	-	Cancer
	GO:0009986	response stimulus regulation	0.00702	0.00702	cell surface	ECE1	Manic Episode	-0.206357	-	mental behavioral disorders
	GO:1903561	membrane organelle extracellular	0.0121	0.0121	extracellular vesicle	ECE1	Manic Episode	-0.206357	-	mental behavioral disorders
	GO:0140096	response stimulus regulation	0.00476	0.00476	catalytic activity, acting on a protein	ECE1	Manic Episode	-0.206357	-	mental behavioral disorders
	GO:0070062	membrane organelle extracellular	0.0104	0.0104	extracellular exosome	ECE1	Manic Episode	-0.206357	-	mental behavioral disorders
	GO:0031982	secretory lumen matrix	0.00421	0.00421	vesicle	ECE1	Manic Episode	-0.206357	-	mental behavioral disorders
	GO:0043230	membrane organelle extracellular	0.0121	0.0121	extracellular organelle	ECE1	Manic Episode	-0.206357	-	mental behavioral disorders
	GO:0005886	response stimulus regulation	5.63e-06	5.63e-06	plasma membrane	ECE1	Manic Episode	-0.206357	-	mental behavioral disorders
	GO:0050896	response stimulus regulation	0.013	0.013	response to stimulus	ECE1	Manic Episode	-0.206357	-	mental behavioral disorders
	GO:0005576	secretory lumen matrix	1.37e-06	1.37e-06	extracellular region	ECE1	Manic Episode	-0.206357	-	mental behavioral disorders
	GO:0071944	response stimulus regulation	8.66e-09	8.66e-09	cell periphery	ECE1	Manic Episode	-0.206357	-	mental behavioral disorders
	GO:0005615	secretory lumen matrix	0.00138	0.00138	extracellular space	ECE1	Manic Episode	-0.206357	-	mental behavioral disorders
	GO:0065010	membrane organelle extracellular	0.0121	0.0121	extracellular membrane-bounded organelle	ECE1	Manic Episode	-0.206357	-	mental behavioral disorders
	GO:0016020	response stimulus regulation	0.00176	0.00176	membrane	ECE1	Manic Episode	-0.206357	-	mental behavioral disorders
	GO:0030136	clathrin coated endocytic	0.000339	0.000339	clathrin-coated vesicle	ECE1	Small Cell Lung Cancer	0.296554	+	Cancer
	GO:0030135	clathrin coated endocytic	0.00399	0.00399	coated vesicle	ECE1	Small Cell Lung Cancer	0.296554	+	Cancer
	GO:0099503	secretory lumen matrix	0.0164	0.0164	secretory vesicle	ECE1	Small Cell Lung Cancer	0.296554	+	Cancer
	GO:0033218	clathrin coated endocytic	0.00661	0.00661	amide binding	ECE1	Small Cell Lung Cancer	0.296554	+	Cancer
	GO:0003824	catalytic activity	0.0108	0.0108	catalytic activity	ECE1	Small Cell Lung Cancer	0.296554	+	Cancer
	GO:0030141	secretory lumen matrix	0.00324	0.00324	secretory granule	ECE1	Small Cell Lung Cancer	0.296554	+	Cancer
	GO:0031410	secretory lumen matrix	0.000492	0.000492	cytoplasmic vesicle	ECE1	Small Cell Lung Cancer	0.296554	+	Cancer
	GO:0097708	secretory lumen matrix	0.000508	0.000508	intracellular vesicle	ECE1	Small Cell Lung Cancer	0.296554	+	Cancer
	GO:0005576	secretory lumen matrix	0.000311	0.000311	extracellular region	ECE1	Small Cell Lung Cancer	0.296554	+	Cancer
	GO:0098552	clathrin coated endocytic	2.43e-05	2.43e-05	side of membrane	ECE1	Small Cell Lung Cancer	0.296554	+	Cancer
	GO:0009986	response stimulus regulation	0.0406	0.0406	cell surface	ECE1	Small Cell Lung Cancer	0.296554	+	Cancer
	GO:0012505	clathrin coated endocytic	0.000961	0.000961	endomembrane system	ECE1	Small Cell Lung Cancer	0.296554	+	Cancer
	GO:0016020	response stimulus regulation	0.0228	0.0228	membrane	ECE1	Small Cell Lung Cancer	0.296554	+	Cancer
	GO:0005615	secretory lumen matrix	0.000713	0.000713	extracellular space	ECE1	Small Cell Lung Cancer	0.296554	+	Cancer
	GO:0009897	external side plasma	0.0303	0.0303	external side of plasma membrane	ECE1	Small Cell Lung Cancer	0.296554	+	Cancer
	GO:0031982	secretory lumen matrix	9.73e-05	9.73e-05	vesicle	ECE1	Small Cell Lung Cancer	0.296554	+	Cancer
	GO:0005886	response stimulus regulation	0.0127	0.0127	plasma membrane	ECE1	Small Cell Lung Cancer	0.296554	+	Cancer
	GO:0050896	response stimulus regulation	0.0306	0.0306	response to stimulus	ECE1	Small Cell Lung Cancer	0.296554	+	Cancer
	GO:0071944	response stimulus regulation	0.0217	0.0217	cell periphery	ECE1	Small Cell Lung Cancer	0.296554	+	Cancer
	GO:0009725	response stimulus regulation	0.00549	0.00549	response to hormone	EDN1	Anxiety	-0.263234	-	mental behavioral disorders
	GO:0070887	response stimulus regulation	0.0206	0.0206	cellular response to chemical stimulus	EDN1	Anxiety	-0.263234	-	mental behavioral disorders
	GO:0140677	response stimulus regulation	0.000139	0.000139	molecular function activator activity	EDN1	Anxiety	-0.263234	-	mental behavioral disorders
	GO:1901700	response stimulus regulation	0.00239	0.00239	response to oxygen-containing compound	EDN1	Anxiety	-0.263234	-	mental behavioral disorders
	GO:0031982	secretory lumen matrix	0.0135	0.0135	vesicle	EDN1	Anxiety	-0.263234	-	mental behavioral disorders
	GO:0050896	response stimulus regulation	0.00122	0.00122	response to stimulus	EDN1	Anxiety	-0.263234	-	mental behavioral disorders
	GO:0010033	response stimulus regulation	3.78e-06	3.78e-06	response to organic substance	EDN1	Anxiety	-0.263234	-	mental behavioral disorders
	GO:0032501	response stimulus regulation	0.0416	0.0416	multicellular organismal process	EDN1	Anxiety	-0.263234	-	mental behavioral disorders
	GO:0042221	response stimulus regulation	7.79e-05	7.79e-05	response to chemical	EDN1	Anxiety	-0.263234	-	mental behavioral disorders
	GO:0032354	regulation metabolic phosphorylation	0.00433	0.00433	response to follicle-stimulating hormone	EDN1	Non-Small Cell Lung Cancer	-0.334015	-	Cancer
	GO:0003044	regulation metabolic phosphorylation	0.00203	0.00203	regulation of systemic arterial blood pressure mediated by a chemical signal	EDN1	Non-Small Cell Lung Cancer	-0.334015	-	Cancer
	GO:0005576	secretory lumen matrix	0.000421	0.000421	extracellular region	EDN1	Non-Small Cell Lung Cancer	-0.334015	-	Cancer
	GO:0001990	regulation metabolic phosphorylation	0.000847	0.000847	regulation of systemic arterial blood pressure by hormone	EDN1	Non-Small Cell Lung Cancer	-0.334015	-	Cancer
	GO:0031708	regulation metabolic phosphorylation	0.00334	0.00334	endothelin B receptor binding	EDN1	Non-Small Cell Lung Cancer	-0.334015	-	Cancer
	GO:0031705	regulation metabolic phosphorylation	0.00668	0.00668	bombesin receptor binding	EDN1	Non-Small Cell Lung Cancer	-0.334015	-	Cancer
	GO:0002684	response stimulus regulation	0.044	0.044	positive regulation of immune system process	EDN1	Parkinson's Disease	-0.319783	-	nervous system
	GO:0031705	regulation metabolic phosphorylation	0.0107	0.0107	bombesin receptor binding	EDN1	Parkinson's Disease	-0.319783	-	nervous system
	GO:0031708	regulation metabolic phosphorylation	0.00536	0.00536	endothelin B receptor binding	EDN1	Parkinson's Disease	-0.319783	-	nervous system
	GO:0005576	secretory lumen matrix	5.6e-06	5.6e-06	extracellular region	EDN1	Parkinson's Disease	-0.319783	-	nervous system
	GO:0005615	secretory lumen matrix	1.79e-06	1.79e-06	extracellular space	EDN1	Parkinson's Disease	-0.319783	-	nervous system
	GO:0009605	defense external stimulus	0.0425	0.0425	response to external stimulus	EDN1	Parkinson's Disease	-0.319783	-	nervous system
	GO:0002376	response stimulus regulation	0.00216	0.00216	immune system process	EDN1	Parkinson's Disease	-0.319783	-	nervous system
	GO:0010562	regulation metabolic phosphorylation	0.00465	0.00465	positive regulation of phosphorus metabolic process	EDN1	Parkinson's Disease	-0.319783	-	nervous system
	GO:0031399	regulation metabolic phosphorylation	0.00259	0.00259	regulation of protein modification process	EDN1	Parkinson's Disease	-0.319783	-	nervous system
	GO:0031401	regulation metabolic phosphorylation	0.00146	0.00146	positive regulation of protein modification process	EDN1	Parkinson's Disease	-0.319783	-	nervous system
	GO:0042327	regulation metabolic phosphorylation	0.00199	0.00199	positive regulation of phosphorylation	EDN1	Parkinson's Disease	-0.319783	-	nervous system
	GO:0045937	regulation metabolic phosphorylation	0.00465	0.00465	positive regulation of phosphate metabolic process	EDN1	Parkinson's Disease	-0.319783	-	nervous system
	GO:0001932	regulation metabolic phosphorylation	0.00521	0.00521	regulation of protein phosphorylation	EDN1	Parkinson's Disease	-0.319783	-	nervous system
	GO:0002682	response stimulus regulation	0.00552	0.00552	regulation of immune system process	EDN1	Parkinson's Disease	-0.319783	-	nervous system
	GO:0051246	regulation metabolic phosphorylation	0.00939	0.00939	regulation of protein metabolic process	EDN1	Parkinson's Disease	-0.319783	-	nervous system
	GO:0006955	response stimulus regulation	0.0214	0.0214	immune response	EDN1	Parkinson's Disease	-0.319783	-	nervous system
	GO:0051239	response stimulus regulation	0.00738	0.00738	regulation of multicellular organismal process	EDN1	Parkinson's Disease	-0.319783	-	nervous system
	GO:0001934	regulation metabolic phosphorylation	0.000883	0.000883	positive regulation of protein phosphorylation	EDN1	Parkinson's Disease	-0.319783	-	nervous system
	GO:0006468	regulation metabolic phosphorylation	0.000895	0.000895	protein phosphorylation	EDN1	Parkinson's Disease	-0.319783	-	nervous system
	GO:0019538	response stimulus regulation	0.0155	0.0155	protein metabolic process	EDN1	Parkinson's Disease	-0.319783	-	nervous system
	GO:0016310	response stimulus regulation	0.00543	0.00543	phosphorylation	EDN1	Parkinson's Disease	-0.319783	-	nervous system
	GO:1901564	response stimulus regulation	0.0235	0.0235	organonitrogen compound metabolic process	EDN1	Parkinson's Disease	-0.319783	-	nervous system
	GO:0005576	secretory lumen matrix	0.000421	0.000421	extracellular region	EDN3	Non-Small Cell Lung Cancer	-0.210235	-	Cancer
	GO:0001990	regulation metabolic phosphorylation	0.000847	0.000847	regulation of systemic arterial blood pressure by hormone	EDN3	Non-Small Cell Lung Cancer	-0.210235	-	Cancer
	GO:0003044	regulation metabolic phosphorylation	0.00203	0.00203	regulation of systemic arterial blood pressure mediated by a chemical signal	EDN3	Non-Small Cell Lung Cancer	-0.210235	-	Cancer
	GO:0031708	regulation metabolic phosphorylation	0.00334	0.00334	endothelin B receptor binding	EDN3	Non-Small Cell Lung Cancer	-0.210235	-	Cancer
	GO:0031705	regulation metabolic phosphorylation	0.00668	0.00668	bombesin receptor binding	EDN3	Non-Small Cell Lung Cancer	-0.210235	-	Cancer
	GO:0031705	regulation metabolic phosphorylation	0.0107	0.0107	bombesin receptor binding	EDN3	Parkinson's Disease	-0.275131	-	nervous system
	GO:0031708	regulation metabolic phosphorylation	0.00536	0.00536	endothelin B receptor binding	EDN3	Parkinson's Disease	-0.275131	-	nervous system
	GO:0009605	defense external stimulus	0.0425	0.0425	response to external stimulus	EDN3	Parkinson's Disease	-0.275131	-	nervous system
	GO:0002376	response stimulus regulation	0.00216	0.00216	immune system process	EDN3	Parkinson's Disease	-0.275131	-	nervous system
	GO:0051239	response stimulus regulation	0.00738	0.00738	regulation of multicellular organismal process	EDN3	Parkinson's Disease	-0.275131	-	nervous system
	GO:0005615	secretory lumen matrix	1.79e-06	1.79e-06	extracellular space	EDN3	Parkinson's Disease	-0.275131	-	nervous system
	GO:0019538	response stimulus regulation	0.0155	0.0155	protein metabolic process	EDN3	Parkinson's Disease	-0.275131	-	nervous system
	GO:1901564	response stimulus regulation	0.0235	0.0235	organonitrogen compound metabolic process	EDN3	Parkinson's Disease	-0.275131	-	nervous system
	GO:0005576	secretory lumen matrix	5.6e-06	5.6e-06	extracellular region	EDN3	Parkinson's Disease	-0.275131	-	nervous system
	GO:0051246	regulation metabolic phosphorylation	0.00939	0.00939	regulation of protein metabolic process	EDN3	Parkinson's Disease	-0.275131	-	nervous system
	GO:0045937	regulation metabolic phosphorylation	0.00465	0.00465	positive regulation of phosphate metabolic process	EDN3	Parkinson's Disease	-0.275131	-	nervous system
	GO:0002684	response stimulus regulation	0.044	0.044	positive regulation of immune system process	EDN3	Parkinson's Disease	-0.275131	-	nervous system
	GO:0002682	response stimulus regulation	0.00552	0.00552	regulation of immune system process	EDN3	Parkinson's Disease	-0.275131	-	nervous system
	GO:0031401	regulation metabolic phosphorylation	0.00146	0.00146	positive regulation of protein modification process	EDN3	Parkinson's Disease	-0.275131	-	nervous system
	GO:0016310	response stimulus regulation	0.00543	0.00543	phosphorylation	EDN3	Parkinson's Disease	-0.275131	-	nervous system
	GO:0001932	regulation metabolic phosphorylation	0.00521	0.00521	regulation of protein phosphorylation	EDN3	Parkinson's Disease	-0.275131	-	nervous system
	GO:0001934	regulation metabolic phosphorylation	0.000883	0.000883	positive regulation of protein phosphorylation	EDN3	Parkinson's Disease	-0.275131	-	nervous system
	GO:0042327	regulation metabolic phosphorylation	0.00199	0.00199	positive regulation of phosphorylation	EDN3	Parkinson's Disease	-0.275131	-	nervous system
	GO:0010562	regulation metabolic phosphorylation	0.00465	0.00465	positive regulation of phosphorus metabolic process	EDN3	Parkinson's Disease	-0.275131	-	nervous system
	GO:0031399	regulation metabolic phosphorylation	0.00259	0.00259	regulation of protein modification process	EDN3	Parkinson's Disease	-0.275131	-	nervous system
	GO:0006468	regulation metabolic phosphorylation	0.000895	0.000895	protein phosphorylation	EDN3	Parkinson's Disease	-0.275131	-	nervous system
	GO:0043230	membrane organelle extracellular	0.0497	0.0497	extracellular organelle	EFEMP2	Polycystic Ovary Syndrome	0.228853	+	Genitourinary disease
	GO:1903561	membrane organelle extracellular	0.0494	0.0494	extracellular vesicle	EFEMP2	Polycystic Ovary Syndrome	0.228853	+	Genitourinary disease
	GO:0005615	secretory lumen matrix	0.000509	0.000509	extracellular space	EFEMP2	Polycystic Ovary Syndrome	0.228853	+	Genitourinary disease
	GO:0031982	secretory lumen matrix	0.017	0.017	vesicle	EFEMP2	Polycystic Ovary Syndrome	0.228853	+	Genitourinary disease
	GO:0005576	secretory lumen matrix	9.16e-06	9.16e-06	extracellular region	EFEMP2	Polycystic Ovary Syndrome	0.228853	+	Genitourinary disease
	GO:0048522	response stimulus regulation	0.000899	0.000899	positive regulation of cellular process	EFEMP2	Polycystic Ovary Syndrome	0.228853	+	Genitourinary disease
	GO:0048856	response stimulus regulation	0.0184	0.0184	anatomical structure development	EFEMP2	Polycystic Ovary Syndrome	0.228853	+	Genitourinary disease
	GO:0048518	response stimulus regulation	0.00027	0.00027	positive regulation of biological process	EFEMP2	Polycystic Ovary Syndrome	0.228853	+	Genitourinary disease
	GO:0071944	response stimulus regulation	8.87e-08	8.87e-08	cell periphery	EFEMP2	Polycystic Ovary Syndrome	0.228853	+	Genitourinary disease
	GO:0032501	response stimulus regulation	0.000257	0.000257	multicellular organismal process	EFEMP2	Polycystic Ovary Syndrome	0.228853	+	Genitourinary disease
	GO:0065010	membrane organelle extracellular	0.0497	0.0497	extracellular membrane-bounded organelle	EFEMP2	Polycystic Ovary Syndrome	0.228853	+	Genitourinary disease
	GO:0070062	membrane organelle extracellular	0.0431	0.0431	extracellular exosome	EFEMP2	Polycystic Ovary Syndrome	0.228853	+	Genitourinary disease
	KEGG:04151	response stimulus regulation	0.0281	0.0281	PI3K-Akt signaling pathway	EGF	Type 1 Diabetes	0.269277	+	Endocrine diseases
	GO:0051716	response stimulus regulation	0.00278	0.00278	cellular response to stimulus	EGF	Type 1 Diabetes	0.269277	+	Endocrine diseases
	GO:0050896	response stimulus regulation	0.00331	0.00331	response to stimulus	EGF	Type 1 Diabetes	0.269277	+	Endocrine diseases
	GO:2000147	response stimulus regulation	0.00361	0.00361	positive regulation of cell motility	EGF	Type 1 Diabetes	0.269277	+	Endocrine diseases
	GO:0048584	response stimulus regulation	0.016	0.016	positive regulation of response to stimulus	EGF	Type 1 Diabetes	0.269277	+	Endocrine diseases
	GO:0051239	response stimulus regulation	0.0188	0.0188	regulation of multicellular organismal process	EGF	Type 1 Diabetes	0.269277	+	Endocrine diseases
	GO:0007166	response stimulus regulation	0.0067	0.0067	cell surface receptor signaling pathway	EGF	Type 1 Diabetes	0.269277	+	Endocrine diseases
	GO:0005886	response stimulus regulation	0.00236	0.00236	plasma membrane	EGF	Type 1 Diabetes	0.269277	+	Endocrine diseases
	GO:0005615	secretory lumen matrix	0.0235	0.0235	extracellular space	EGF	Type 1 Diabetes	0.269277	+	Endocrine diseases
	GO:0048522	response stimulus regulation	0.00281	0.00281	positive regulation of cellular process	EGF	Type 1 Diabetes	0.269277	+	Endocrine diseases
	GO:0005576	secretory lumen matrix	0.00269	0.00269	extracellular region	EGF	Type 1 Diabetes	0.269277	+	Endocrine diseases
	GO:0048518	response stimulus regulation	0.000444	0.000444	positive regulation of biological process	EGF	Type 1 Diabetes	0.269277	+	Endocrine diseases
	GO:0071944	response stimulus regulation	8.67e-05	8.67e-05	cell periphery	EGF	Type 1 Diabetes	0.269277	+	Endocrine diseases
	GO:1901564	response stimulus regulation	0.0102	0.0102	organonitrogen compound metabolic process	EGF	Type 1 Diabetes	0.269277	+	Endocrine diseases
	GO:0030335	response stimulus regulation	0.00235	0.00235	positive regulation of cell migration	EGF	Type 1 Diabetes	0.269277	+	Endocrine diseases
	GO:0040017	response stimulus regulation	0.00458	0.00458	positive regulation of locomotion	EGF	Type 1 Diabetes	0.269277	+	Endocrine diseases
	GO:0008284	response stimulus regulation	0.00101	0.00101	positive regulation of cell population proliferation	EGF	Type 1 Diabetes	0.269277	+	Endocrine diseases
	GO:0016477	response stimulus regulation	0.00821	0.00821	cell migration	EGF	Type 1 Diabetes	0.269277	+	Endocrine diseases
	GO:0030334	response stimulus regulation	0.00846	0.00846	regulation of cell migration	EGF	Type 1 Diabetes	0.269277	+	Endocrine diseases
	GO:0016020	response stimulus regulation	0.00969	0.00969	membrane	EHMT1	Bipolar Disorder	-0.222393	-	mental behavioral disorders
	GO:0051240	response stimulus regulation	0.000558	0.000558	positive regulation of multicellular organismal process	EHMT1	Bipolar Disorder	-0.222393	-	mental behavioral disorders
	GO:0051239	response stimulus regulation	0.00179	0.00179	regulation of multicellular organismal process	EHMT1	Bipolar Disorder	-0.222393	-	mental behavioral disorders
	GO:0050896	response stimulus regulation	0.0465	0.0465	response to stimulus	EHMT1	Bipolar Disorder	-0.222393	-	mental behavioral disorders
	GO:0042221	response stimulus regulation	0.000495	0.000495	response to chemical	EHMT1	Bipolar Disorder	-0.222393	-	mental behavioral disorders
	GO:0051240	response stimulus regulation	0.00452	0.00452	positive regulation of multicellular organismal process	EHMT1	Polycystic Ovary Syndrome	0.256912	+	Genitourinary disease
	GO:0036211	response stimulus regulation	0.00134	0.00134	protein modification process	EHMT1	Polycystic Ovary Syndrome	0.256912	+	Genitourinary disease
	GO:0043412	response stimulus regulation	0.0048	0.0048	macromolecule modification	EHMT1	Polycystic Ovary Syndrome	0.256912	+	Genitourinary disease
	GO:0019538	response stimulus regulation	0.021	0.021	protein metabolic process	EHMT1	Polycystic Ovary Syndrome	0.256912	+	Genitourinary disease
	GO:0042221	response stimulus regulation	5.33e-07	5.33e-07	response to chemical	EHMT1	Polycystic Ovary Syndrome	0.256912	+	Genitourinary disease
	GO:0048518	response stimulus regulation	0.00027	0.00027	positive regulation of biological process	EHMT1	Polycystic Ovary Syndrome	0.256912	+	Genitourinary disease
	GO:1901564	response stimulus regulation	0.0463	0.0463	organonitrogen compound metabolic process	EHMT1	Polycystic Ovary Syndrome	0.256912	+	Genitourinary disease
	GO:0048856	response stimulus regulation	0.0184	0.0184	anatomical structure development	EHMT1	Polycystic Ovary Syndrome	0.256912	+	Genitourinary disease
	GO:0050896	response stimulus regulation	2.19e-05	2.19e-05	response to stimulus	EHMT1	Polycystic Ovary Syndrome	0.256912	+	Genitourinary disease
	GO:0032501	response stimulus regulation	0.000257	0.000257	multicellular organismal process	EHMT1	Polycystic Ovary Syndrome	0.256912	+	Genitourinary disease
	GO:0016020	response stimulus regulation	0.000309	0.000309	membrane	EHMT1	Polycystic Ovary Syndrome	0.256912	+	Genitourinary disease
	GO:2000026	response stimulus regulation	0.000104	0.000104	regulation of multicellular organismal development	EHMT1	Schizophrenia	-0.259121	-	mental behavioral disorders
	GO:0051240	response stimulus regulation	0.00078	0.00078	positive regulation of multicellular organismal process	EHMT1	Schizophrenia	-0.259121	-	mental behavioral disorders
	GO:0050793	response stimulus regulation	2.96e-05	2.96e-05	regulation of developmental process	EHMT1	Schizophrenia	-0.259121	-	mental behavioral disorders
	GO:0032502	response stimulus regulation	0.000264	0.000264	developmental process	EHMT1	Schizophrenia	-0.259121	-	mental behavioral disorders
	GO:0048856	response stimulus regulation	0.000158	0.000158	anatomical structure development	EHMT1	Schizophrenia	-0.259121	-	mental behavioral disorders
	GO:0051239	response stimulus regulation	1.92e-05	1.92e-05	regulation of multicellular organismal process	EHMT1	Schizophrenia	-0.259121	-	mental behavioral disorders
	GO:0032501	response stimulus regulation	0.00411	0.00411	multicellular organismal process	EHMT1	Schizophrenia	-0.259121	-	mental behavioral disorders
	GO:0016020	response stimulus regulation	0.00429	0.00429	membrane	EHMT1	Schizophrenia	-0.259121	-	mental behavioral disorders
	GO:0050896	response stimulus regulation	0.000431	0.000431	response to stimulus	EHMT1	Schizophrenia	-0.259121	-	mental behavioral disorders
	GO:0048518	response stimulus regulation	0.000444	0.000444	positive regulation of biological process	EHMT1	Type 1 Diabetes	-0.203272	-	Endocrine diseases
	GO:0051239	response stimulus regulation	0.0188	0.0188	regulation of multicellular organismal process	EHMT1	Type 1 Diabetes	-0.203272	-	Endocrine diseases
	GO:0042221	response stimulus regulation	0.0137	0.0137	response to chemical	EHMT1	Type 1 Diabetes	-0.203272	-	Endocrine diseases
	GO:0050896	response stimulus regulation	0.00331	0.00331	response to stimulus	EHMT1	Type 1 Diabetes	-0.203272	-	Endocrine diseases
	GO:1901564	response stimulus regulation	0.0102	0.0102	organonitrogen compound metabolic process	EHMT1	Type 1 Diabetes	-0.203272	-	Endocrine diseases
	GO:0004674	response stimulus regulation	0.0397	0.0397	protein serine/threonine kinase activity	EIF2AK1	Manic Episode	-0.366464	-	mental behavioral disorders
	GO:0106310	response stimulus regulation	0.0108	0.0108	protein serine kinase activity	EIF2AK1	Manic Episode	-0.366464	-	mental behavioral disorders
	GO:0006793	response stimulus regulation	0.0019	0.0019	phosphorus metabolic process	EIF2AK1	Manic Episode	-0.366464	-	mental behavioral disorders
	GO:0016773	response stimulus regulation	0.0388	0.0388	phosphotransferase activity, alcohol group as acceptor	EIF2AK1	Manic Episode	-0.366464	-	mental behavioral disorders
	GO:0046777	response stimulus regulation	0.0115	0.0115	protein autophosphorylation	EIF2AK1	Manic Episode	-0.366464	-	mental behavioral disorders
	GO:0006468	regulation metabolic phosphorylation	0.00406	0.00406	protein phosphorylation	EIF2AK1	Manic Episode	-0.366464	-	mental behavioral disorders
	GO:0006952	defense external stimulus	0.00937	0.00937	defense response	EIF2AK1	Manic Episode	-0.366464	-	mental behavioral disorders
	GO:0140096	response stimulus regulation	0.00476	0.00476	catalytic activity, acting on a protein	EIF2AK1	Manic Episode	-0.366464	-	mental behavioral disorders
	GO:0050896	response stimulus regulation	0.013	0.013	response to stimulus	EIF2AK1	Manic Episode	-0.366464	-	mental behavioral disorders
	GO:0006954	response stimulus regulation	0.000353	0.000353	inflammatory response	EIF2AK1	Manic Episode	-0.366464	-	mental behavioral disorders
	GO:0016310	response stimulus regulation	0.00714	0.00714	phosphorylation	EIF2AK1	Manic Episode	-0.366464	-	mental behavioral disorders
	GO:0006796	response stimulus regulation	0.0016	0.0016	phosphate-containing compound metabolic process	EIF2AK1	Manic Episode	-0.366464	-	mental behavioral disorders
	GO:0050776	response stimulus regulation	0.0345	0.0345	regulation of immune response	EIF2AK4	Polycystic Ovary Syndrome	0.402829	+	Genitourinary disease
	GO:0044419	response stimulus regulation	0.0335	0.0335	biological process involved in interspecies interaction between organisms	EIF2AK4	Polycystic Ovary Syndrome	0.402829	+	Genitourinary disease
	GO:0010628	response stimulus regulation	0.00136	0.00136	positive regulation of gene expression	EIF2AK4	Polycystic Ovary Syndrome	0.402829	+	Genitourinary disease
	GO:0002684	response stimulus regulation	0.00731	0.00731	positive regulation of immune system process	EIF2AK4	Polycystic Ovary Syndrome	0.402829	+	Genitourinary disease
	GO:0006955	response stimulus regulation	0.000787	0.000787	immune response	EIF2AK4	Polycystic Ovary Syndrome	0.402829	+	Genitourinary disease
	GO:0001775	response stimulus regulation	0.000413	0.000413	cell activation	EIF2AK4	Polycystic Ovary Syndrome	0.402829	+	Genitourinary disease
	GO:0036211	response stimulus regulation	0.00134	0.00134	protein modification process	EIF2AK4	Polycystic Ovary Syndrome	0.402829	+	Genitourinary disease
	GO:0043412	response stimulus regulation	0.0048	0.0048	macromolecule modification	EIF2AK4	Polycystic Ovary Syndrome	0.402829	+	Genitourinary disease
	GO:0045321	response stimulus regulation	5.94e-05	5.94e-05	leukocyte activation	EIF2AK4	Polycystic Ovary Syndrome	0.402829	+	Genitourinary disease
	GO:0002682	response stimulus regulation	0.000226	0.000226	regulation of immune system process	EIF2AK4	Polycystic Ovary Syndrome	0.402829	+	Genitourinary disease
	GO:0051246	regulation metabolic phosphorylation	0.00135	0.00135	regulation of protein metabolic process	EIF2AK4	Polycystic Ovary Syndrome	0.402829	+	Genitourinary disease
	GO:0007165	response stimulus regulation	0.0239	0.0239	signal transduction	EIF2AK4	Polycystic Ovary Syndrome	0.402829	+	Genitourinary disease
	GO:0002376	response stimulus regulation	1.09e-05	1.09e-05	immune system process	EIF2AK4	Polycystic Ovary Syndrome	0.402829	+	Genitourinary disease
	GO:0016310	response stimulus regulation	0.0443	0.0443	phosphorylation	EIF2AK4	Polycystic Ovary Syndrome	0.402829	+	Genitourinary disease
	GO:0006468	regulation metabolic phosphorylation	0.00613	0.00613	protein phosphorylation	EIF2AK4	Polycystic Ovary Syndrome	0.402829	+	Genitourinary disease
	GO:0048522	response stimulus regulation	0.000899	0.000899	positive regulation of cellular process	EIF2AK4	Polycystic Ovary Syndrome	0.402829	+	Genitourinary disease
	GO:1901564	response stimulus regulation	0.0463	0.0463	organonitrogen compound metabolic process	EIF2AK4	Polycystic Ovary Syndrome	0.402829	+	Genitourinary disease
	GO:0048856	response stimulus regulation	0.0184	0.0184	anatomical structure development	EIF2AK4	Polycystic Ovary Syndrome	0.402829	+	Genitourinary disease
	GO:0050896	response stimulus regulation	2.19e-05	2.19e-05	response to stimulus	EIF2AK4	Polycystic Ovary Syndrome	0.402829	+	Genitourinary disease
	GO:0048518	response stimulus regulation	0.00027	0.00027	positive regulation of biological process	EIF2AK4	Polycystic Ovary Syndrome	0.402829	+	Genitourinary disease
	GO:0032501	response stimulus regulation	0.000257	0.000257	multicellular organismal process	EIF2AK4	Polycystic Ovary Syndrome	0.402829	+	Genitourinary disease
	GO:0019538	response stimulus regulation	0.021	0.021	protein metabolic process	EIF2AK4	Polycystic Ovary Syndrome	0.402829	+	Genitourinary disease
	GO:0051716	response stimulus regulation	0.0116	0.0116	cellular response to stimulus	EIF2AK4	Polycystic Ovary Syndrome	0.402829	+	Genitourinary disease
	GO:0065010	membrane organelle extracellular	0.00642	0.00642	extracellular membrane-bounded organelle	EIF4E	Non-Alcoholic Fatty Liver Disease	0.312636	+	Liver disease
	GO:0043230	membrane organelle extracellular	0.00642	0.00642	extracellular organelle	EIF4E	Non-Alcoholic Fatty Liver Disease	0.312636	+	Liver disease
	GO:0005615	secretory lumen matrix	1.04e-08	1.04e-08	extracellular space	EIF4E	Non-Alcoholic Fatty Liver Disease	0.312636	+	Liver disease
	GO:0070062	membrane organelle extracellular	0.00547	0.00547	extracellular exosome	EIF4E	Non-Alcoholic Fatty Liver Disease	0.312636	+	Liver disease
	GO:1903561	membrane organelle extracellular	0.00638	0.00638	extracellular vesicle	EIF4E	Non-Alcoholic Fatty Liver Disease	0.312636	+	Liver disease
	GO:1901564	response stimulus regulation	0.0157	0.0157	organonitrogen compound metabolic process	EIF4E	Non-Alcoholic Fatty Liver Disease	0.312636	+	Liver disease
	GO:0031982	secretory lumen matrix	1.54e-06	1.54e-06	vesicle	EIF4E	Non-Alcoholic Fatty Liver Disease	0.312636	+	Liver disease
	GO:0005576	secretory lumen matrix	1.18e-13	1.18e-13	extracellular region	EIF4E	Non-Alcoholic Fatty Liver Disease	0.312636	+	Liver disease
	GO:0006793	response stimulus regulation	0.0019	0.0019	phosphorus metabolic process	ENTPD1	Manic Episode	0.224872	+	mental behavioral disorders
	GO:0065010	membrane organelle extracellular	0.0121	0.0121	extracellular membrane-bounded organelle	ENTPD1	Manic Episode	0.224872	+	mental behavioral disorders
	GO:0070062	membrane organelle extracellular	0.0104	0.0104	extracellular exosome	ENTPD1	Manic Episode	0.224872	+	mental behavioral disorders
	GO:0006796	response stimulus regulation	0.0016	0.0016	phosphate-containing compound metabolic process	ENTPD1	Manic Episode	0.224872	+	mental behavioral disorders
	GO:0043230	membrane organelle extracellular	0.0121	0.0121	extracellular organelle	ENTPD1	Manic Episode	0.224872	+	mental behavioral disorders
	GO:0031982	secretory lumen matrix	0.00421	0.00421	vesicle	ENTPD1	Manic Episode	0.224872	+	mental behavioral disorders
	GO:0005576	secretory lumen matrix	1.37e-06	1.37e-06	extracellular region	ENTPD1	Manic Episode	0.224872	+	mental behavioral disorders
	GO:1903561	membrane organelle extracellular	0.0121	0.0121	extracellular vesicle	ENTPD1	Manic Episode	0.224872	+	mental behavioral disorders
	GO:0005615	secretory lumen matrix	0.00138	0.00138	extracellular space	ENTPD1	Manic Episode	0.224872	+	mental behavioral disorders
	GO:0071944	response stimulus regulation	8.66e-09	8.66e-09	cell periphery	ENTPD1	Manic Episode	0.224872	+	mental behavioral disorders
	GO:0016020	response stimulus regulation	0.00176	0.00176	membrane	ENTPD1	Manic Episode	0.224872	+	mental behavioral disorders
	GO:0005886	response stimulus regulation	5.63e-06	5.63e-06	plasma membrane	ENTPD1	Manic Episode	0.224872	+	mental behavioral disorders
	GO:0050896	response stimulus regulation	0.013	0.013	response to stimulus	ENTPD1	Manic Episode	0.224872	+	mental behavioral disorders
	GO:0001775	response stimulus regulation	0.0445	0.0445	cell activation	EP300	Manic Episode	-0.297797	-	mental behavioral disorders
	GO:0050776	response stimulus regulation	0.026	0.026	regulation of immune response	EP300	Manic Episode	-0.297797	-	mental behavioral disorders
	GO:0048156	response stimulus regulation	0.00567	0.00567	tau protein binding	EP300	Manic Episode	-0.297797	-	mental behavioral disorders
	GO:0002684	response stimulus regulation	0.0273	0.0273	positive regulation of immune system process	EP300	Manic Episode	-0.297797	-	mental behavioral disorders
	GO:0006955	response stimulus regulation	0.00905	0.00905	immune response	EP300	Manic Episode	-0.297797	-	mental behavioral disorders
	GO:0048584	response stimulus regulation	0.00366	0.00366	positive regulation of response to stimulus	EP300	Manic Episode	-0.297797	-	mental behavioral disorders
	GO:0002682	response stimulus regulation	0.0169	0.0169	regulation of immune system process	EP300	Manic Episode	-0.297797	-	mental behavioral disorders
	GO:0002376	response stimulus regulation	0.00204	0.00204	immune system process	EP300	Manic Episode	-0.297797	-	mental behavioral disorders
	GO:0140096	response stimulus regulation	0.00476	0.00476	catalytic activity, acting on a protein	EP300	Manic Episode	-0.297797	-	mental behavioral disorders
	GO:0010628	response stimulus regulation	0.00492	0.00492	positive regulation of gene expression	EP300	Manic Episode	-0.297797	-	mental behavioral disorders
	GO:0006952	defense external stimulus	0.00937	0.00937	defense response	EP300	Manic Episode	-0.297797	-	mental behavioral disorders
	GO:0050896	response stimulus regulation	0.013	0.013	response to stimulus	EP300	Manic Episode	-0.297797	-	mental behavioral disorders
	GO:0003824	catalytic activity	0.0399	0.0399	catalytic activity	EP300	Non-Alcoholic Fatty Liver Disease	-0.221042	-	Liver disease
	GO:0044281	small molecule metabolic	0.0384	0.0384	small molecule metabolic process	EP300	Non-Alcoholic Fatty Liver Disease	-0.221042	-	Liver disease
	GO:1901564	response stimulus regulation	0.0157	0.0157	organonitrogen compound metabolic process	EP300	Non-Alcoholic Fatty Liver Disease	-0.221042	-	Liver disease
	GO:0051239	response stimulus regulation	0.00738	0.00738	regulation of multicellular organismal process	EPAS1	Parkinson's Disease	-0.435399	-	nervous system
	GO:0031399	regulation metabolic phosphorylation	0.00259	0.00259	regulation of protein modification process	EPAS1	Parkinson's Disease	-0.435399	-	nervous system
	GO:0051246	regulation metabolic phosphorylation	0.00939	0.00939	regulation of protein metabolic process	EPAS1	Parkinson's Disease	-0.435399	-	nervous system
	GO:0002376	response stimulus regulation	0.00216	0.00216	immune system process	EPAS1	Parkinson's Disease	-0.435399	-	nervous system
	GO:1901564	response stimulus regulation	0.0235	0.0235	organonitrogen compound metabolic process	EPAS1	Parkinson's Disease	-0.435399	-	nervous system
	GO:0019538	response stimulus regulation	0.0155	0.0155	protein metabolic process	EPAS1	Parkinson's Disease	-0.435399	-	nervous system
	GO:0003824	catalytic activity	0.00511	0.00511	catalytic activity	EPHX1	Non-Small Cell Lung Cancer	0.298437	+	Cancer
	GO:0006793	response stimulus regulation	0.0019	0.0019	phosphorus metabolic process	EPHX2	Manic Episode	0.263735	+	mental behavioral disorders
	GO:0065010	membrane organelle extracellular	0.0121	0.0121	extracellular membrane-bounded organelle	EPHX2	Manic Episode	0.263735	+	mental behavioral disorders
	GO:0070062	membrane organelle extracellular	0.0104	0.0104	extracellular exosome	EPHX2	Manic Episode	0.263735	+	mental behavioral disorders
	GO:1903561	membrane organelle extracellular	0.0121	0.0121	extracellular vesicle	EPHX2	Manic Episode	0.263735	+	mental behavioral disorders
	GO:0005615	secretory lumen matrix	0.00138	0.00138	extracellular space	EPHX2	Manic Episode	0.263735	+	mental behavioral disorders
	GO:0031982	secretory lumen matrix	0.00421	0.00421	vesicle	EPHX2	Manic Episode	0.263735	+	mental behavioral disorders
	GO:0005576	secretory lumen matrix	1.37e-06	1.37e-06	extracellular region	EPHX2	Manic Episode	0.263735	+	mental behavioral disorders
	GO:0050896	response stimulus regulation	0.013	0.013	response to stimulus	EPHX2	Manic Episode	0.263735	+	mental behavioral disorders
	GO:0006796	response stimulus regulation	0.0016	0.0016	phosphate-containing compound metabolic process	EPHX2	Manic Episode	0.263735	+	mental behavioral disorders
	GO:0010628	response stimulus regulation	0.00492	0.00492	positive regulation of gene expression	EPHX2	Manic Episode	0.263735	+	mental behavioral disorders
	GO:0043230	membrane organelle extracellular	0.0121	0.0121	extracellular organelle	EPHX2	Manic Episode	0.263735	+	mental behavioral disorders
	KEGG:04151	response stimulus regulation	0.00977	0.00977	PI3K-Akt signaling pathway	EPOR	Polycystic Ovary Syndrome	0.269885	+	Genitourinary disease
	KEGG:05200	response stimulus regulation	0.00033	0.00033	Pathways in cancer	EPOR	Polycystic Ovary Syndrome	0.269885	+	Genitourinary disease
	GO:0007166	response stimulus regulation	0.0185	0.0185	cell surface receptor signaling pathway	EPOR	Polycystic Ovary Syndrome	0.269885	+	Genitourinary disease
	GO:0070887	response stimulus regulation	0.000712	0.000712	cellular response to chemical stimulus	EPOR	Polycystic Ovary Syndrome	0.269885	+	Genitourinary disease
	GO:0010033	response stimulus regulation	7.24e-05	7.24e-05	response to organic substance	EPOR	Polycystic Ovary Syndrome	0.269885	+	Genitourinary disease
	GO:0071310	response stimulus regulation	0.0012	0.0012	cellular response to organic substance	EPOR	Polycystic Ovary Syndrome	0.269885	+	Genitourinary disease
	GO:0007165	response stimulus regulation	0.0239	0.0239	signal transduction	EPOR	Polycystic Ovary Syndrome	0.269885	+	Genitourinary disease
	GO:0042221	response stimulus regulation	5.33e-07	5.33e-07	response to chemical	EPOR	Polycystic Ovary Syndrome	0.269885	+	Genitourinary disease
	GO:0051716	response stimulus regulation	0.0116	0.0116	cellular response to stimulus	EPOR	Polycystic Ovary Syndrome	0.269885	+	Genitourinary disease
	GO:0005886	response stimulus regulation	9.6e-06	9.6e-06	plasma membrane	EPOR	Polycystic Ovary Syndrome	0.269885	+	Genitourinary disease
	GO:0048522	response stimulus regulation	0.000899	0.000899	positive regulation of cellular process	EPOR	Polycystic Ovary Syndrome	0.269885	+	Genitourinary disease
	GO:0071944	response stimulus regulation	8.87e-08	8.87e-08	cell periphery	EPOR	Polycystic Ovary Syndrome	0.269885	+	Genitourinary disease
	GO:0048856	response stimulus regulation	0.0184	0.0184	anatomical structure development	EPOR	Polycystic Ovary Syndrome	0.269885	+	Genitourinary disease
	GO:0050896	response stimulus regulation	2.19e-05	2.19e-05	response to stimulus	EPOR	Polycystic Ovary Syndrome	0.269885	+	Genitourinary disease
	GO:0048518	response stimulus regulation	0.00027	0.00027	positive regulation of biological process	EPOR	Polycystic Ovary Syndrome	0.269885	+	Genitourinary disease
	GO:0016020	response stimulus regulation	0.000309	0.000309	membrane	EPOR	Polycystic Ovary Syndrome	0.269885	+	Genitourinary disease
	GO:0032501	response stimulus regulation	0.000257	0.000257	multicellular organismal process	EPOR	Polycystic Ovary Syndrome	0.269885	+	Genitourinary disease
	GO:0005576	secretory lumen matrix	9.16e-06	9.16e-06	extracellular region	EPOR	Polycystic Ovary Syndrome	0.269885	+	Genitourinary disease
	GO:0050896	response stimulus regulation	0.00122	0.00122	response to stimulus	ERCC5	Anxiety	0.407659	+	mental behavioral disorders
	GO:0140677	response stimulus regulation	0.000139	0.000139	molecular function activator activity	ERCC5	Anxiety	0.407659	+	mental behavioral disorders
	GO:0002376	response stimulus regulation	0.00216	0.00216	immune system process	EREG	Parkinson's Disease	0.225162	+	nervous system
	GO:0051239	response stimulus regulation	0.00738	0.00738	regulation of multicellular organismal process	EREG	Parkinson's Disease	0.225162	+	nervous system
	GO:0045937	regulation metabolic phosphorylation	0.00465	0.00465	positive regulation of phosphate metabolic process	EREG	Parkinson's Disease	0.225162	+	nervous system
	GO:0002684	response stimulus regulation	0.044	0.044	positive regulation of immune system process	EREG	Parkinson's Disease	0.225162	+	nervous system
	GO:0006955	response stimulus regulation	0.0214	0.0214	immune response	EREG	Parkinson's Disease	0.225162	+	nervous system
	GO:0002682	response stimulus regulation	0.00552	0.00552	regulation of immune system process	EREG	Parkinson's Disease	0.225162	+	nervous system
	GO:0031399	regulation metabolic phosphorylation	0.00259	0.00259	regulation of protein modification process	EREG	Parkinson's Disease	0.225162	+	nervous system
	GO:0016310	response stimulus regulation	0.00543	0.00543	phosphorylation	EREG	Parkinson's Disease	0.225162	+	nervous system
	GO:0006468	regulation metabolic phosphorylation	0.000895	0.000895	protein phosphorylation	EREG	Parkinson's Disease	0.225162	+	nervous system
	GO:0009605	defense external stimulus	0.0425	0.0425	response to external stimulus	EREG	Parkinson's Disease	0.225162	+	nervous system
	GO:0051246	regulation metabolic phosphorylation	0.00939	0.00939	regulation of protein metabolic process	EREG	Parkinson's Disease	0.225162	+	nervous system
	GO:0001932	regulation metabolic phosphorylation	0.00521	0.00521	regulation of protein phosphorylation	EREG	Parkinson's Disease	0.225162	+	nervous system
	GO:0001934	regulation metabolic phosphorylation	0.000883	0.000883	positive regulation of protein phosphorylation	EREG	Parkinson's Disease	0.225162	+	nervous system
	GO:0010562	regulation metabolic phosphorylation	0.00465	0.00465	positive regulation of phosphorus metabolic process	EREG	Parkinson's Disease	0.225162	+	nervous system
	GO:0031401	regulation metabolic phosphorylation	0.00146	0.00146	positive regulation of protein modification process	EREG	Parkinson's Disease	0.225162	+	nervous system
	GO:0042327	regulation metabolic phosphorylation	0.00199	0.00199	positive regulation of phosphorylation	EREG	Parkinson's Disease	0.225162	+	nervous system
	GO:0019538	response stimulus regulation	0.0155	0.0155	protein metabolic process	EREG	Parkinson's Disease	0.225162	+	nervous system
	GO:0005576	secretory lumen matrix	5.6e-06	5.6e-06	extracellular region	EREG	Parkinson's Disease	0.225162	+	nervous system
	GO:0005615	secretory lumen matrix	1.79e-06	1.79e-06	extracellular space	EREG	Parkinson's Disease	0.225162	+	nervous system
	GO:1901564	response stimulus regulation	0.0235	0.0235	organonitrogen compound metabolic process	EREG	Parkinson's Disease	0.225162	+	nervous system
	GO:0071944	response stimulus regulation	0.00968	0.00968	cell periphery	EREG	Parkinson's Disease	0.225162	+	nervous system
	GO:0012505	clathrin coated endocytic	0.0415	0.0415	endomembrane system	EXTL2	Non-Alcoholic Fatty Liver Disease	-0.296804	-	Liver disease
	GO:1901564	response stimulus regulation	0.0157	0.0157	organonitrogen compound metabolic process	EXTL2	Non-Alcoholic Fatty Liver Disease	-0.296804	-	Liver disease
	GO:0044281	small molecule metabolic	0.0384	0.0384	small molecule metabolic process	EXTL2	Non-Alcoholic Fatty Liver Disease	-0.296804	-	Liver disease
	GO:0003824	catalytic activity	0.0399	0.0399	catalytic activity	EXTL2	Non-Alcoholic Fatty Liver Disease	-0.296804	-	Liver disease
	GO:0005576	secretory lumen matrix	1.18e-13	1.18e-13	extracellular region	EXTL2	Non-Alcoholic Fatty Liver Disease	-0.296804	-	Liver disease
	GO:0016477	response stimulus regulation	0.00821	0.00821	cell migration	F11R	Type 1 Diabetes	0.28898	+	Endocrine diseases
	GO:0044877	response stimulus regulation	0.00547	0.00547	protein-containing complex binding	F11R	Type 1 Diabetes	0.28898	+	Endocrine diseases
	GO:0045785	response stimulus regulation	0.00759	0.00759	positive regulation of cell adhesion	F11R	Type 1 Diabetes	0.28898	+	Endocrine diseases
	GO:0001816	response stimulus regulation	0.00946	0.00946	cytokine production	F11R	Type 1 Diabetes	0.28898	+	Endocrine diseases
	GO:0005886	response stimulus regulation	0.00236	0.00236	plasma membrane	F11R	Type 1 Diabetes	0.28898	+	Endocrine diseases
	GO:0005615	secretory lumen matrix	0.0235	0.0235	extracellular space	F11R	Type 1 Diabetes	0.28898	+	Endocrine diseases
	GO:0048584	response stimulus regulation	0.016	0.016	positive regulation of response to stimulus	F11R	Type 1 Diabetes	0.28898	+	Endocrine diseases
	GO:0051239	response stimulus regulation	0.0188	0.0188	regulation of multicellular organismal process	F11R	Type 1 Diabetes	0.28898	+	Endocrine diseases
	GO:0071944	response stimulus regulation	8.67e-05	8.67e-05	cell periphery	F11R	Type 1 Diabetes	0.28898	+	Endocrine diseases
	GO:0048518	response stimulus regulation	0.000444	0.000444	positive regulation of biological process	F11R	Type 1 Diabetes	0.28898	+	Endocrine diseases
	GO:0051716	response stimulus regulation	0.00278	0.00278	cellular response to stimulus	F11R	Type 1 Diabetes	0.28898	+	Endocrine diseases
	GO:0050896	response stimulus regulation	0.00331	0.00331	response to stimulus	F11R	Type 1 Diabetes	0.28898	+	Endocrine diseases
	GO:0005576	secretory lumen matrix	0.00269	0.00269	extracellular region	F11R	Type 1 Diabetes	0.28898	+	Endocrine diseases
	GO:0048522	response stimulus regulation	0.00281	0.00281	positive regulation of cellular process	F11R	Type 1 Diabetes	0.28898	+	Endocrine diseases
	GO:0006468	regulation metabolic phosphorylation	0.00406	0.00406	protein phosphorylation	FAS	Manic Episode	0.239863	+	mental behavioral disorders
	GO:0006955	response stimulus regulation	0.00905	0.00905	immune response	FAS	Manic Episode	0.239863	+	mental behavioral disorders
	GO:0002376	response stimulus regulation	0.00204	0.00204	immune system process	FAS	Manic Episode	0.239863	+	mental behavioral disorders
	GO:0006793	response stimulus regulation	0.0019	0.0019	phosphorus metabolic process	FAS	Manic Episode	0.239863	+	mental behavioral disorders
	GO:0006796	response stimulus regulation	0.0016	0.0016	phosphate-containing compound metabolic process	FAS	Manic Episode	0.239863	+	mental behavioral disorders
	GO:0043230	membrane organelle extracellular	0.0121	0.0121	extracellular organelle	FAS	Manic Episode	0.239863	+	mental behavioral disorders
	GO:0065010	membrane organelle extracellular	0.0121	0.0121	extracellular membrane-bounded organelle	FAS	Manic Episode	0.239863	+	mental behavioral disorders
	GO:0070062	membrane organelle extracellular	0.0104	0.0104	extracellular exosome	FAS	Manic Episode	0.239863	+	mental behavioral disorders
	GO:1903561	membrane organelle extracellular	0.0121	0.0121	extracellular vesicle	FAS	Manic Episode	0.239863	+	mental behavioral disorders
	GO:0005615	secretory lumen matrix	0.00138	0.00138	extracellular space	FAS	Manic Episode	0.239863	+	mental behavioral disorders
	GO:0031982	secretory lumen matrix	0.00421	0.00421	vesicle	FAS	Manic Episode	0.239863	+	mental behavioral disorders
	GO:0048584	response stimulus regulation	0.00366	0.00366	positive regulation of response to stimulus	FAS	Manic Episode	0.239863	+	mental behavioral disorders
	GO:0009986	response stimulus regulation	0.00702	0.00702	cell surface	FAS	Manic Episode	0.239863	+	mental behavioral disorders
	GO:0016310	response stimulus regulation	0.00714	0.00714	phosphorylation	FAS	Manic Episode	0.239863	+	mental behavioral disorders
	GO:0016020	response stimulus regulation	0.00176	0.00176	membrane	FAS	Manic Episode	0.239863	+	mental behavioral disorders
	GO:0071944	response stimulus regulation	8.66e-09	8.66e-09	cell periphery	FAS	Manic Episode	0.239863	+	mental behavioral disorders
	GO:0050896	response stimulus regulation	0.013	0.013	response to stimulus	FAS	Manic Episode	0.239863	+	mental behavioral disorders
	GO:0005886	response stimulus regulation	5.63e-06	5.63e-06	plasma membrane	FAS	Manic Episode	0.239863	+	mental behavioral disorders
	GO:0005576	secretory lumen matrix	1.37e-06	1.37e-06	extracellular region	FAS	Manic Episode	0.239863	+	mental behavioral disorders
	GO:0030312	secretory lumen matrix	0.0146	0.0146	external encapsulating structure	FBLN7	Parkinson's Disease	-0.701984	-	nervous system
	GO:0005576	secretory lumen matrix	5.6e-06	5.6e-06	extracellular region	FBLN7	Parkinson's Disease	-0.701984	-	nervous system
	GO:0005615	secretory lumen matrix	1.79e-06	1.79e-06	extracellular space	FBLN7	Parkinson's Disease	-0.701984	-	nervous system
	GO:0031012	secretory lumen matrix	0.0145	0.0145	extracellular matrix	FBLN7	Parkinson's Disease	-0.701984	-	nervous system
	GO:0071944	response stimulus regulation	0.00968	0.00968	cell periphery	FBLN7	Parkinson's Disease	-0.701984	-	nervous system
	GO:0070062	membrane organelle extracellular	0.00547	0.00547	extracellular exosome	FCGR3B	Non-Alcoholic Fatty Liver Disease	-0.236577	-	Liver disease
	GO:0065010	membrane organelle extracellular	0.00642	0.00642	extracellular membrane-bounded organelle	FCGR3B	Non-Alcoholic Fatty Liver Disease	-0.236577	-	Liver disease
	GO:0030141	secretory lumen matrix	7.65e-08	7.65e-08	secretory granule	FCGR3B	Non-Alcoholic Fatty Liver Disease	-0.236577	-	Liver disease
	GO:0005615	secretory lumen matrix	1.04e-08	1.04e-08	extracellular space	FCGR3B	Non-Alcoholic Fatty Liver Disease	-0.236577	-	Liver disease
	GO:1903561	membrane organelle extracellular	0.00638	0.00638	extracellular vesicle	FCGR3B	Non-Alcoholic Fatty Liver Disease	-0.236577	-	Liver disease
	GO:0031410	secretory lumen matrix	0.000945	0.000945	cytoplasmic vesicle	FCGR3B	Non-Alcoholic Fatty Liver Disease	-0.236577	-	Liver disease
	GO:0097708	secretory lumen matrix	0.000976	0.000976	intracellular vesicle	FCGR3B	Non-Alcoholic Fatty Liver Disease	-0.236577	-	Liver disease
	GO:0012505	clathrin coated endocytic	0.0415	0.0415	endomembrane system	FCGR3B	Non-Alcoholic Fatty Liver Disease	-0.236577	-	Liver disease
	GO:0071944	response stimulus regulation	0.00571	0.00571	cell periphery	FCGR3B	Non-Alcoholic Fatty Liver Disease	-0.236577	-	Liver disease
	GO:0005576	secretory lumen matrix	1.18e-13	1.18e-13	extracellular region	FCGR3B	Non-Alcoholic Fatty Liver Disease	-0.236577	-	Liver disease
	GO:0043230	membrane organelle extracellular	0.00642	0.00642	extracellular organelle	FCGR3B	Non-Alcoholic Fatty Liver Disease	-0.236577	-	Liver disease
	GO:0099503	secretory lumen matrix	1.11e-06	1.11e-06	secretory vesicle	FCGR3B	Non-Alcoholic Fatty Liver Disease	-0.236577	-	Liver disease
	GO:0031982	secretory lumen matrix	1.54e-06	1.54e-06	vesicle	FCGR3B	Non-Alcoholic Fatty Liver Disease	-0.236577	-	Liver disease
	GO:0070062	membrane organelle extracellular	0.0431	0.0431	extracellular exosome	FCGR3B	Polycystic Ovary Syndrome	-0.298036	-	Genitourinary disease
	GO:1903561	membrane organelle extracellular	0.0494	0.0494	extracellular vesicle	FCGR3B	Polycystic Ovary Syndrome	-0.298036	-	Genitourinary disease
	GO:0030141	secretory lumen matrix	0.0032	0.0032	secretory granule	FCGR3B	Polycystic Ovary Syndrome	-0.298036	-	Genitourinary disease
	GO:0050776	response stimulus regulation	0.0345	0.0345	regulation of immune response	FCGR3B	Polycystic Ovary Syndrome	-0.298036	-	Genitourinary disease
	GO:0006955	response stimulus regulation	0.000787	0.000787	immune response	FCGR3B	Polycystic Ovary Syndrome	-0.298036	-	Genitourinary disease
	GO:0012505	clathrin coated endocytic	0.0486	0.0486	endomembrane system	FCGR3B	Polycystic Ovary Syndrome	-0.298036	-	Genitourinary disease
	GO:0099503	secretory lumen matrix	0.0037	0.0037	secretory vesicle	FCGR3B	Polycystic Ovary Syndrome	-0.298036	-	Genitourinary disease
	GO:0065010	membrane organelle extracellular	0.0497	0.0497	extracellular membrane-bounded organelle	FCGR3B	Polycystic Ovary Syndrome	-0.298036	-	Genitourinary disease
	GO:0043230	membrane organelle extracellular	0.0497	0.0497	extracellular organelle	FCGR3B	Polycystic Ovary Syndrome	-0.298036	-	Genitourinary disease
	GO:0002376	response stimulus regulation	1.09e-05	1.09e-05	immune system process	FCGR3B	Polycystic Ovary Syndrome	-0.298036	-	Genitourinary disease
	GO:0005576	secretory lumen matrix	9.16e-06	9.16e-06	extracellular region	FCGR3B	Polycystic Ovary Syndrome	-0.298036	-	Genitourinary disease
	GO:0002682	response stimulus regulation	0.000226	0.000226	regulation of immune system process	FCGR3B	Polycystic Ovary Syndrome	-0.298036	-	Genitourinary disease
	GO:0031982	secretory lumen matrix	0.017	0.017	vesicle	FCGR3B	Polycystic Ovary Syndrome	-0.298036	-	Genitourinary disease
	GO:0051716	response stimulus regulation	0.0116	0.0116	cellular response to stimulus	FCGR3B	Polycystic Ovary Syndrome	-0.298036	-	Genitourinary disease
	GO:0005886	response stimulus regulation	9.6e-06	9.6e-06	plasma membrane	FCGR3B	Polycystic Ovary Syndrome	-0.298036	-	Genitourinary disease
	GO:0007165	response stimulus regulation	0.0239	0.0239	signal transduction	FCGR3B	Polycystic Ovary Syndrome	-0.298036	-	Genitourinary disease
	GO:0007166	response stimulus regulation	0.0185	0.0185	cell surface receptor signaling pathway	FCGR3B	Polycystic Ovary Syndrome	-0.298036	-	Genitourinary disease
	GO:0016020	response stimulus regulation	0.000309	0.000309	membrane	FCGR3B	Polycystic Ovary Syndrome	-0.298036	-	Genitourinary disease
	GO:0071944	response stimulus regulation	8.87e-08	8.87e-08	cell periphery	FCGR3B	Polycystic Ovary Syndrome	-0.298036	-	Genitourinary disease
	GO:0005615	secretory lumen matrix	0.000509	0.000509	extracellular space	FCGR3B	Polycystic Ovary Syndrome	-0.298036	-	Genitourinary disease
	GO:0050896	response stimulus regulation	2.19e-05	2.19e-05	response to stimulus	FCGR3B	Polycystic Ovary Syndrome	-0.298036	-	Genitourinary disease
	GO:0031410	secretory lumen matrix	0.000492	0.000492	cytoplasmic vesicle	FES	Small Cell Lung Cancer	-0.204712	-	Cancer
	GO:0097708	secretory lumen matrix	0.000508	0.000508	intracellular vesicle	FES	Small Cell Lung Cancer	-0.204712	-	Cancer
	GO:0030554	response stimulus regulation	0.0288	0.0288	adenyl nucleotide binding	FES	Small Cell Lung Cancer	-0.204712	-	Cancer
	GO:0012505	clathrin coated endocytic	0.000961	0.000961	endomembrane system	FES	Small Cell Lung Cancer	-0.204712	-	Cancer
	GO:0009605	defense external stimulus	0.00244	0.00244	response to external stimulus	FES	Small Cell Lung Cancer	-0.204712	-	Cancer
	GO:0098552	clathrin coated endocytic	2.43e-05	2.43e-05	side of membrane	FES	Small Cell Lung Cancer	-0.204712	-	Cancer
	GO:0005886	response stimulus regulation	0.0127	0.0127	plasma membrane	FES	Small Cell Lung Cancer	-0.204712	-	Cancer
	GO:0071944	response stimulus regulation	0.0217	0.0217	cell periphery	FES	Small Cell Lung Cancer	-0.204712	-	Cancer
	GO:0003824	catalytic activity	0.0108	0.0108	catalytic activity	FES	Small Cell Lung Cancer	-0.204712	-	Cancer
	GO:0031982	secretory lumen matrix	9.73e-05	9.73e-05	vesicle	FES	Small Cell Lung Cancer	-0.204712	-	Cancer
	GO:0050896	response stimulus regulation	0.0306	0.0306	response to stimulus	FES	Small Cell Lung Cancer	-0.204712	-	Cancer
	GO:0016020	response stimulus regulation	0.0228	0.0228	membrane	FES	Small Cell Lung Cancer	-0.204712	-	Cancer
	GO:0043168	response stimulus regulation	0.0067	0.0067	anion binding	FFAR4	Schizophrenia	-0.223473	-	mental behavioral disorders
	GO:0070887	response stimulus regulation	0.0197	0.0197	cellular response to chemical stimulus	FFAR4	Schizophrenia	-0.223473	-	mental behavioral disorders
	GO:0009605	defense external stimulus	0.0192	0.0192	response to external stimulus	FFAR4	Schizophrenia	-0.223473	-	mental behavioral disorders
	GO:0051240	response stimulus regulation	0.00078	0.00078	positive regulation of multicellular organismal process	FFAR4	Schizophrenia	-0.223473	-	mental behavioral disorders
	GO:0005886	response stimulus regulation	0.025	0.025	plasma membrane	FFAR4	Schizophrenia	-0.223473	-	mental behavioral disorders
	GO:0071944	response stimulus regulation	0.00218	0.00218	cell periphery	FFAR4	Schizophrenia	-0.223473	-	mental behavioral disorders
	GO:0050793	response stimulus regulation	2.96e-05	2.96e-05	regulation of developmental process	FFAR4	Schizophrenia	-0.223473	-	mental behavioral disorders
	GO:0051239	response stimulus regulation	1.92e-05	1.92e-05	regulation of multicellular organismal process	FFAR4	Schizophrenia	-0.223473	-	mental behavioral disorders
	GO:0031982	secretory lumen matrix	0.0153	0.0153	vesicle	FFAR4	Schizophrenia	-0.223473	-	mental behavioral disorders
	GO:0051716	response stimulus regulation	0.0335	0.0335	cellular response to stimulus	FFAR4	Schizophrenia	-0.223473	-	mental behavioral disorders
	GO:0032502	response stimulus regulation	0.000264	0.000264	developmental process	FFAR4	Schizophrenia	-0.223473	-	mental behavioral disorders
	GO:0016020	response stimulus regulation	0.00429	0.00429	membrane	FFAR4	Schizophrenia	-0.223473	-	mental behavioral disorders
	GO:0050896	response stimulus regulation	0.000431	0.000431	response to stimulus	FFAR4	Schizophrenia	-0.223473	-	mental behavioral disorders
	GO:0032501	response stimulus regulation	0.00411	0.00411	multicellular organismal process	FFAR4	Schizophrenia	-0.223473	-	mental behavioral disorders
	GO:0031410	secretory lumen matrix	0.000492	0.000492	cytoplasmic vesicle	FGFR1	Small Cell Lung Cancer	-0.376719	-	Cancer
	GO:0005576	secretory lumen matrix	0.000311	0.000311	extracellular region	FGFR1	Small Cell Lung Cancer	-0.376719	-	Cancer
	GO:0097708	secretory lumen matrix	0.000508	0.000508	intracellular vesicle	FGFR1	Small Cell Lung Cancer	-0.376719	-	Cancer
	GO:0030554	response stimulus regulation	0.0288	0.0288	adenyl nucleotide binding	FGFR1	Small Cell Lung Cancer	-0.376719	-	Cancer
	GO:0009605	defense external stimulus	0.00244	0.00244	response to external stimulus	FGFR1	Small Cell Lung Cancer	-0.376719	-	Cancer
	GO:0003824	catalytic activity	0.0108	0.0108	catalytic activity	FGFR1	Small Cell Lung Cancer	-0.376719	-	Cancer
	GO:0031982	secretory lumen matrix	9.73e-05	9.73e-05	vesicle	FGFR1	Small Cell Lung Cancer	-0.376719	-	Cancer
	GO:0005886	response stimulus regulation	0.0127	0.0127	plasma membrane	FGFR1	Small Cell Lung Cancer	-0.376719	-	Cancer
	GO:0071944	response stimulus regulation	0.0217	0.0217	cell periphery	FGFR1	Small Cell Lung Cancer	-0.376719	-	Cancer
	GO:0050896	response stimulus regulation	0.0306	0.0306	response to stimulus	FGFR1	Small Cell Lung Cancer	-0.376719	-	Cancer
	GO:0016020	response stimulus regulation	0.0228	0.0228	membrane	FGFR1	Small Cell Lung Cancer	-0.376719	-	Cancer
	GO:0031012	secretory lumen matrix	0.00804	0.00804	extracellular matrix	FGL2	Non-Alcoholic Fatty Liver Disease	-0.395757	-	Liver disease
	GO:0031410	secretory lumen matrix	0.000945	0.000945	cytoplasmic vesicle	FGL2	Non-Alcoholic Fatty Liver Disease	-0.395757	-	Liver disease
	GO:0062023	secretory lumen matrix	0.00753	0.00753	collagen-containing extracellular matrix	FGL2	Non-Alcoholic Fatty Liver Disease	-0.395757	-	Liver disease
	GO:0030312	secretory lumen matrix	0.00816	0.00816	external encapsulating structure	FGL2	Non-Alcoholic Fatty Liver Disease	-0.395757	-	Liver disease
	GO:0031982	secretory lumen matrix	1.54e-06	1.54e-06	vesicle	FGL2	Non-Alcoholic Fatty Liver Disease	-0.395757	-	Liver disease
	GO:0005576	secretory lumen matrix	1.18e-13	1.18e-13	extracellular region	FGL2	Non-Alcoholic Fatty Liver Disease	-0.395757	-	Liver disease
	GO:0097708	secretory lumen matrix	0.000976	0.000976	intracellular vesicle	FGL2	Non-Alcoholic Fatty Liver Disease	-0.395757	-	Liver disease
	GO:1903561	membrane organelle extracellular	0.00638	0.00638	extracellular vesicle	FGL2	Non-Alcoholic Fatty Liver Disease	-0.395757	-	Liver disease
	GO:0030141	secretory lumen matrix	7.65e-08	7.65e-08	secretory granule	FGL2	Non-Alcoholic Fatty Liver Disease	-0.395757	-	Liver disease
	GO:0099503	secretory lumen matrix	1.11e-06	1.11e-06	secretory vesicle	FGL2	Non-Alcoholic Fatty Liver Disease	-0.395757	-	Liver disease
	GO:0070062	membrane organelle extracellular	0.00547	0.00547	extracellular exosome	FGL2	Non-Alcoholic Fatty Liver Disease	-0.395757	-	Liver disease
	GO:0012505	clathrin coated endocytic	0.0415	0.0415	endomembrane system	FGL2	Non-Alcoholic Fatty Liver Disease	-0.395757	-	Liver disease
	GO:0071944	response stimulus regulation	0.00571	0.00571	cell periphery	FGL2	Non-Alcoholic Fatty Liver Disease	-0.395757	-	Liver disease
	GO:0043230	membrane organelle extracellular	0.00642	0.00642	extracellular organelle	FGL2	Non-Alcoholic Fatty Liver Disease	-0.395757	-	Liver disease
	GO:0065010	membrane organelle extracellular	0.00642	0.00642	extracellular membrane-bounded organelle	FGL2	Non-Alcoholic Fatty Liver Disease	-0.395757	-	Liver disease
	GO:0005615	secretory lumen matrix	1.04e-08	1.04e-08	extracellular space	FGL2	Non-Alcoholic Fatty Liver Disease	-0.395757	-	Liver disease
	GO:0006955	response stimulus regulation	0.0214	0.0214	immune response	FGL2	Parkinson's Disease	-0.29692	-	nervous system
	GO:0002682	response stimulus regulation	0.00552	0.00552	regulation of immune system process	FGL2	Parkinson's Disease	-0.29692	-	nervous system
	GO:0009605	defense external stimulus	0.0425	0.0425	response to external stimulus	FGL2	Parkinson's Disease	-0.29692	-	nervous system
	GO:0031012	secretory lumen matrix	0.0145	0.0145	extracellular matrix	FGL2	Parkinson's Disease	-0.29692	-	nervous system
	GO:0071944	response stimulus regulation	0.00968	0.00968	cell periphery	FGL2	Parkinson's Disease	-0.29692	-	nervous system
	GO:0005576	secretory lumen matrix	5.6e-06	5.6e-06	extracellular region	FGL2	Parkinson's Disease	-0.29692	-	nervous system
	GO:0030312	secretory lumen matrix	0.0146	0.0146	external encapsulating structure	FGL2	Parkinson's Disease	-0.29692	-	nervous system
	GO:0002376	response stimulus regulation	0.00216	0.00216	immune system process	FGL2	Parkinson's Disease	-0.29692	-	nervous system
	GO:0051239	response stimulus regulation	0.00738	0.00738	regulation of multicellular organismal process	FGL2	Parkinson's Disease	-0.29692	-	nervous system
	GO:0005615	secretory lumen matrix	1.79e-06	1.79e-06	extracellular space	FGL2	Parkinson's Disease	-0.29692	-	nervous system
	GO:0031982	secretory lumen matrix	0.017	0.017	vesicle	FKBP15	Polycystic Ovary Syndrome	0.250384	+	Genitourinary disease
	GO:0012505	clathrin coated endocytic	0.0486	0.0486	endomembrane system	FKBP15	Polycystic Ovary Syndrome	0.250384	+	Genitourinary disease
	GO:0016020	response stimulus regulation	0.000309	0.000309	membrane	FKBP15	Polycystic Ovary Syndrome	0.250384	+	Genitourinary disease
	GO:0006897	response stimulus regulation	0.00519	0.00519	endocytosis	FKBP15	Polycystic Ovary Syndrome	0.250384	+	Genitourinary disease
	GO:0012505	clathrin coated endocytic	0.000961	0.000961	endomembrane system	FKBP1A	Small Cell Lung Cancer	-0.269691	-	Cancer
	GO:0033218	clathrin coated endocytic	0.00661	0.00661	amide binding	FKBP1A	Small Cell Lung Cancer	-0.269691	-	Cancer
	GO:0098552	clathrin coated endocytic	2.43e-05	2.43e-05	side of membrane	FKBP1A	Small Cell Lung Cancer	-0.269691	-	Cancer
	GO:0016020	response stimulus regulation	0.0228	0.0228	membrane	FKBP1A	Small Cell Lung Cancer	-0.269691	-	Cancer
	GO:0005886	response stimulus regulation	0.0127	0.0127	plasma membrane	FKBP1A	Small Cell Lung Cancer	-0.269691	-	Cancer
	GO:0071944	response stimulus regulation	0.0217	0.0217	cell periphery	FKBP1A	Small Cell Lung Cancer	-0.269691	-	Cancer
	GO:0003824	catalytic activity	0.0108	0.0108	catalytic activity	FKBP1A	Small Cell Lung Cancer	-0.269691	-	Cancer
	GO:0050896	response stimulus regulation	0.0306	0.0306	response to stimulus	FKBP1A	Small Cell Lung Cancer	-0.269691	-	Cancer
	GO:0005886	response stimulus regulation	0.0127	0.0127	plasma membrane	FKRP	Small Cell Lung Cancer	-0.313291	-	Cancer
	GO:0071944	response stimulus regulation	0.0217	0.0217	cell periphery	FKRP	Small Cell Lung Cancer	-0.313291	-	Cancer
	GO:0003824	catalytic activity	0.0108	0.0108	catalytic activity	FKRP	Small Cell Lung Cancer	-0.313291	-	Cancer
	GO:0016020	response stimulus regulation	0.0228	0.0228	membrane	FKRP	Small Cell Lung Cancer	-0.313291	-	Cancer
	GO:0012505	clathrin coated endocytic	0.000961	0.000961	endomembrane system	FKRP	Small Cell Lung Cancer	-0.313291	-	Cancer
	GO:0005576	secretory lumen matrix	0.000311	0.000311	extracellular region	FKRP	Small Cell Lung Cancer	-0.313291	-	Cancer
	GO:0005615	secretory lumen matrix	0.000713	0.000713	extracellular space	FKRP	Small Cell Lung Cancer	-0.313291	-	Cancer
	GO:0004672	response stimulus regulation	2.46e-06	2.46e-06	protein kinase activity	FLT1	Colorectal Cancer	0.216522	+	Cancer
	GO:0018193	response stimulus regulation	0.00176	0.00176	peptidyl-amino acid modification	FLT1	Colorectal Cancer	0.216522	+	Cancer
	GO:0046777	response stimulus regulation	9.99e-07	9.99e-07	protein autophosphorylation	FLT1	Colorectal Cancer	0.216522	+	Cancer
	GO:0060089	response stimulus regulation	0.0018	0.0018	molecular transducer activity	FLT1	Colorectal Cancer	0.216522	+	Cancer
	GO:0030554	response stimulus regulation	0.032	0.032	adenyl nucleotide binding	FLT1	Colorectal Cancer	0.216522	+	Cancer
	GO:0140096	response stimulus regulation	0.000634	0.000634	catalytic activity, acting on a protein	FLT1	Colorectal Cancer	0.216522	+	Cancer
	GO:0016301	response stimulus regulation	1.96e-07	1.96e-07	kinase activity	FLT1	Colorectal Cancer	0.216522	+	Cancer
	GO:0016772	response stimulus regulation	1.98e-06	1.98e-06	transferase activity, transferring phosphorus-containing groups	FLT1	Colorectal Cancer	0.216522	+	Cancer
	GO:0036211	response stimulus regulation	0.0195	0.0195	protein modification process	FLT1	Colorectal Cancer	0.216522	+	Cancer
	GO:0043412	response stimulus regulation	0.0422	0.0422	macromolecule modification	FLT1	Colorectal Cancer	0.216522	+	Cancer
	GO:0006793	response stimulus regulation	0.00734	0.00734	phosphorus metabolic process	FLT1	Colorectal Cancer	0.216522	+	Cancer
	GO:0006796	response stimulus regulation	0.00657	0.00657	phosphate-containing compound metabolic process	FLT1	Colorectal Cancer	0.216522	+	Cancer
	GO:0016310	response stimulus regulation	2.75e-05	2.75e-05	phosphorylation	FLT1	Colorectal Cancer	0.216522	+	Cancer
	GO:0016773	response stimulus regulation	1.25e-05	1.25e-05	phosphotransferase activity, alcohol group as acceptor	FLT1	Colorectal Cancer	0.216522	+	Cancer
	GO:0038023	response stimulus regulation	0.0018	0.0018	signaling receptor activity	FLT1	Colorectal Cancer	0.216522	+	Cancer
	GO:0051239	response stimulus regulation	0.0208	0.0208	regulation of multicellular organismal process	FLT1	Colorectal Cancer	0.216522	+	Cancer
	GO:0071944	response stimulus regulation	0.0125	0.0125	cell periphery	FLT1	Colorectal Cancer	0.216522	+	Cancer
	GO:0019538	response stimulus regulation	0.00206	0.00206	protein metabolic process	FLT1	Colorectal Cancer	0.216522	+	Cancer
	GO:0007154	response stimulus regulation	0.00019	0.00019	cell communication	FLT1	Colorectal Cancer	0.216522	+	Cancer
	GO:0023052	response stimulus regulation	0.000139	0.000139	signaling	FLT1	Colorectal Cancer	0.216522	+	Cancer
	GO:0007165	response stimulus regulation	2.86e-05	2.86e-05	signal transduction	FLT1	Colorectal Cancer	0.216522	+	Cancer
	GO:0048522	response stimulus regulation	0.00581	0.00581	positive regulation of cellular process	FLT1	Colorectal Cancer	0.216522	+	Cancer
	GO:0048518	response stimulus regulation	0.0265	0.0265	positive regulation of biological process	FLT1	Colorectal Cancer	0.216522	+	Cancer
	GO:1901564	response stimulus regulation	0.00633	0.00633	organonitrogen compound metabolic process	FLT1	Colorectal Cancer	0.216522	+	Cancer
	GO:0051716	response stimulus regulation	1.78e-07	1.78e-07	cellular response to stimulus	FLT1	Colorectal Cancer	0.216522	+	Cancer
	GO:0050896	response stimulus regulation	1.27e-06	1.27e-06	response to stimulus	FLT1	Colorectal Cancer	0.216522	+	Cancer
	GO:0006468	regulation metabolic phosphorylation	4.62e-05	4.62e-05	protein phosphorylation	FLT1	Colorectal Cancer	0.216522	+	Cancer
	GO:0002376	response stimulus regulation	0.0464	0.0464	immune system process	FLT1	Colorectal Cancer	0.216522	+	Cancer
	GO:0043235	external side plasma	0.00863	0.00863	receptor complex	FLT1	Gestational Diabetes	-0.2067	-	Endocrine diseases
	GO:0019838	external side plasma	0.00594	0.00594	growth factor binding	FLT1	Gestational Diabetes	-0.2067	-	Endocrine diseases
	GO:0005886	response stimulus regulation	0.0171	0.0171	plasma membrane	FLT1	Gestational Diabetes	-0.2067	-	Endocrine diseases
	GO:0071944	response stimulus regulation	0.0339	0.0339	cell periphery	FLT1	Gestational Diabetes	-0.2067	-	Endocrine diseases
	GO:0012505	clathrin coated endocytic	0.000961	0.000961	endomembrane system	FMO4	Small Cell Lung Cancer	0.380865	+	Cancer
	GO:0003824	catalytic activity	0.0108	0.0108	catalytic activity	FMO4	Small Cell Lung Cancer	0.380865	+	Cancer
	GO:0044281	small molecule metabolic	0.000567	0.000567	small molecule metabolic process	FMO4	Small Cell Lung Cancer	0.380865	+	Cancer
	GO:0030554	response stimulus regulation	0.0288	0.0288	adenyl nucleotide binding	FMO4	Small Cell Lung Cancer	0.380865	+	Cancer
	GO:0016020	response stimulus regulation	0.0228	0.0228	membrane	FMO4	Small Cell Lung Cancer	0.380865	+	Cancer
	GO:0050896	response stimulus regulation	0.0306	0.0306	response to stimulus	FMO4	Small Cell Lung Cancer	0.380865	+	Cancer
	CORUM:2351	secretory lumen matrix	5.91e-05	5.91e-05	ITGB6-FYN-FN1 complex	FN1	Hyperthyroidism	-0.221784	-	Endocrine diseases
	GO:0030141	secretory lumen matrix	0.00369	0.00369	secretory granule	FN1	Hyperthyroidism	-0.221784	-	Endocrine diseases
	GO:0005615	secretory lumen matrix	0.0332	0.0332	extracellular space	FN1	Hyperthyroidism	-0.221784	-	Endocrine diseases
	GO:0031410	secretory lumen matrix	0.00232	0.00232	cytoplasmic vesicle	FN1	Hyperthyroidism	-0.221784	-	Endocrine diseases
	GO:0097708	secretory lumen matrix	0.00237	0.00237	intracellular vesicle	FN1	Hyperthyroidism	-0.221784	-	Endocrine diseases
	GO:0031982	secretory lumen matrix	0.00692	0.00692	vesicle	FN1	Hyperthyroidism	-0.221784	-	Endocrine diseases
	GO:0005886	response stimulus regulation	0.00254	0.00254	plasma membrane	FN1	Hyperthyroidism	-0.221784	-	Endocrine diseases
	GO:0099503	secretory lumen matrix	0.0114	0.0114	secretory vesicle	FN1	Hyperthyroidism	-0.221784	-	Endocrine diseases
	GO:0006954	response stimulus regulation	0.0307	0.0307	inflammatory response	FN1	Hyperthyroidism	-0.221784	-	Endocrine diseases
	GO:0071944	response stimulus regulation	0.0012	0.0012	cell periphery	FN1	Hyperthyroidism	-0.221784	-	Endocrine diseases
	GO:0005576	secretory lumen matrix	1.18e-13	1.18e-13	extracellular region	FN1	Non-Alcoholic Fatty Liver Disease	-0.455885	-	Liver disease
	GO:1903561	membrane organelle extracellular	0.00638	0.00638	extracellular vesicle	FN1	Non-Alcoholic Fatty Liver Disease	-0.455885	-	Liver disease
	GO:0060205	secretory lumen matrix	0.00114	0.00114	cytoplasmic vesicle lumen	FN1	Non-Alcoholic Fatty Liver Disease	-0.455885	-	Liver disease
	GO:0031012	secretory lumen matrix	0.00804	0.00804	extracellular matrix	FN1	Non-Alcoholic Fatty Liver Disease	-0.455885	-	Liver disease
	GO:0031982	secretory lumen matrix	1.54e-06	1.54e-06	vesicle	FN1	Non-Alcoholic Fatty Liver Disease	-0.455885	-	Liver disease
	GO:0071944	response stimulus regulation	0.00571	0.00571	cell periphery	FN1	Non-Alcoholic Fatty Liver Disease	-0.455885	-	Liver disease
	GO:0065010	membrane organelle extracellular	0.00642	0.00642	extracellular membrane-bounded organelle	FN1	Non-Alcoholic Fatty Liver Disease	-0.455885	-	Liver disease
	GO:0031983	secretory lumen matrix	0.00117	0.00117	vesicle lumen	FN1	Non-Alcoholic Fatty Liver Disease	-0.455885	-	Liver disease
	GO:0030312	secretory lumen matrix	0.00816	0.00816	external encapsulating structure	FN1	Non-Alcoholic Fatty Liver Disease	-0.455885	-	Liver disease
	GO:0070062	membrane organelle extracellular	0.00547	0.00547	extracellular exosome	FN1	Non-Alcoholic Fatty Liver Disease	-0.455885	-	Liver disease
	GO:0031410	secretory lumen matrix	0.000945	0.000945	cytoplasmic vesicle	FN1	Non-Alcoholic Fatty Liver Disease	-0.455885	-	Liver disease
	GO:0062023	secretory lumen matrix	0.00753	0.00753	collagen-containing extracellular matrix	FN1	Non-Alcoholic Fatty Liver Disease	-0.455885	-	Liver disease
	GO:0012505	clathrin coated endocytic	0.0415	0.0415	endomembrane system	FN1	Non-Alcoholic Fatty Liver Disease	-0.455885	-	Liver disease
	GO:0034774	secretory lumen matrix	0.00107	0.00107	secretory granule lumen	FN1	Non-Alcoholic Fatty Liver Disease	-0.455885	-	Liver disease
	GO:0043230	membrane organelle extracellular	0.00642	0.00642	extracellular organelle	FN1	Non-Alcoholic Fatty Liver Disease	-0.455885	-	Liver disease
	GO:1901564	response stimulus regulation	0.0157	0.0157	organonitrogen compound metabolic process	FN1	Non-Alcoholic Fatty Liver Disease	-0.455885	-	Liver disease
	GO:0030141	secretory lumen matrix	7.65e-08	7.65e-08	secretory granule	FN1	Non-Alcoholic Fatty Liver Disease	-0.455885	-	Liver disease
	GO:0099503	secretory lumen matrix	1.11e-06	1.11e-06	secretory vesicle	FN1	Non-Alcoholic Fatty Liver Disease	-0.455885	-	Liver disease
	GO:0005615	secretory lumen matrix	1.04e-08	1.04e-08	extracellular space	FN1	Non-Alcoholic Fatty Liver Disease	-0.455885	-	Liver disease
	GO:0097708	secretory lumen matrix	0.000976	0.000976	intracellular vesicle	FN1	Non-Alcoholic Fatty Liver Disease	-0.455885	-	Liver disease
	GO:0002682	response stimulus regulation	0.000226	0.000226	regulation of immune system process	FN1	Polycystic Ovary Syndrome	0.296939	+	Genitourinary disease
	GO:0051246	regulation metabolic phosphorylation	0.00135	0.00135	regulation of protein metabolic process	FN1	Polycystic Ovary Syndrome	0.296939	+	Genitourinary disease
	GO:0006468	regulation metabolic phosphorylation	0.00613	0.00613	protein phosphorylation	FN1	Polycystic Ovary Syndrome	0.296939	+	Genitourinary disease
	GO:0016310	response stimulus regulation	0.0443	0.0443	phosphorylation	FN1	Polycystic Ovary Syndrome	0.296939	+	Genitourinary disease
	KEGG:05200	response stimulus regulation	0.00033	0.00033	Pathways in cancer	FN1	Polycystic Ovary Syndrome	0.296939	+	Genitourinary disease
	GO:0045321	response stimulus regulation	5.94e-05	5.94e-05	leukocyte activation	FN1	Polycystic Ovary Syndrome	0.296939	+	Genitourinary disease
	GO:0051240	response stimulus regulation	0.00452	0.00452	positive regulation of multicellular organismal process	FN1	Polycystic Ovary Syndrome	0.296939	+	Genitourinary disease
	GO:0036211	response stimulus regulation	0.00134	0.00134	protein modification process	FN1	Polycystic Ovary Syndrome	0.296939	+	Genitourinary disease
	GO:0043412	response stimulus regulation	0.0048	0.0048	macromolecule modification	FN1	Polycystic Ovary Syndrome	0.296939	+	Genitourinary disease
	KEGG:04151	response stimulus regulation	0.00977	0.00977	PI3K-Akt signaling pathway	FN1	Polycystic Ovary Syndrome	0.296939	+	Genitourinary disease
	GO:0031982	secretory lumen matrix	0.017	0.017	vesicle	FN1	Polycystic Ovary Syndrome	0.296939	+	Genitourinary disease
	GO:0005615	secretory lumen matrix	0.000509	0.000509	extracellular space	FN1	Polycystic Ovary Syndrome	0.296939	+	Genitourinary disease
	GO:0007166	response stimulus regulation	0.0185	0.0185	cell surface receptor signaling pathway	FN1	Polycystic Ovary Syndrome	0.296939	+	Genitourinary disease
	GO:0005576	secretory lumen matrix	9.16e-06	9.16e-06	extracellular region	FN1	Polycystic Ovary Syndrome	0.296939	+	Genitourinary disease
	GO:0044419	response stimulus regulation	0.0335	0.0335	biological process involved in interspecies interaction between organisms	FN1	Polycystic Ovary Syndrome	0.296939	+	Genitourinary disease
	GO:0012505	clathrin coated endocytic	0.0486	0.0486	endomembrane system	FN1	Polycystic Ovary Syndrome	0.296939	+	Genitourinary disease
	GO:0002376	response stimulus regulation	1.09e-05	1.09e-05	immune system process	FN1	Polycystic Ovary Syndrome	0.296939	+	Genitourinary disease
	GO:0019538	response stimulus regulation	0.021	0.021	protein metabolic process	FN1	Polycystic Ovary Syndrome	0.296939	+	Genitourinary disease
	GO:0043230	membrane organelle extracellular	0.0497	0.0497	extracellular organelle	FN1	Polycystic Ovary Syndrome	0.296939	+	Genitourinary disease
	GO:0065010	membrane organelle extracellular	0.0497	0.0497	extracellular membrane-bounded organelle	FN1	Polycystic Ovary Syndrome	0.296939	+	Genitourinary disease
	GO:1903561	membrane organelle extracellular	0.0494	0.0494	extracellular vesicle	FN1	Polycystic Ovary Syndrome	0.296939	+	Genitourinary disease
	GO:0016020	response stimulus regulation	0.000309	0.000309	membrane	FN1	Polycystic Ovary Syndrome	0.296939	+	Genitourinary disease
	GO:0030141	secretory lumen matrix	0.0032	0.0032	secretory granule	FN1	Polycystic Ovary Syndrome	0.296939	+	Genitourinary disease
	GO:0099503	secretory lumen matrix	0.0037	0.0037	secretory vesicle	FN1	Polycystic Ovary Syndrome	0.296939	+	Genitourinary disease
	GO:0010628	response stimulus regulation	0.00136	0.00136	positive regulation of gene expression	FN1	Polycystic Ovary Syndrome	0.296939	+	Genitourinary disease
	GO:1901564	response stimulus regulation	0.0463	0.0463	organonitrogen compound metabolic process	FN1	Polycystic Ovary Syndrome	0.296939	+	Genitourinary disease
	GO:0048522	response stimulus regulation	0.000899	0.000899	positive regulation of cellular process	FN1	Polycystic Ovary Syndrome	0.296939	+	Genitourinary disease
	GO:0051716	response stimulus regulation	0.0116	0.0116	cellular response to stimulus	FN1	Polycystic Ovary Syndrome	0.296939	+	Genitourinary disease
	GO:0005886	response stimulus regulation	9.6e-06	9.6e-06	plasma membrane	FN1	Polycystic Ovary Syndrome	0.296939	+	Genitourinary disease
	GO:0001775	response stimulus regulation	0.000413	0.000413	cell activation	FN1	Polycystic Ovary Syndrome	0.296939	+	Genitourinary disease
	GO:0048856	response stimulus regulation	0.0184	0.0184	anatomical structure development	FN1	Polycystic Ovary Syndrome	0.296939	+	Genitourinary disease
	GO:0071944	response stimulus regulation	8.87e-08	8.87e-08	cell periphery	FN1	Polycystic Ovary Syndrome	0.296939	+	Genitourinary disease
	GO:0048518	response stimulus regulation	0.00027	0.00027	positive regulation of biological process	FN1	Polycystic Ovary Syndrome	0.296939	+	Genitourinary disease
	GO:0070062	membrane organelle extracellular	0.0431	0.0431	extracellular exosome	FN1	Polycystic Ovary Syndrome	0.296939	+	Genitourinary disease
	GO:0007165	response stimulus regulation	0.0239	0.0239	signal transduction	FN1	Polycystic Ovary Syndrome	0.296939	+	Genitourinary disease
	GO:0032501	response stimulus regulation	0.000257	0.000257	multicellular organismal process	FN1	Polycystic Ovary Syndrome	0.296939	+	Genitourinary disease
	GO:0050896	response stimulus regulation	2.19e-05	2.19e-05	response to stimulus	FN1	Polycystic Ovary Syndrome	0.296939	+	Genitourinary disease
	GO:0016477	response stimulus regulation	0.00821	0.00821	cell migration	FN1	Type 1 Diabetes	0.277274	+	Endocrine diseases
	KEGG:04151	response stimulus regulation	0.0281	0.0281	PI3K-Akt signaling pathway	FN1	Type 1 Diabetes	0.277274	+	Endocrine diseases
	GO:0008284	response stimulus regulation	0.00101	0.00101	positive regulation of cell population proliferation	FN1	Type 1 Diabetes	0.277274	+	Endocrine diseases
	GO:0002682	response stimulus regulation	0.0432	0.0432	regulation of immune system process	FN1	Type 1 Diabetes	0.277274	+	Endocrine diseases
	GO:0001816	response stimulus regulation	0.00946	0.00946	cytokine production	FN1	Type 1 Diabetes	0.277274	+	Endocrine diseases
	GO:0045785	response stimulus regulation	0.00759	0.00759	positive regulation of cell adhesion	FN1	Type 1 Diabetes	0.277274	+	Endocrine diseases
	GO:2000147	response stimulus regulation	0.00361	0.00361	positive regulation of cell motility	FN1	Type 1 Diabetes	0.277274	+	Endocrine diseases
	GO:0030334	response stimulus regulation	0.00846	0.00846	regulation of cell migration	FN1	Type 1 Diabetes	0.277274	+	Endocrine diseases
	GO:0040017	response stimulus regulation	0.00458	0.00458	positive regulation of locomotion	FN1	Type 1 Diabetes	0.277274	+	Endocrine diseases
	GO:0048518	response stimulus regulation	0.000444	0.000444	positive regulation of biological process	FN1	Type 1 Diabetes	0.277274	+	Endocrine diseases
	GO:0044877	response stimulus regulation	0.00547	0.00547	protein-containing complex binding	FN1	Type 1 Diabetes	0.277274	+	Endocrine diseases
	GO:0030335	response stimulus regulation	0.00235	0.00235	positive regulation of cell migration	FN1	Type 1 Diabetes	0.277274	+	Endocrine diseases
	GO:1901564	response stimulus regulation	0.0102	0.0102	organonitrogen compound metabolic process	FN1	Type 1 Diabetes	0.277274	+	Endocrine diseases
	GO:0005576	secretory lumen matrix	0.00269	0.00269	extracellular region	FN1	Type 1 Diabetes	0.277274	+	Endocrine diseases
	GO:0007166	response stimulus regulation	0.0067	0.0067	cell surface receptor signaling pathway	FN1	Type 1 Diabetes	0.277274	+	Endocrine diseases
	GO:0071944	response stimulus regulation	8.67e-05	8.67e-05	cell periphery	FN1	Type 1 Diabetes	0.277274	+	Endocrine diseases
	GO:0051716	response stimulus regulation	0.00278	0.00278	cellular response to stimulus	FN1	Type 1 Diabetes	0.277274	+	Endocrine diseases
	GO:0048522	response stimulus regulation	0.00281	0.00281	positive regulation of cellular process	FN1	Type 1 Diabetes	0.277274	+	Endocrine diseases
	GO:0005615	secretory lumen matrix	0.0235	0.0235	extracellular space	FN1	Type 1 Diabetes	0.277274	+	Endocrine diseases
	GO:0050896	response stimulus regulation	0.00331	0.00331	response to stimulus	FN1	Type 1 Diabetes	0.277274	+	Endocrine diseases
	GO:0005886	response stimulus regulation	0.00236	0.00236	plasma membrane	FN1	Type 1 Diabetes	0.277274	+	Endocrine diseases
	GO:0051239	response stimulus regulation	0.0188	0.0188	regulation of multicellular organismal process	FN1	Type 1 Diabetes	0.277274	+	Endocrine diseases
	GO:0006954	response stimulus regulation	0.000353	0.000353	inflammatory response	FPR3	Manic Episode	0.269826	+	mental behavioral disorders
	GO:0002682	response stimulus regulation	0.0169	0.0169	regulation of immune system process	FPR3	Manic Episode	0.269826	+	mental behavioral disorders
	GO:0050776	response stimulus regulation	0.026	0.026	regulation of immune response	FPR3	Manic Episode	0.269826	+	mental behavioral disorders
	GO:0048584	response stimulus regulation	0.00366	0.00366	positive regulation of response to stimulus	FPR3	Manic Episode	0.269826	+	mental behavioral disorders
	GO:0006955	response stimulus regulation	0.00905	0.00905	immune response	FPR3	Manic Episode	0.269826	+	mental behavioral disorders
	GO:0002376	response stimulus regulation	0.00204	0.00204	immune system process	FPR3	Manic Episode	0.269826	+	mental behavioral disorders
	GO:0005886	response stimulus regulation	5.63e-06	5.63e-06	plasma membrane	FPR3	Manic Episode	0.269826	+	mental behavioral disorders
	GO:0016020	response stimulus regulation	0.00176	0.00176	membrane	FPR3	Manic Episode	0.269826	+	mental behavioral disorders
	GO:0071944	response stimulus regulation	8.66e-09	8.66e-09	cell periphery	FPR3	Manic Episode	0.269826	+	mental behavioral disorders
	GO:0050896	response stimulus regulation	0.013	0.013	response to stimulus	FPR3	Manic Episode	0.269826	+	mental behavioral disorders
	GO:0002684	response stimulus regulation	0.0273	0.0273	positive regulation of immune system process	FPR3	Manic Episode	0.269826	+	mental behavioral disorders
	GO:0006952	defense external stimulus	0.00937	0.00937	defense response	FPR3	Manic Episode	0.269826	+	mental behavioral disorders
	GO:0006954	response stimulus regulation	0.0307	0.0307	inflammatory response	FURIN	Hyperthyroidism	0.200116	+	Endocrine diseases
	GO:0031410	secretory lumen matrix	0.00232	0.00232	cytoplasmic vesicle	FURIN	Hyperthyroidism	0.200116	+	Endocrine diseases
	GO:0097708	secretory lumen matrix	0.00237	0.00237	intracellular vesicle	FURIN	Hyperthyroidism	0.200116	+	Endocrine diseases
	GO:0031982	secretory lumen matrix	0.00692	0.00692	vesicle	FURIN	Hyperthyroidism	0.200116	+	Endocrine diseases
	GO:0005886	response stimulus regulation	0.00254	0.00254	plasma membrane	FURIN	Hyperthyroidism	0.200116	+	Endocrine diseases
	GO:0071944	response stimulus regulation	0.0012	0.0012	cell periphery	FURIN	Hyperthyroidism	0.200116	+	Endocrine diseases
	GO:0005615	secretory lumen matrix	0.0332	0.0332	extracellular space	FURIN	Hyperthyroidism	0.200116	+	Endocrine diseases
	GO:0015850	monoatomic ion transport	2.44e-05	2.44e-05	organic hydroxy compound transport	FURIN	Hyperthyroidism	0.200116	+	Endocrine diseases
	GO:0006954	response stimulus regulation	0.0307	0.0307	inflammatory response	FYN	Hyperthyroidism	0.332715	+	Endocrine diseases
	CORUM:2351	secretory lumen matrix	5.91e-05	5.91e-05	ITGB6-FYN-FN1 complex	FYN	Hyperthyroidism	0.332715	+	Endocrine diseases
	GO:0098794	monoatomic ion transport	0.00718	0.00718	postsynapse	FYN	Hyperthyroidism	0.332715	+	Endocrine diseases
	GO:0006811	monoatomic ion transport	0.00689	0.00689	monoatomic ion transport	FYN	Hyperthyroidism	0.332715	+	Endocrine diseases
	GO:0005886	response stimulus regulation	0.00254	0.00254	plasma membrane	FYN	Hyperthyroidism	0.332715	+	Endocrine diseases
	GO:0031410	secretory lumen matrix	0.00232	0.00232	cytoplasmic vesicle	FYN	Hyperthyroidism	0.332715	+	Endocrine diseases
	GO:0097708	secretory lumen matrix	0.00237	0.00237	intracellular vesicle	FYN	Hyperthyroidism	0.332715	+	Endocrine diseases
	GO:0031982	secretory lumen matrix	0.00692	0.00692	vesicle	FYN	Hyperthyroidism	0.332715	+	Endocrine diseases
	GO:0071944	response stimulus regulation	0.0012	0.0012	cell periphery	FYN	Hyperthyroidism	0.332715	+	Endocrine diseases
	GO:0006796	response stimulus regulation	0.02	0.02	phosphate-containing compound metabolic process	GALK1	Schizophrenia	0.231346	+	mental behavioral disorders
	GO:0031982	secretory lumen matrix	0.0153	0.0153	vesicle	GALK1	Schizophrenia	0.231346	+	mental behavioral disorders
	GO:0016020	response stimulus regulation	0.00429	0.00429	membrane	GALK1	Schizophrenia	0.231346	+	mental behavioral disorders
	GO:0006793	response stimulus regulation	0.0227	0.0227	phosphorus metabolic process	GALK1	Schizophrenia	0.231346	+	mental behavioral disorders
	GO:0030554	response stimulus regulation	0.00849	0.00849	adenyl nucleotide binding	GALK1	Schizophrenia	0.231346	+	mental behavioral disorders
	GO:0043168	response stimulus regulation	0.0067	0.0067	anion binding	GALK1	Schizophrenia	0.231346	+	mental behavioral disorders
	GO:0140096	response stimulus regulation	0.0231	0.0231	catalytic activity, acting on a protein	GALNT1	Non-Small Cell Lung Cancer	-0.223851	-	Cancer
	GO:0003824	catalytic activity	0.00511	0.00511	catalytic activity	GALNT1	Non-Small Cell Lung Cancer	-0.223851	-	Cancer
	GO:0005576	secretory lumen matrix	0.000421	0.000421	extracellular region	GALNT1	Non-Small Cell Lung Cancer	-0.223851	-	Cancer
	KEGG:05130	response stimulus regulation	0.000878	0.000878	Pathogenic Escherichia coli infection	GAPDH	Polycystic Ovary Syndrome	0.214326	+	Genitourinary disease
	GO:0065010	membrane organelle extracellular	0.0497	0.0497	extracellular membrane-bounded organelle	GAPDH	Polycystic Ovary Syndrome	0.214326	+	Genitourinary disease
	KEGG:05132	response stimulus regulation	6.93e-05	6.93e-05	Salmonella infection	GAPDH	Polycystic Ovary Syndrome	0.214326	+	Genitourinary disease
	GO:0044419	response stimulus regulation	0.0335	0.0335	biological process involved in interspecies interaction between organisms	GAPDH	Polycystic Ovary Syndrome	0.214326	+	Genitourinary disease
	GO:0043230	membrane organelle extracellular	0.0497	0.0497	extracellular organelle	GAPDH	Polycystic Ovary Syndrome	0.214326	+	Genitourinary disease
	GO:0006955	response stimulus regulation	0.000787	0.000787	immune response	GAPDH	Polycystic Ovary Syndrome	0.214326	+	Genitourinary disease
	GO:0070062	membrane organelle extracellular	0.0431	0.0431	extracellular exosome	GAPDH	Polycystic Ovary Syndrome	0.214326	+	Genitourinary disease
	GO:1903561	membrane organelle extracellular	0.0494	0.0494	extracellular vesicle	GAPDH	Polycystic Ovary Syndrome	0.214326	+	Genitourinary disease
	GO:0010628	response stimulus regulation	0.00136	0.00136	positive regulation of gene expression	GAPDH	Polycystic Ovary Syndrome	0.214326	+	Genitourinary disease
	GO:0036211	response stimulus regulation	0.00134	0.00134	protein modification process	GAPDH	Polycystic Ovary Syndrome	0.214326	+	Genitourinary disease
	GO:0043412	response stimulus regulation	0.0048	0.0048	macromolecule modification	GAPDH	Polycystic Ovary Syndrome	0.214326	+	Genitourinary disease
	GO:0051240	response stimulus regulation	0.00452	0.00452	positive regulation of multicellular organismal process	GAPDH	Polycystic Ovary Syndrome	0.214326	+	Genitourinary disease
	GO:0005615	secretory lumen matrix	0.000509	0.000509	extracellular space	GAPDH	Polycystic Ovary Syndrome	0.214326	+	Genitourinary disease
	GO:0070887	response stimulus regulation	0.000712	0.000712	cellular response to chemical stimulus	GAPDH	Polycystic Ovary Syndrome	0.214326	+	Genitourinary disease
	GO:0051246	regulation metabolic phosphorylation	0.00135	0.00135	regulation of protein metabolic process	GAPDH	Polycystic Ovary Syndrome	0.214326	+	Genitourinary disease
	GO:0010033	response stimulus regulation	7.24e-05	7.24e-05	response to organic substance	GAPDH	Polycystic Ovary Syndrome	0.214326	+	Genitourinary disease
	GO:0031982	secretory lumen matrix	0.017	0.017	vesicle	GAPDH	Polycystic Ovary Syndrome	0.214326	+	Genitourinary disease
	GO:0005576	secretory lumen matrix	9.16e-06	9.16e-06	extracellular region	GAPDH	Polycystic Ovary Syndrome	0.214326	+	Genitourinary disease
	GO:0012505	clathrin coated endocytic	0.0486	0.0486	endomembrane system	GAPDH	Polycystic Ovary Syndrome	0.214326	+	Genitourinary disease
	GO:0002376	response stimulus regulation	1.09e-05	1.09e-05	immune system process	GAPDH	Polycystic Ovary Syndrome	0.214326	+	Genitourinary disease
	GO:0019538	response stimulus regulation	0.021	0.021	protein metabolic process	GAPDH	Polycystic Ovary Syndrome	0.214326	+	Genitourinary disease
	GO:0071310	response stimulus regulation	0.0012	0.0012	cellular response to organic substance	GAPDH	Polycystic Ovary Syndrome	0.214326	+	Genitourinary disease
	GO:0007165	response stimulus regulation	0.0239	0.0239	signal transduction	GAPDH	Polycystic Ovary Syndrome	0.214326	+	Genitourinary disease
	GO:1901564	response stimulus regulation	0.0463	0.0463	organonitrogen compound metabolic process	GAPDH	Polycystic Ovary Syndrome	0.214326	+	Genitourinary disease
	GO:0048522	response stimulus regulation	0.000899	0.000899	positive regulation of cellular process	GAPDH	Polycystic Ovary Syndrome	0.214326	+	Genitourinary disease
	GO:0051716	response stimulus regulation	0.0116	0.0116	cellular response to stimulus	GAPDH	Polycystic Ovary Syndrome	0.214326	+	Genitourinary disease
	GO:0005886	response stimulus regulation	9.6e-06	9.6e-06	plasma membrane	GAPDH	Polycystic Ovary Syndrome	0.214326	+	Genitourinary disease
	GO:0071944	response stimulus regulation	8.87e-08	8.87e-08	cell periphery	GAPDH	Polycystic Ovary Syndrome	0.214326	+	Genitourinary disease
	GO:0048518	response stimulus regulation	0.00027	0.00027	positive regulation of biological process	GAPDH	Polycystic Ovary Syndrome	0.214326	+	Genitourinary disease
	GO:0050896	response stimulus regulation	2.19e-05	2.19e-05	response to stimulus	GAPDH	Polycystic Ovary Syndrome	0.214326	+	Genitourinary disease
	GO:0032501	response stimulus regulation	0.000257	0.000257	multicellular organismal process	GAPDH	Polycystic Ovary Syndrome	0.214326	+	Genitourinary disease
	GO:0016020	response stimulus regulation	0.000309	0.000309	membrane	GAPDH	Polycystic Ovary Syndrome	0.214326	+	Genitourinary disease
	GO:0042221	response stimulus regulation	5.33e-07	5.33e-07	response to chemical	GAPDH	Polycystic Ovary Syndrome	0.214326	+	Genitourinary disease
	GO:0070887	response stimulus regulation	0.0206	0.0206	cellular response to chemical stimulus	GDF15	Anxiety	-0.347859	-	mental behavioral disorders
	GO:0010033	response stimulus regulation	3.78e-06	3.78e-06	response to organic substance	GDF15	Anxiety	-0.347859	-	mental behavioral disorders
	GO:0009725	response stimulus regulation	0.00549	0.00549	response to hormone	GDF15	Anxiety	-0.347859	-	mental behavioral disorders
	GO:1901700	response stimulus regulation	0.00239	0.00239	response to oxygen-containing compound	GDF15	Anxiety	-0.347859	-	mental behavioral disorders
	GO:0032501	response stimulus regulation	0.0416	0.0416	multicellular organismal process	GDF15	Anxiety	-0.347859	-	mental behavioral disorders
	GO:0050896	response stimulus regulation	0.00122	0.00122	response to stimulus	GDF15	Anxiety	-0.347859	-	mental behavioral disorders
	GO:0140677	response stimulus regulation	0.000139	0.000139	molecular function activator activity	GDF15	Anxiety	-0.347859	-	mental behavioral disorders
	GO:0042221	response stimulus regulation	7.79e-05	7.79e-05	response to chemical	GDF15	Anxiety	-0.347859	-	mental behavioral disorders
	GO:0031982	secretory lumen matrix	0.0135	0.0135	vesicle	GDF15	Anxiety	-0.347859	-	mental behavioral disorders
	GO:0043412	response stimulus regulation	0.0048	0.0048	macromolecule modification	GGCX	Polycystic Ovary Syndrome	-0.231518	-	Genitourinary disease
	GO:0012505	clathrin coated endocytic	0.0486	0.0486	endomembrane system	GGCX	Polycystic Ovary Syndrome	-0.231518	-	Genitourinary disease
	GO:0019538	response stimulus regulation	0.021	0.021	protein metabolic process	GGCX	Polycystic Ovary Syndrome	-0.231518	-	Genitourinary disease
	GO:0050896	response stimulus regulation	2.19e-05	2.19e-05	response to stimulus	GGCX	Polycystic Ovary Syndrome	-0.231518	-	Genitourinary disease
	GO:0032501	response stimulus regulation	0.000257	0.000257	multicellular organismal process	GGCX	Polycystic Ovary Syndrome	-0.231518	-	Genitourinary disease
	GO:0016020	response stimulus regulation	0.000309	0.000309	membrane	GGCX	Polycystic Ovary Syndrome	-0.231518	-	Genitourinary disease
	GO:1901564	response stimulus regulation	0.0463	0.0463	organonitrogen compound metabolic process	GGCX	Polycystic Ovary Syndrome	-0.231518	-	Genitourinary disease
	GO:0036211	response stimulus regulation	0.00134	0.00134	protein modification process	GGCX	Polycystic Ovary Syndrome	-0.231518	-	Genitourinary disease
	GO:0048471	response stimulus regulation	0.00026	0.00026	perinuclear region of cytoplasm	GGPS1	Schizophrenia	0.25198	+	mental behavioral disorders
	GO:0006793	response stimulus regulation	0.0227	0.0227	phosphorus metabolic process	GGPS1	Schizophrenia	0.25198	+	mental behavioral disorders
	GO:0006796	response stimulus regulation	0.02	0.02	phosphate-containing compound metabolic process	GGPS1	Schizophrenia	0.25198	+	mental behavioral disorders
	KEGG:04080	monoatomic ion transport	0.00262	0.00262	Neuroactive ligand-receptor interaction	GHRL	Hyperthyroidism	0.343529	+	Endocrine diseases
	GO:0005615	secretory lumen matrix	0.0332	0.0332	extracellular space	GHRL	Hyperthyroidism	0.343529	+	Endocrine diseases
	GO:0015850	monoatomic ion transport	2.44e-05	2.44e-05	organic hydroxy compound transport	GHRL	Hyperthyroidism	0.343529	+	Endocrine diseases
	GO:0098794	monoatomic ion transport	0.00718	0.00718	postsynapse	GHRL	Hyperthyroidism	0.343529	+	Endocrine diseases
	GO:0031982	secretory lumen matrix	0.00692	0.00692	vesicle	GHRL	Hyperthyroidism	0.343529	+	Endocrine diseases
	GO:0006954	response stimulus regulation	0.0307	0.0307	inflammatory response	GHRL	Hyperthyroidism	0.343529	+	Endocrine diseases
	GO:0030141	secretory lumen matrix	0.00369	0.00369	secretory granule	GHRL	Hyperthyroidism	0.343529	+	Endocrine diseases
	GO:0099503	secretory lumen matrix	0.0114	0.0114	secretory vesicle	GHRL	Hyperthyroidism	0.343529	+	Endocrine diseases
	GO:0031410	secretory lumen matrix	0.00232	0.00232	cytoplasmic vesicle	GHRL	Hyperthyroidism	0.343529	+	Endocrine diseases
	GO:0097708	secretory lumen matrix	0.00237	0.00237	intracellular vesicle	GHRL	Hyperthyroidism	0.343529	+	Endocrine diseases
	GO:0001817	response stimulus regulation	0.00109	0.00109	regulation of cytokine production	GHRL	Manic Episode	-0.537496	-	mental behavioral disorders
	GO:0048584	response stimulus regulation	0.00366	0.00366	positive regulation of response to stimulus	GHRL	Manic Episode	-0.537496	-	mental behavioral disorders
	GO:0006952	defense external stimulus	0.00937	0.00937	defense response	GHRL	Manic Episode	-0.537496	-	mental behavioral disorders
	GO:0005783	response stimulus regulation	0.0067	0.0067	endoplasmic reticulum	GHRL	Manic Episode	-0.537496	-	mental behavioral disorders
	GO:0005615	secretory lumen matrix	0.00138	0.00138	extracellular space	GHRL	Manic Episode	-0.537496	-	mental behavioral disorders
	GO:0031982	secretory lumen matrix	0.00421	0.00421	vesicle	GHRL	Manic Episode	-0.537496	-	mental behavioral disorders
	GO:0005576	secretory lumen matrix	1.37e-06	1.37e-06	extracellular region	GHRL	Manic Episode	-0.537496	-	mental behavioral disorders
	GO:0001816	response stimulus regulation	0.00118	0.00118	cytokine production	GHRL	Manic Episode	-0.537496	-	mental behavioral disorders
	GO:0006954	response stimulus regulation	0.000353	0.000353	inflammatory response	GHRL	Manic Episode	-0.537496	-	mental behavioral disorders
	GO:0050896	response stimulus regulation	0.013	0.013	response to stimulus	GHRL	Manic Episode	-0.537496	-	mental behavioral disorders
	GO:0030141	secretory lumen matrix	0.00324	0.00324	secretory granule	GLB1	Small Cell Lung Cancer	0.401604	+	Cancer
	GO:0099503	secretory lumen matrix	0.0164	0.0164	secretory vesicle	GLB1	Small Cell Lung Cancer	0.401604	+	Cancer
	GO:0034774	secretory lumen matrix	0.0472	0.0472	secretory granule lumen	GLB1	Small Cell Lung Cancer	0.401604	+	Cancer
	GO:0060205	secretory lumen matrix	0.0497	0.0497	cytoplasmic vesicle lumen	GLB1	Small Cell Lung Cancer	0.401604	+	Cancer
	GO:0005615	secretory lumen matrix	0.000713	0.000713	extracellular space	GLB1	Small Cell Lung Cancer	0.401604	+	Cancer
	GO:0044281	small molecule metabolic	0.000567	0.000567	small molecule metabolic process	GLB1	Small Cell Lung Cancer	0.401604	+	Cancer
	GO:0031410	secretory lumen matrix	0.000492	0.000492	cytoplasmic vesicle	GLB1	Small Cell Lung Cancer	0.401604	+	Cancer
	GO:0097708	secretory lumen matrix	0.000508	0.000508	intracellular vesicle	GLB1	Small Cell Lung Cancer	0.401604	+	Cancer
	GO:0003824	catalytic activity	0.0108	0.0108	catalytic activity	GLB1	Small Cell Lung Cancer	0.401604	+	Cancer
	GO:0050896	response stimulus regulation	0.0306	0.0306	response to stimulus	GLB1	Small Cell Lung Cancer	0.401604	+	Cancer
	GO:0031982	secretory lumen matrix	9.73e-05	9.73e-05	vesicle	GLB1	Small Cell Lung Cancer	0.401604	+	Cancer
	GO:0012505	clathrin coated endocytic	0.000961	0.000961	endomembrane system	GLB1	Small Cell Lung Cancer	0.401604	+	Cancer
	GO:0005576	secretory lumen matrix	0.000311	0.000311	extracellular region	GLB1	Small Cell Lung Cancer	0.401604	+	Cancer
	GO:0060089	response stimulus regulation	0.0018	0.0018	molecular transducer activity	GPA33	Colorectal Cancer	-0.224402	-	Cancer
	GO:0071944	response stimulus regulation	0.0125	0.0125	cell periphery	GPA33	Colorectal Cancer	-0.224402	-	Cancer
	GO:0038023	response stimulus regulation	0.0018	0.0018	signaling receptor activity	GPA33	Colorectal Cancer	-0.224402	-	Cancer
	GO:0031982	secretory lumen matrix	0.0135	0.0135	vesicle	GPM6A	Anxiety	0.205525	+	mental behavioral disorders
	GO:0050896	response stimulus regulation	0.00122	0.00122	response to stimulus	GPM6A	Anxiety	0.205525	+	mental behavioral disorders
	GO:0032501	response stimulus regulation	0.0416	0.0416	multicellular organismal process	GPM6A	Anxiety	0.205525	+	mental behavioral disorders
	GO:0098794	monoatomic ion transport	0.00718	0.00718	postsynapse	GPM6A	Hyperthyroidism	-0.268577	-	Endocrine diseases
	GO:0005615	secretory lumen matrix	0.0332	0.0332	extracellular space	GPM6A	Hyperthyroidism	-0.268577	-	Endocrine diseases
	GO:0006811	monoatomic ion transport	0.00689	0.00689	monoatomic ion transport	GPM6A	Hyperthyroidism	-0.268577	-	Endocrine diseases
	GO:0071944	response stimulus regulation	0.0012	0.0012	cell periphery	GPM6A	Hyperthyroidism	-0.268577	-	Endocrine diseases
	GO:0005886	response stimulus regulation	0.00254	0.00254	plasma membrane	GPM6A	Hyperthyroidism	-0.268577	-	Endocrine diseases
	GO:0031982	secretory lumen matrix	0.00692	0.00692	vesicle	GPM6A	Hyperthyroidism	-0.268577	-	Endocrine diseases
	GO:0005886	response stimulus regulation	0.00236	0.00236	plasma membrane	GPR27	Type 1 Diabetes	0.248463	+	Endocrine diseases
	GO:0038023	response stimulus regulation	0.000621	0.000621	signaling receptor activity	GPR27	Type 1 Diabetes	0.248463	+	Endocrine diseases
	GO:0060089	response stimulus regulation	0.000621	0.000621	molecular transducer activity	GPR27	Type 1 Diabetes	0.248463	+	Endocrine diseases
	GO:0048584	response stimulus regulation	0.016	0.016	positive regulation of response to stimulus	GPR27	Type 1 Diabetes	0.248463	+	Endocrine diseases
	GO:0071944	response stimulus regulation	8.67e-05	8.67e-05	cell periphery	GPR27	Type 1 Diabetes	0.248463	+	Endocrine diseases
	GO:0048518	response stimulus regulation	0.000444	0.000444	positive regulation of biological process	GPR27	Type 1 Diabetes	0.248463	+	Endocrine diseases
	GO:0051716	response stimulus regulation	0.00278	0.00278	cellular response to stimulus	GPR27	Type 1 Diabetes	0.248463	+	Endocrine diseases
	GO:0050896	response stimulus regulation	0.00331	0.00331	response to stimulus	GPR27	Type 1 Diabetes	0.248463	+	Endocrine diseases
	GO:0042221	response stimulus regulation	0.0137	0.0137	response to chemical	GPR27	Type 1 Diabetes	0.248463	+	Endocrine diseases
	GO:0048522	response stimulus regulation	0.00281	0.00281	positive regulation of cellular process	GPR27	Type 1 Diabetes	0.248463	+	Endocrine diseases
	GO:0071944	response stimulus regulation	0.00571	0.00571	cell periphery	GPR42	Non-Alcoholic Fatty Liver Disease	-0.304023	-	Liver disease
	GO:0071944	response stimulus regulation	0.00968	0.00968	cell periphery	GPR42	Parkinson's Disease	-0.378398	-	nervous system
	GO:0005886	response stimulus regulation	0.00236	0.00236	plasma membrane	GPR42	Type 1 Diabetes	-0.261482	-	Endocrine diseases
	GO:0050896	response stimulus regulation	0.00331	0.00331	response to stimulus	GPR42	Type 1 Diabetes	-0.261482	-	Endocrine diseases
	GO:0060089	response stimulus regulation	0.000621	0.000621	molecular transducer activity	GPR42	Type 1 Diabetes	-0.261482	-	Endocrine diseases
	GO:0051716	response stimulus regulation	0.00278	0.00278	cellular response to stimulus	GPR42	Type 1 Diabetes	-0.261482	-	Endocrine diseases
	GO:0071944	response stimulus regulation	8.67e-05	8.67e-05	cell periphery	GPR42	Type 1 Diabetes	-0.261482	-	Endocrine diseases
	GO:0038023	response stimulus regulation	0.000621	0.000621	signaling receptor activity	GPR42	Type 1 Diabetes	-0.261482	-	Endocrine diseases
	GO:0045785	response stimulus regulation	0.00759	0.00759	positive regulation of cell adhesion	GPR56	Type 1 Diabetes	0.268495	+	Endocrine diseases
	GO:0008284	response stimulus regulation	0.00101	0.00101	positive regulation of cell population proliferation	GPR56	Type 1 Diabetes	0.268495	+	Endocrine diseases
	GO:0050896	response stimulus regulation	0.00331	0.00331	response to stimulus	GPR56	Type 1 Diabetes	0.268495	+	Endocrine diseases
	GO:0016477	response stimulus regulation	0.00821	0.00821	cell migration	GPR56	Type 1 Diabetes	0.268495	+	Endocrine diseases
	GO:0044877	response stimulus regulation	0.00547	0.00547	protein-containing complex binding	GPR56	Type 1 Diabetes	0.268495	+	Endocrine diseases
	GO:0038023	response stimulus regulation	0.000621	0.000621	signaling receptor activity	GPR56	Type 1 Diabetes	0.268495	+	Endocrine diseases
	GO:0060089	response stimulus regulation	0.000621	0.000621	molecular transducer activity	GPR56	Type 1 Diabetes	0.268495	+	Endocrine diseases
	GO:0007166	response stimulus regulation	0.0067	0.0067	cell surface receptor signaling pathway	GPR56	Type 1 Diabetes	0.268495	+	Endocrine diseases
	GO:0048584	response stimulus regulation	0.016	0.016	positive regulation of response to stimulus	GPR56	Type 1 Diabetes	0.268495	+	Endocrine diseases
	GO:0005615	secretory lumen matrix	0.0235	0.0235	extracellular space	GPR56	Type 1 Diabetes	0.268495	+	Endocrine diseases
	GO:0005576	secretory lumen matrix	0.00269	0.00269	extracellular region	GPR56	Type 1 Diabetes	0.268495	+	Endocrine diseases
	GO:0048522	response stimulus regulation	0.00281	0.00281	positive regulation of cellular process	GPR56	Type 1 Diabetes	0.268495	+	Endocrine diseases
	GO:0005886	response stimulus regulation	0.00236	0.00236	plasma membrane	GPR56	Type 1 Diabetes	0.268495	+	Endocrine diseases
	GO:0048518	response stimulus regulation	0.000444	0.000444	positive regulation of biological process	GPR56	Type 1 Diabetes	0.268495	+	Endocrine diseases
	GO:0030334	response stimulus regulation	0.00846	0.00846	regulation of cell migration	GPR56	Type 1 Diabetes	0.268495	+	Endocrine diseases
	GO:0001816	response stimulus regulation	0.00946	0.00946	cytokine production	GPR56	Type 1 Diabetes	0.268495	+	Endocrine diseases
	GO:0051716	response stimulus regulation	0.00278	0.00278	cellular response to stimulus	GPR56	Type 1 Diabetes	0.268495	+	Endocrine diseases
	GO:0071944	response stimulus regulation	8.67e-05	8.67e-05	cell periphery	GPR56	Type 1 Diabetes	0.268495	+	Endocrine diseases
	GO:0048584	response stimulus regulation	0.00366	0.00366	positive regulation of response to stimulus	GPR65	Manic Episode	-0.27607	-	mental behavioral disorders
	GO:0002376	response stimulus regulation	0.00204	0.00204	immune system process	GPR65	Manic Episode	-0.27607	-	mental behavioral disorders
	GO:0005886	response stimulus regulation	5.63e-06	5.63e-06	plasma membrane	GPR65	Manic Episode	-0.27607	-	mental behavioral disorders
	GO:0016020	response stimulus regulation	0.00176	0.00176	membrane	GPR65	Manic Episode	-0.27607	-	mental behavioral disorders
	GO:0006955	response stimulus regulation	0.00905	0.00905	immune response	GPR65	Manic Episode	-0.27607	-	mental behavioral disorders
	GO:0050896	response stimulus regulation	0.013	0.013	response to stimulus	GPR65	Manic Episode	-0.27607	-	mental behavioral disorders
	GO:0071944	response stimulus regulation	8.66e-09	8.66e-09	cell periphery	GPR65	Manic Episode	-0.27607	-	mental behavioral disorders
	GO:0051240	response stimulus regulation	0.000558	0.000558	positive regulation of multicellular organismal process	GPR68	Bipolar Disorder	0.240962	+	mental behavioral disorders
	GO:0005886	response stimulus regulation	0.00273	0.00273	plasma membrane	GPR68	Bipolar Disorder	0.240962	+	mental behavioral disorders
	GO:0010033	response stimulus regulation	0.00862	0.00862	response to organic substance	GPR68	Bipolar Disorder	0.240962	+	mental behavioral disorders
	GO:0070887	response stimulus regulation	0.00635	0.00635	cellular response to chemical stimulus	GPR68	Bipolar Disorder	0.240962	+	mental behavioral disorders
	GO:0051239	response stimulus regulation	0.00179	0.00179	regulation of multicellular organismal process	GPR68	Bipolar Disorder	0.240962	+	mental behavioral disorders
	GO:0042221	response stimulus regulation	0.000495	0.000495	response to chemical	GPR68	Bipolar Disorder	0.240962	+	mental behavioral disorders
	GO:0016020	response stimulus regulation	0.00969	0.00969	membrane	GPR68	Bipolar Disorder	0.240962	+	mental behavioral disorders
	GO:0050896	response stimulus regulation	0.0465	0.0465	response to stimulus	GPR68	Bipolar Disorder	0.240962	+	mental behavioral disorders
	GO:0071944	response stimulus regulation	0.000935	0.000935	cell periphery	GPR68	Bipolar Disorder	0.240962	+	mental behavioral disorders
	GO:0005886	response stimulus regulation	0.00254	0.00254	plasma membrane	GRIK4	Hyperthyroidism	-0.227507	-	Endocrine diseases
	GO:0071944	response stimulus regulation	0.0012	0.0012	cell periphery	GRIK4	Hyperthyroidism	-0.227507	-	Endocrine diseases
	KEGG:04080	monoatomic ion transport	0.00262	0.00262	Neuroactive ligand-receptor interaction	GRIK4	Hyperthyroidism	-0.227507	-	Endocrine diseases
	GO:0006811	monoatomic ion transport	0.00689	0.00689	monoatomic ion transport	GRIK4	Hyperthyroidism	-0.227507	-	Endocrine diseases
	GO:0098794	monoatomic ion transport	0.00718	0.00718	postsynapse	GRIK4	Hyperthyroidism	-0.227507	-	Endocrine diseases
	GO:0005886	response stimulus regulation	0.0127	0.0127	plasma membrane	GRIK4	Small Cell Lung Cancer	-0.637923	-	Cancer
	GO:0071944	response stimulus regulation	0.0217	0.0217	cell periphery	GRIK4	Small Cell Lung Cancer	-0.637923	-	Cancer
	GO:0016020	response stimulus regulation	0.0228	0.0228	membrane	GRIK4	Small Cell Lung Cancer	-0.637923	-	Cancer
	GO:0050896	response stimulus regulation	0.0306	0.0306	response to stimulus	GRIK4	Small Cell Lung Cancer	-0.637923	-	Cancer
	GO:0043168	response stimulus regulation	0.0067	0.0067	anion binding	GRIN3B	Schizophrenia	0.352602	+	mental behavioral disorders
	GO:0005886	response stimulus regulation	0.025	0.025	plasma membrane	GRIN3B	Schizophrenia	0.352602	+	mental behavioral disorders
	GO:0016020	response stimulus regulation	0.00429	0.00429	membrane	GRIN3B	Schizophrenia	0.352602	+	mental behavioral disorders
	GO:0050896	response stimulus regulation	0.000431	0.000431	response to stimulus	GRIN3B	Schizophrenia	0.352602	+	mental behavioral disorders
	GO:0071944	response stimulus regulation	0.00218	0.00218	cell periphery	GRIN3B	Schizophrenia	0.352602	+	mental behavioral disorders
	GO:0051716	response stimulus regulation	0.0335	0.0335	cellular response to stimulus	GRIN3B	Schizophrenia	0.352602	+	mental behavioral disorders
	GO:0031982	secretory lumen matrix	9.73e-05	9.73e-05	vesicle	GSTK1	Small Cell Lung Cancer	0.344512	+	Cancer
	GO:0005576	secretory lumen matrix	0.000311	0.000311	extracellular region	GSTK1	Small Cell Lung Cancer	0.344512	+	Cancer
	GO:0003824	catalytic activity	0.0108	0.0108	catalytic activity	GSTK1	Small Cell Lung Cancer	0.344512	+	Cancer
	GO:0050896	response stimulus regulation	0.0306	0.0306	response to stimulus	GSTK1	Small Cell Lung Cancer	0.344512	+	Cancer
	GO:0016020	response stimulus regulation	0.0228	0.0228	membrane	GSTK1	Small Cell Lung Cancer	0.344512	+	Cancer
	GO:0005615	secretory lumen matrix	0.000713	0.000713	extracellular space	GSTK1	Small Cell Lung Cancer	0.344512	+	Cancer
	KEGG:05200	response stimulus regulation	0.00033	0.00033	Pathways in cancer	GSTO2	Polycystic Ovary Syndrome	-0.307673	-	Genitourinary disease
	GO:0043230	membrane organelle extracellular	0.0497	0.0497	extracellular organelle	GSTO2	Polycystic Ovary Syndrome	-0.307673	-	Genitourinary disease
	GO:0065010	membrane organelle extracellular	0.0497	0.0497	extracellular membrane-bounded organelle	GSTO2	Polycystic Ovary Syndrome	-0.307673	-	Genitourinary disease
	GO:1903561	membrane organelle extracellular	0.0494	0.0494	extracellular vesicle	GSTO2	Polycystic Ovary Syndrome	-0.307673	-	Genitourinary disease
	GO:0005615	secretory lumen matrix	0.000509	0.000509	extracellular space	GSTO2	Polycystic Ovary Syndrome	-0.307673	-	Genitourinary disease
	GO:0070887	response stimulus regulation	0.000712	0.000712	cellular response to chemical stimulus	GSTO2	Polycystic Ovary Syndrome	-0.307673	-	Genitourinary disease
	GO:0070062	membrane organelle extracellular	0.0431	0.0431	extracellular exosome	GSTO2	Polycystic Ovary Syndrome	-0.307673	-	Genitourinary disease
	GO:0005576	secretory lumen matrix	9.16e-06	9.16e-06	extracellular region	GSTO2	Polycystic Ovary Syndrome	-0.307673	-	Genitourinary disease
	GO:0042221	response stimulus regulation	5.33e-07	5.33e-07	response to chemical	GSTO2	Polycystic Ovary Syndrome	-0.307673	-	Genitourinary disease
	GO:0051716	response stimulus regulation	0.0116	0.0116	cellular response to stimulus	GSTO2	Polycystic Ovary Syndrome	-0.307673	-	Genitourinary disease
	GO:0031982	secretory lumen matrix	0.017	0.017	vesicle	GSTO2	Polycystic Ovary Syndrome	-0.307673	-	Genitourinary disease
	GO:0009410	response stimulus regulation	0.00177	0.00177	response to xenobiotic stimulus	GSTO2	Polycystic Ovary Syndrome	-0.307673	-	Genitourinary disease
	GO:0050896	response stimulus regulation	2.19e-05	2.19e-05	response to stimulus	GSTO2	Polycystic Ovary Syndrome	-0.307673	-	Genitourinary disease
	GO:0003824	catalytic activity	0.0399	0.0399	catalytic activity	GUSB	Non-Alcoholic Fatty Liver Disease	0.374117	+	Liver disease
	GO:0031982	secretory lumen matrix	1.54e-06	1.54e-06	vesicle	GUSB	Non-Alcoholic Fatty Liver Disease	0.374117	+	Liver disease
	GO:0070062	membrane organelle extracellular	0.00547	0.00547	extracellular exosome	GUSB	Non-Alcoholic Fatty Liver Disease	0.374117	+	Liver disease
	GO:1903561	membrane organelle extracellular	0.00638	0.00638	extracellular vesicle	GUSB	Non-Alcoholic Fatty Liver Disease	0.374117	+	Liver disease
	GO:0030141	secretory lumen matrix	7.65e-08	7.65e-08	secretory granule	GUSB	Non-Alcoholic Fatty Liver Disease	0.374117	+	Liver disease
	GO:0099503	secretory lumen matrix	1.11e-06	1.11e-06	secretory vesicle	GUSB	Non-Alcoholic Fatty Liver Disease	0.374117	+	Liver disease
	GO:0031410	secretory lumen matrix	0.000945	0.000945	cytoplasmic vesicle	GUSB	Non-Alcoholic Fatty Liver Disease	0.374117	+	Liver disease
	GO:0097708	secretory lumen matrix	0.000976	0.000976	intracellular vesicle	GUSB	Non-Alcoholic Fatty Liver Disease	0.374117	+	Liver disease
	GO:0012505	clathrin coated endocytic	0.0415	0.0415	endomembrane system	GUSB	Non-Alcoholic Fatty Liver Disease	0.374117	+	Liver disease
	GO:1901564	response stimulus regulation	0.0157	0.0157	organonitrogen compound metabolic process	GUSB	Non-Alcoholic Fatty Liver Disease	0.374117	+	Liver disease
	GO:0005615	secretory lumen matrix	1.04e-08	1.04e-08	extracellular space	GUSB	Non-Alcoholic Fatty Liver Disease	0.374117	+	Liver disease
	GO:0031983	secretory lumen matrix	0.00117	0.00117	vesicle lumen	GUSB	Non-Alcoholic Fatty Liver Disease	0.374117	+	Liver disease
	GO:0034774	secretory lumen matrix	0.00107	0.00107	secretory granule lumen	GUSB	Non-Alcoholic Fatty Liver Disease	0.374117	+	Liver disease
	GO:0060205	secretory lumen matrix	0.00114	0.00114	cytoplasmic vesicle lumen	GUSB	Non-Alcoholic Fatty Liver Disease	0.374117	+	Liver disease
	GO:0043230	membrane organelle extracellular	0.00642	0.00642	extracellular organelle	GUSB	Non-Alcoholic Fatty Liver Disease	0.374117	+	Liver disease
	GO:0065010	membrane organelle extracellular	0.00642	0.00642	extracellular membrane-bounded organelle	GUSB	Non-Alcoholic Fatty Liver Disease	0.374117	+	Liver disease
	GO:0005576	secretory lumen matrix	1.18e-13	1.18e-13	extracellular region	GUSB	Non-Alcoholic Fatty Liver Disease	0.374117	+	Liver disease
	KEGG:05144	response stimulus regulation	0.0083	0.0083	Malaria	GYPB	Type 1 Diabetes	0.502246	+	Endocrine diseases
	GO:0005886	response stimulus regulation	0.00236	0.00236	plasma membrane	GYPB	Type 1 Diabetes	0.502246	+	Endocrine diseases
	GO:0071944	response stimulus regulation	8.67e-05	8.67e-05	cell periphery	GYPB	Type 1 Diabetes	0.502246	+	Endocrine diseases
	GO:0016020	response stimulus regulation	0.000309	0.000309	membrane	GYPC	Polycystic Ovary Syndrome	-0.217886	-	Genitourinary disease
	GO:0005886	response stimulus regulation	9.6e-06	9.6e-06	plasma membrane	GYPC	Polycystic Ovary Syndrome	-0.217886	-	Genitourinary disease
	GO:0071944	response stimulus regulation	8.87e-08	8.87e-08	cell periphery	GYPC	Polycystic Ovary Syndrome	-0.217886	-	Genitourinary disease
	GO:0002376	response stimulus regulation	0.0464	0.0464	immune system process	GZMM	Colorectal Cancer	0.250028	+	Cancer
	GO:0019538	response stimulus regulation	0.00206	0.00206	protein metabolic process	GZMM	Colorectal Cancer	0.250028	+	Cancer
	GO:0140096	response stimulus regulation	0.000634	0.000634	catalytic activity, acting on a protein	GZMM	Colorectal Cancer	0.250028	+	Cancer
	GO:0050896	response stimulus regulation	1.27e-06	1.27e-06	response to stimulus	GZMM	Colorectal Cancer	0.250028	+	Cancer
	GO:1901564	response stimulus regulation	0.00633	0.00633	organonitrogen compound metabolic process	GZMM	Colorectal Cancer	0.250028	+	Cancer
	GO:1901564	response stimulus regulation	0.0102	0.0102	organonitrogen compound metabolic process	GZMM	Type 1 Diabetes	0.272937	+	Endocrine diseases
	GO:0050896	response stimulus regulation	0.00331	0.00331	response to stimulus	GZMM	Type 1 Diabetes	0.272937	+	Endocrine diseases
	GO:0005576	secretory lumen matrix	0.00269	0.00269	extracellular region	GZMM	Type 1 Diabetes	0.272937	+	Endocrine diseases
	GO:0030554	response stimulus regulation	0.0288	0.0288	adenyl nucleotide binding	H6PD	Small Cell Lung Cancer	0.293474	+	Cancer
	GO:0012505	clathrin coated endocytic	0.000961	0.000961	endomembrane system	H6PD	Small Cell Lung Cancer	0.293474	+	Cancer
	GO:0003824	catalytic activity	0.0108	0.0108	catalytic activity	H6PD	Small Cell Lung Cancer	0.293474	+	Cancer
	GO:0009605	defense external stimulus	0.00244	0.00244	response to external stimulus	H6PD	Small Cell Lung Cancer	0.293474	+	Cancer
	GO:0044281	small molecule metabolic	0.000567	0.000567	small molecule metabolic process	H6PD	Small Cell Lung Cancer	0.293474	+	Cancer
	GO:0050896	response stimulus regulation	0.0306	0.0306	response to stimulus	H6PD	Small Cell Lung Cancer	0.293474	+	Cancer
	GO:0048522	response stimulus regulation	0.00581	0.00581	positive regulation of cellular process	HABP4	Colorectal Cancer	0.214406	+	Cancer
	GO:0019538	response stimulus regulation	0.00206	0.00206	protein metabolic process	HABP4	Colorectal Cancer	0.214406	+	Cancer
	GO:1901564	response stimulus regulation	0.00633	0.00633	organonitrogen compound metabolic process	HABP4	Colorectal Cancer	0.214406	+	Cancer
	GO:0050896	response stimulus regulation	1.27e-06	1.27e-06	response to stimulus	HABP4	Colorectal Cancer	0.214406	+	Cancer
	GO:0048518	response stimulus regulation	0.0265	0.0265	positive regulation of biological process	HABP4	Colorectal Cancer	0.214406	+	Cancer
	GO:0051716	response stimulus regulation	1.78e-07	1.78e-07	cellular response to stimulus	HABP4	Colorectal Cancer	0.214406	+	Cancer
	GO:0007166	response stimulus regulation	0.0067	0.0067	cell surface receptor signaling pathway	HCK	Type 1 Diabetes	0.267982	+	Endocrine diseases
	GO:0048584	response stimulus regulation	0.016	0.016	positive regulation of response to stimulus	HCK	Type 1 Diabetes	0.267982	+	Endocrine diseases
	GO:0042221	response stimulus regulation	0.0137	0.0137	response to chemical	HCK	Type 1 Diabetes	0.267982	+	Endocrine diseases
	GO:0048522	response stimulus regulation	0.00281	0.00281	positive regulation of cellular process	HCK	Type 1 Diabetes	0.267982	+	Endocrine diseases
	GO:0005886	response stimulus regulation	0.00236	0.00236	plasma membrane	HCK	Type 1 Diabetes	0.267982	+	Endocrine diseases
	GO:0048518	response stimulus regulation	0.000444	0.000444	positive regulation of biological process	HCK	Type 1 Diabetes	0.267982	+	Endocrine diseases
	GO:1901564	response stimulus regulation	0.0102	0.0102	organonitrogen compound metabolic process	HCK	Type 1 Diabetes	0.267982	+	Endocrine diseases
	GO:0071944	response stimulus regulation	8.67e-05	8.67e-05	cell periphery	HCK	Type 1 Diabetes	0.267982	+	Endocrine diseases
	GO:0051716	response stimulus regulation	0.00278	0.00278	cellular response to stimulus	HCK	Type 1 Diabetes	0.267982	+	Endocrine diseases
	GO:0050896	response stimulus regulation	0.00331	0.00331	response to stimulus	HCK	Type 1 Diabetes	0.267982	+	Endocrine diseases
	GO:0008284	response stimulus regulation	0.00101	0.00101	positive regulation of cell population proliferation	HCK	Type 1 Diabetes	0.267982	+	Endocrine diseases
	GO:0016477	response stimulus regulation	0.00821	0.00821	cell migration	HCK	Type 1 Diabetes	0.267982	+	Endocrine diseases
	GO:0002682	response stimulus regulation	0.0432	0.0432	regulation of immune system process	HCK	Type 1 Diabetes	0.267982	+	Endocrine diseases
	GO:0051246	regulation metabolic phosphorylation	0.00939	0.00939	regulation of protein metabolic process	HDAC4	Parkinson's Disease	0.259323	+	nervous system
	GO:0006955	response stimulus regulation	0.0214	0.0214	immune response	HDAC4	Parkinson's Disease	0.259323	+	nervous system
	GO:0002376	response stimulus regulation	0.00216	0.00216	immune system process	HDAC4	Parkinson's Disease	0.259323	+	nervous system
	GO:0051239	response stimulus regulation	0.00738	0.00738	regulation of multicellular organismal process	HDAC4	Parkinson's Disease	0.259323	+	nervous system
	GO:0031401	regulation metabolic phosphorylation	0.00146	0.00146	positive regulation of protein modification process	HDAC4	Parkinson's Disease	0.259323	+	nervous system
	GO:0009605	defense external stimulus	0.0425	0.0425	response to external stimulus	HDAC4	Parkinson's Disease	0.259323	+	nervous system
	GO:0019538	response stimulus regulation	0.0155	0.0155	protein metabolic process	HDAC4	Parkinson's Disease	0.259323	+	nervous system
	GO:1901564	response stimulus regulation	0.0235	0.0235	organonitrogen compound metabolic process	HDAC4	Parkinson's Disease	0.259323	+	nervous system
	GO:0031399	regulation metabolic phosphorylation	0.00259	0.00259	regulation of protein modification process	HDAC4	Parkinson's Disease	0.259323	+	nervous system
	GO:0008285	response stimulus regulation	0.00188	0.00188	negative regulation of cell population proliferation	HDAC4	Schizophrenia	0.272272	+	mental behavioral disorders
	GO:0030097	response stimulus regulation	0.000577	0.000577	hemopoiesis	HDAC4	Schizophrenia	0.272272	+	mental behavioral disorders
	GO:0032501	response stimulus regulation	0.00411	0.00411	multicellular organismal process	HDAC4	Schizophrenia	0.272272	+	mental behavioral disorders
	GO:0070887	response stimulus regulation	0.0197	0.0197	cellular response to chemical stimulus	HDAC4	Schizophrenia	0.272272	+	mental behavioral disorders
	GO:0009605	defense external stimulus	0.0192	0.0192	response to external stimulus	HDAC4	Schizophrenia	0.272272	+	mental behavioral disorders
	GO:0050793	response stimulus regulation	2.96e-05	2.96e-05	regulation of developmental process	HDAC4	Schizophrenia	0.272272	+	mental behavioral disorders
	GO:0050896	response stimulus regulation	0.000431	0.000431	response to stimulus	HDAC4	Schizophrenia	0.272272	+	mental behavioral disorders
	GO:0048856	response stimulus regulation	0.000158	0.000158	anatomical structure development	HDAC4	Schizophrenia	0.272272	+	mental behavioral disorders
	GO:0051716	response stimulus regulation	0.0335	0.0335	cellular response to stimulus	HDAC4	Schizophrenia	0.272272	+	mental behavioral disorders
	GO:0032502	response stimulus regulation	0.000264	0.000264	developmental process	HDAC4	Schizophrenia	0.272272	+	mental behavioral disorders
	GO:0051239	response stimulus regulation	1.92e-05	1.92e-05	regulation of multicellular organismal process	HDAC4	Schizophrenia	0.272272	+	mental behavioral disorders
	GO:0040017	response stimulus regulation	0.00458	0.00458	positive regulation of locomotion	HDAC7	Type 1 Diabetes	-0.40261	-	Endocrine diseases
	GO:0030335	response stimulus regulation	0.00235	0.00235	positive regulation of cell migration	HDAC7	Type 1 Diabetes	-0.40261	-	Endocrine diseases
	GO:0044877	response stimulus regulation	0.00547	0.00547	protein-containing complex binding	HDAC7	Type 1 Diabetes	-0.40261	-	Endocrine diseases
	GO:2000147	response stimulus regulation	0.00361	0.00361	positive regulation of cell motility	HDAC7	Type 1 Diabetes	-0.40261	-	Endocrine diseases
	GO:0030334	response stimulus regulation	0.00846	0.00846	regulation of cell migration	HDAC7	Type 1 Diabetes	-0.40261	-	Endocrine diseases
	GO:0001816	response stimulus regulation	0.00946	0.00946	cytokine production	HDAC7	Type 1 Diabetes	-0.40261	-	Endocrine diseases
	GO:0016477	response stimulus regulation	0.00821	0.00821	cell migration	HDAC7	Type 1 Diabetes	-0.40261	-	Endocrine diseases
	GO:0051239	response stimulus regulation	0.0188	0.0188	regulation of multicellular organismal process	HDAC7	Type 1 Diabetes	-0.40261	-	Endocrine diseases
	GO:0048522	response stimulus regulation	0.00281	0.00281	positive regulation of cellular process	HDAC7	Type 1 Diabetes	-0.40261	-	Endocrine diseases
	GO:0048518	response stimulus regulation	0.000444	0.000444	positive regulation of biological process	HDAC7	Type 1 Diabetes	-0.40261	-	Endocrine diseases
	GO:1901564	response stimulus regulation	0.0102	0.0102	organonitrogen compound metabolic process	HDAC7	Type 1 Diabetes	-0.40261	-	Endocrine diseases
	GO:0051716	response stimulus regulation	0.00278	0.00278	cellular response to stimulus	HDAC7	Type 1 Diabetes	-0.40261	-	Endocrine diseases
	GO:0050896	response stimulus regulation	0.00331	0.00331	response to stimulus	HDAC7	Type 1 Diabetes	-0.40261	-	Endocrine diseases
	GO:0044281	small molecule metabolic	0.000567	0.000567	small molecule metabolic process	HKDC1	Small Cell Lung Cancer	0.251992	+	Cancer
	GO:0030554	response stimulus regulation	0.0288	0.0288	adenyl nucleotide binding	HKDC1	Small Cell Lung Cancer	0.251992	+	Cancer
	GO:0016020	response stimulus regulation	0.0228	0.0228	membrane	HKDC1	Small Cell Lung Cancer	0.251992	+	Cancer
	GO:0003824	catalytic activity	0.0108	0.0108	catalytic activity	HKDC1	Small Cell Lung Cancer	0.251992	+	Cancer
	GO:0030662	clathrin coated endocytic	0.00328	0.00328	coated vesicle membrane	HLA-DPA1	Small Cell Lung Cancer	-0.382289	-	Cancer
	GO:0030665	clathrin coated endocytic	0.00033	0.00033	clathrin-coated vesicle membrane	HLA-DPA1	Small Cell Lung Cancer	-0.382289	-	Cancer
	GO:0050896	response stimulus regulation	0.0306	0.0306	response to stimulus	HLA-DPA1	Small Cell Lung Cancer	-0.382289	-	Cancer
	GO:0030136	clathrin coated endocytic	0.000339	0.000339	clathrin-coated vesicle	HLA-DPA1	Small Cell Lung Cancer	-0.382289	-	Cancer
	GO:0033218	clathrin coated endocytic	0.00661	0.00661	amide binding	HLA-DPA1	Small Cell Lung Cancer	-0.382289	-	Cancer
	GO:0009986	response stimulus regulation	0.0406	0.0406	cell surface	HLA-DPA1	Small Cell Lung Cancer	-0.382289	-	Cancer
	GO:0098552	clathrin coated endocytic	2.43e-05	2.43e-05	side of membrane	HLA-DPA1	Small Cell Lung Cancer	-0.382289	-	Cancer
	GO:0006952	defense external stimulus	0.00755	0.00755	defense response	HLA-DPA1	Small Cell Lung Cancer	-0.382289	-	Cancer
	GO:0031410	secretory lumen matrix	0.000492	0.000492	cytoplasmic vesicle	HLA-DPA1	Small Cell Lung Cancer	-0.382289	-	Cancer
	GO:0097708	secretory lumen matrix	0.000508	0.000508	intracellular vesicle	HLA-DPA1	Small Cell Lung Cancer	-0.382289	-	Cancer
	GO:0009605	defense external stimulus	0.00244	0.00244	response to external stimulus	HLA-DPA1	Small Cell Lung Cancer	-0.382289	-	Cancer
	GO:0031982	secretory lumen matrix	9.73e-05	9.73e-05	vesicle	HLA-DPA1	Small Cell Lung Cancer	-0.382289	-	Cancer
	GO:0012505	clathrin coated endocytic	0.000961	0.000961	endomembrane system	HLA-DPA1	Small Cell Lung Cancer	-0.382289	-	Cancer
	GO:0030669	clathrin coated endocytic	0.0003	0.0003	clathrin-coated endocytic vesicle membrane	HLA-DPA1	Small Cell Lung Cancer	-0.382289	-	Cancer
	GO:0045334	clathrin coated endocytic	0.000874	0.000874	clathrin-coated endocytic vesicle	HLA-DPA1	Small Cell Lung Cancer	-0.382289	-	Cancer
	GO:0030135	clathrin coated endocytic	0.00399	0.00399	coated vesicle	HLA-DPA1	Small Cell Lung Cancer	-0.382289	-	Cancer
	GO:0016020	response stimulus regulation	0.0228	0.0228	membrane	HLA-DPA1	Small Cell Lung Cancer	-0.382289	-	Cancer
	GO:0005886	response stimulus regulation	0.0127	0.0127	plasma membrane	HLA-DPA1	Small Cell Lung Cancer	-0.382289	-	Cancer
	GO:0071944	response stimulus regulation	0.0217	0.0217	cell periphery	HLA-DPA1	Small Cell Lung Cancer	-0.382289	-	Cancer
	GO:0050776	response stimulus regulation	0.026	0.026	regulation of immune response	HLA-DPB1	Manic Episode	0.301679	+	mental behavioral disorders
	GO:0001775	response stimulus regulation	0.0445	0.0445	cell activation	HLA-DPB1	Manic Episode	0.301679	+	mental behavioral disorders
	GO:0002682	response stimulus regulation	0.0169	0.0169	regulation of immune system process	HLA-DPB1	Manic Episode	0.301679	+	mental behavioral disorders
	GO:0001816	response stimulus regulation	0.00118	0.00118	cytokine production	HLA-DPB1	Manic Episode	0.301679	+	mental behavioral disorders
	GO:0001817	response stimulus regulation	0.00109	0.00109	regulation of cytokine production	HLA-DPB1	Manic Episode	0.301679	+	mental behavioral disorders
	GO:0009986	response stimulus regulation	0.00702	0.00702	cell surface	HLA-DPB1	Manic Episode	0.301679	+	mental behavioral disorders
	GO:0005783	response stimulus regulation	0.0067	0.0067	endoplasmic reticulum	HLA-DPB1	Manic Episode	0.301679	+	mental behavioral disorders
	GO:0048584	response stimulus regulation	0.00366	0.00366	positive regulation of response to stimulus	HLA-DPB1	Manic Episode	0.301679	+	mental behavioral disorders
	GO:0006955	response stimulus regulation	0.00905	0.00905	immune response	HLA-DPB1	Manic Episode	0.301679	+	mental behavioral disorders
	GO:0002376	response stimulus regulation	0.00204	0.00204	immune system process	HLA-DPB1	Manic Episode	0.301679	+	mental behavioral disorders
	GO:0031982	secretory lumen matrix	0.00421	0.00421	vesicle	HLA-DPB1	Manic Episode	0.301679	+	mental behavioral disorders
	GO:0005886	response stimulus regulation	5.63e-06	5.63e-06	plasma membrane	HLA-DPB1	Manic Episode	0.301679	+	mental behavioral disorders
	GO:0016020	response stimulus regulation	0.00176	0.00176	membrane	HLA-DPB1	Manic Episode	0.301679	+	mental behavioral disorders
	GO:0071944	response stimulus regulation	8.66e-09	8.66e-09	cell periphery	HLA-DPB1	Manic Episode	0.301679	+	mental behavioral disorders
	GO:0050896	response stimulus regulation	0.013	0.013	response to stimulus	HLA-DPB1	Manic Episode	0.301679	+	mental behavioral disorders
	GO:0002684	response stimulus regulation	0.0273	0.0273	positive regulation of immune system process	HLA-DPB1	Manic Episode	0.301679	+	mental behavioral disorders
	GO:0010628	response stimulus regulation	0.00492	0.00492	positive regulation of gene expression	HLA-DPB1	Manic Episode	0.301679	+	mental behavioral disorders
	GO:0030665	clathrin coated endocytic	0.00033	0.00033	clathrin-coated vesicle membrane	HLA-DQA2	Small Cell Lung Cancer	-0.28712	-	Cancer
	GO:0030669	clathrin coated endocytic	0.0003	0.0003	clathrin-coated endocytic vesicle membrane	HLA-DQA2	Small Cell Lung Cancer	-0.28712	-	Cancer
	GO:0050896	response stimulus regulation	0.0306	0.0306	response to stimulus	HLA-DQA2	Small Cell Lung Cancer	-0.28712	-	Cancer
	GO:0030136	clathrin coated endocytic	0.000339	0.000339	clathrin-coated vesicle	HLA-DQA2	Small Cell Lung Cancer	-0.28712	-	Cancer
	GO:0098552	clathrin coated endocytic	2.43e-05	2.43e-05	side of membrane	HLA-DQA2	Small Cell Lung Cancer	-0.28712	-	Cancer
	GO:0045334	clathrin coated endocytic	0.000874	0.000874	clathrin-coated endocytic vesicle	HLA-DQA2	Small Cell Lung Cancer	-0.28712	-	Cancer
	GO:0030135	clathrin coated endocytic	0.00399	0.00399	coated vesicle	HLA-DQA2	Small Cell Lung Cancer	-0.28712	-	Cancer
	GO:0012505	clathrin coated endocytic	0.000961	0.000961	endomembrane system	HLA-DQA2	Small Cell Lung Cancer	-0.28712	-	Cancer
	GO:0005886	response stimulus regulation	0.0127	0.0127	plasma membrane	HLA-DQA2	Small Cell Lung Cancer	-0.28712	-	Cancer
	GO:0071944	response stimulus regulation	0.0217	0.0217	cell periphery	HLA-DQA2	Small Cell Lung Cancer	-0.28712	-	Cancer
	GO:0016020	response stimulus regulation	0.0228	0.0228	membrane	HLA-DQA2	Small Cell Lung Cancer	-0.28712	-	Cancer
	GO:0030662	clathrin coated endocytic	0.00328	0.00328	coated vesicle membrane	HLA-DQA2	Small Cell Lung Cancer	-0.28712	-	Cancer
	GO:0031982	secretory lumen matrix	9.73e-05	9.73e-05	vesicle	HLA-DQA2	Small Cell Lung Cancer	-0.28712	-	Cancer
	GO:0031410	secretory lumen matrix	0.000492	0.000492	cytoplasmic vesicle	HLA-DQA2	Small Cell Lung Cancer	-0.28712	-	Cancer
	GO:0097708	secretory lumen matrix	0.000508	0.000508	intracellular vesicle	HLA-DQA2	Small Cell Lung Cancer	-0.28712	-	Cancer
	GO:0001934	regulation metabolic phosphorylation	0.000883	0.000883	positive regulation of protein phosphorylation	HLA-DRB1	Parkinson's Disease	-0.22747	-	nervous system
	GO:0001932	regulation metabolic phosphorylation	0.00521	0.00521	regulation of protein phosphorylation	HLA-DRB1	Parkinson's Disease	-0.22747	-	nervous system
	GO:0045937	regulation metabolic phosphorylation	0.00465	0.00465	positive regulation of phosphate metabolic process	HLA-DRB1	Parkinson's Disease	-0.22747	-	nervous system
	GO:0002684	response stimulus regulation	0.044	0.044	positive regulation of immune system process	HLA-DRB1	Parkinson's Disease	-0.22747	-	nervous system
	GO:0031401	regulation metabolic phosphorylation	0.00146	0.00146	positive regulation of protein modification process	HLA-DRB1	Parkinson's Disease	-0.22747	-	nervous system
	GO:0016310	response stimulus regulation	0.00543	0.00543	phosphorylation	HLA-DRB1	Parkinson's Disease	-0.22747	-	nervous system
	GO:0006468	regulation metabolic phosphorylation	0.000895	0.000895	protein phosphorylation	HLA-DRB1	Parkinson's Disease	-0.22747	-	nervous system
	GO:0002682	response stimulus regulation	0.00552	0.00552	regulation of immune system process	HLA-DRB1	Parkinson's Disease	-0.22747	-	nervous system
	GO:0031399	regulation metabolic phosphorylation	0.00259	0.00259	regulation of protein modification process	HLA-DRB1	Parkinson's Disease	-0.22747	-	nervous system
	GO:0006955	response stimulus regulation	0.0214	0.0214	immune response	HLA-DRB1	Parkinson's Disease	-0.22747	-	nervous system
	GO:0051246	regulation metabolic phosphorylation	0.00939	0.00939	regulation of protein metabolic process	HLA-DRB1	Parkinson's Disease	-0.22747	-	nervous system
	GO:0009605	defense external stimulus	0.0425	0.0425	response to external stimulus	HLA-DRB1	Parkinson's Disease	-0.22747	-	nervous system
	GO:0002376	response stimulus regulation	0.00216	0.00216	immune system process	HLA-DRB1	Parkinson's Disease	-0.22747	-	nervous system
	GO:0010562	regulation metabolic phosphorylation	0.00465	0.00465	positive regulation of phosphorus metabolic process	HLA-DRB1	Parkinson's Disease	-0.22747	-	nervous system
	GO:0042327	regulation metabolic phosphorylation	0.00199	0.00199	positive regulation of phosphorylation	HLA-DRB1	Parkinson's Disease	-0.22747	-	nervous system
	GO:1901564	response stimulus regulation	0.0235	0.0235	organonitrogen compound metabolic process	HLA-DRB1	Parkinson's Disease	-0.22747	-	nervous system
	GO:0005576	secretory lumen matrix	5.6e-06	5.6e-06	extracellular region	HLA-DRB1	Parkinson's Disease	-0.22747	-	nervous system
	GO:0005615	secretory lumen matrix	1.79e-06	1.79e-06	extracellular space	HLA-DRB1	Parkinson's Disease	-0.22747	-	nervous system
	GO:0071944	response stimulus regulation	0.00968	0.00968	cell periphery	HLA-DRB1	Parkinson's Disease	-0.22747	-	nervous system
	GO:0019538	response stimulus regulation	0.0155	0.0155	protein metabolic process	HLA-DRB1	Parkinson's Disease	-0.22747	-	nervous system
	GO:0051239	response stimulus regulation	0.00738	0.00738	regulation of multicellular organismal process	HLA-DRB1	Parkinson's Disease	-0.22747	-	nervous system
	GO:0031982	secretory lumen matrix	0.00421	0.00421	vesicle	HLA-G	Manic Episode	-0.478965	-	mental behavioral disorders
	GO:0005886	response stimulus regulation	5.63e-06	5.63e-06	plasma membrane	HLA-G	Manic Episode	-0.478965	-	mental behavioral disorders
	GO:0016020	response stimulus regulation	0.00176	0.00176	membrane	HLA-G	Manic Episode	-0.478965	-	mental behavioral disorders
	GO:0050896	response stimulus regulation	0.013	0.013	response to stimulus	HLA-G	Manic Episode	-0.478965	-	mental behavioral disorders
	GO:0002682	response stimulus regulation	0.0169	0.0169	regulation of immune system process	HLA-G	Manic Episode	-0.478965	-	mental behavioral disorders
	GO:0002684	response stimulus regulation	0.0273	0.0273	positive regulation of immune system process	HLA-G	Manic Episode	-0.478965	-	mental behavioral disorders
	GO:0071944	response stimulus regulation	8.66e-09	8.66e-09	cell periphery	HLA-G	Manic Episode	-0.478965	-	mental behavioral disorders
	GO:0048584	response stimulus regulation	0.00366	0.00366	positive regulation of response to stimulus	HLA-G	Manic Episode	-0.478965	-	mental behavioral disorders
	GO:0006955	response stimulus regulation	0.00905	0.00905	immune response	HLA-G	Manic Episode	-0.478965	-	mental behavioral disorders
	GO:0002376	response stimulus regulation	0.00204	0.00204	immune system process	HLA-G	Manic Episode	-0.478965	-	mental behavioral disorders
	GO:0005615	secretory lumen matrix	0.00138	0.00138	extracellular space	HLA-G	Manic Episode	-0.478965	-	mental behavioral disorders
	GO:0005576	secretory lumen matrix	1.37e-06	1.37e-06	extracellular region	HLA-G	Manic Episode	-0.478965	-	mental behavioral disorders
	GO:0001775	response stimulus regulation	0.0445	0.0445	cell activation	HLA-G	Manic Episode	-0.478965	-	mental behavioral disorders
	GO:0050776	response stimulus regulation	0.026	0.026	regulation of immune response	HLA-G	Manic Episode	-0.478965	-	mental behavioral disorders
	GO:0001816	response stimulus regulation	0.00118	0.00118	cytokine production	HLA-G	Manic Episode	-0.478965	-	mental behavioral disorders
	GO:0001817	response stimulus regulation	0.00109	0.00109	regulation of cytokine production	HLA-G	Manic Episode	-0.478965	-	mental behavioral disorders
	GO:0009986	response stimulus regulation	0.00702	0.00702	cell surface	HLA-G	Manic Episode	-0.478965	-	mental behavioral disorders
	GO:0005783	response stimulus regulation	0.0067	0.0067	endoplasmic reticulum	HLA-G	Manic Episode	-0.478965	-	mental behavioral disorders
	GO:0010628	response stimulus regulation	0.00492	0.00492	positive regulation of gene expression	HLA-G	Manic Episode	-0.478965	-	mental behavioral disorders
	GO:0006952	defense external stimulus	0.00937	0.00937	defense response	HLA-G	Manic Episode	-0.478965	-	mental behavioral disorders
	GO:0044281	small molecule metabolic	0.0384	0.0384	small molecule metabolic process	HPD	Non-Alcoholic Fatty Liver Disease	0.231841	+	Liver disease
	GO:0065010	membrane organelle extracellular	0.00642	0.00642	extracellular membrane-bounded organelle	HPD	Non-Alcoholic Fatty Liver Disease	0.231841	+	Liver disease
	GO:0070062	membrane organelle extracellular	0.00547	0.00547	extracellular exosome	HPD	Non-Alcoholic Fatty Liver Disease	0.231841	+	Liver disease
	GO:1903561	membrane organelle extracellular	0.00638	0.00638	extracellular vesicle	HPD	Non-Alcoholic Fatty Liver Disease	0.231841	+	Liver disease
	GO:0043230	membrane organelle extracellular	0.00642	0.00642	extracellular organelle	HPD	Non-Alcoholic Fatty Liver Disease	0.231841	+	Liver disease
	GO:1901564	response stimulus regulation	0.0157	0.0157	organonitrogen compound metabolic process	HPD	Non-Alcoholic Fatty Liver Disease	0.231841	+	Liver disease
	GO:0005615	secretory lumen matrix	1.04e-08	1.04e-08	extracellular space	HPD	Non-Alcoholic Fatty Liver Disease	0.231841	+	Liver disease
	GO:0003824	catalytic activity	0.0399	0.0399	catalytic activity	HPD	Non-Alcoholic Fatty Liver Disease	0.231841	+	Liver disease
	GO:0031982	secretory lumen matrix	1.54e-06	1.54e-06	vesicle	HPD	Non-Alcoholic Fatty Liver Disease	0.231841	+	Liver disease
	GO:0005576	secretory lumen matrix	1.18e-13	1.18e-13	extracellular region	HPD	Non-Alcoholic Fatty Liver Disease	0.231841	+	Liver disease
	GO:0012505	clathrin coated endocytic	0.0415	0.0415	endomembrane system	HPD	Non-Alcoholic Fatty Liver Disease	0.231841	+	Liver disease
	GO:0008285	response stimulus regulation	0.00188	0.00188	negative regulation of cell population proliferation	HRAS	Schizophrenia	0.346772	+	mental behavioral disorders
	GO:0006796	response stimulus regulation	0.02	0.02	phosphate-containing compound metabolic process	HRAS	Schizophrenia	0.346772	+	mental behavioral disorders
	GO:0048471	response stimulus regulation	0.00026	0.00026	perinuclear region of cytoplasm	HRAS	Schizophrenia	0.346772	+	mental behavioral disorders
	GO:0043168	response stimulus regulation	0.0067	0.0067	anion binding	HRAS	Schizophrenia	0.346772	+	mental behavioral disorders
	GO:0006793	response stimulus regulation	0.0227	0.0227	phosphorus metabolic process	HRAS	Schizophrenia	0.346772	+	mental behavioral disorders
	GO:0048856	response stimulus regulation	0.000158	0.000158	anatomical structure development	HRAS	Schizophrenia	0.346772	+	mental behavioral disorders
	GO:0051240	response stimulus regulation	0.00078	0.00078	positive regulation of multicellular organismal process	HRAS	Schizophrenia	0.346772	+	mental behavioral disorders
	GO:0070887	response stimulus regulation	0.0197	0.0197	cellular response to chemical stimulus	HRAS	Schizophrenia	0.346772	+	mental behavioral disorders
	GO:0009605	defense external stimulus	0.0192	0.0192	response to external stimulus	HRAS	Schizophrenia	0.346772	+	mental behavioral disorders
	GO:0071944	response stimulus regulation	0.00218	0.00218	cell periphery	HRAS	Schizophrenia	0.346772	+	mental behavioral disorders
	GO:0032502	response stimulus regulation	0.000264	0.000264	developmental process	HRAS	Schizophrenia	0.346772	+	mental behavioral disorders
	GO:0051239	response stimulus regulation	1.92e-05	1.92e-05	regulation of multicellular organismal process	HRAS	Schizophrenia	0.346772	+	mental behavioral disorders
	GO:0032501	response stimulus regulation	0.00411	0.00411	multicellular organismal process	HRAS	Schizophrenia	0.346772	+	mental behavioral disorders
	GO:0051716	response stimulus regulation	0.0335	0.0335	cellular response to stimulus	HRAS	Schizophrenia	0.346772	+	mental behavioral disorders
	GO:0016020	response stimulus regulation	0.00429	0.00429	membrane	HRAS	Schizophrenia	0.346772	+	mental behavioral disorders
	GO:0050896	response stimulus regulation	0.000431	0.000431	response to stimulus	HRAS	Schizophrenia	0.346772	+	mental behavioral disorders
	GO:0005886	response stimulus regulation	0.025	0.025	plasma membrane	HRAS	Schizophrenia	0.346772	+	mental behavioral disorders
	GO:0003824	catalytic activity	0.00511	0.00511	catalytic activity	HSD17B3	Non-Small Cell Lung Cancer	-0.2578	-	Cancer
	KEGG:04151	response stimulus regulation	0.00977	0.00977	PI3K-Akt signaling pathway	HSP90AA1	Polycystic Ovary Syndrome	0.471667	+	Genitourinary disease
	GO:0009410	response stimulus regulation	0.00177	0.00177	response to xenobiotic stimulus	HSP90AA1	Polycystic Ovary Syndrome	0.471667	+	Genitourinary disease
	GO:0050776	response stimulus regulation	0.0345	0.0345	regulation of immune response	HSP90AA1	Polycystic Ovary Syndrome	0.471667	+	Genitourinary disease
	GO:0016310	response stimulus regulation	0.0443	0.0443	phosphorylation	HSP90AA1	Polycystic Ovary Syndrome	0.471667	+	Genitourinary disease
	GO:0006468	regulation metabolic phosphorylation	0.00613	0.00613	protein phosphorylation	HSP90AA1	Polycystic Ovary Syndrome	0.471667	+	Genitourinary disease
	GO:0030141	secretory lumen matrix	0.0032	0.0032	secretory granule	HSP90AA1	Polycystic Ovary Syndrome	0.471667	+	Genitourinary disease
	GO:0099503	secretory lumen matrix	0.0037	0.0037	secretory vesicle	HSP90AA1	Polycystic Ovary Syndrome	0.471667	+	Genitourinary disease
	GO:0002684	response stimulus regulation	0.00731	0.00731	positive regulation of immune system process	HSP90AA1	Polycystic Ovary Syndrome	0.471667	+	Genitourinary disease
	GO:0044419	response stimulus regulation	0.0335	0.0335	biological process involved in interspecies interaction between organisms	HSP90AA1	Polycystic Ovary Syndrome	0.471667	+	Genitourinary disease
	KEGG:05200	response stimulus regulation	0.00033	0.00033	Pathways in cancer	HSP90AA1	Polycystic Ovary Syndrome	0.471667	+	Genitourinary disease
	GO:0010628	response stimulus regulation	0.00136	0.00136	positive regulation of gene expression	HSP90AA1	Polycystic Ovary Syndrome	0.471667	+	Genitourinary disease
	REAC:R-HSA-5357801	response stimulus regulation	0.00447	0.00447	Programmed Cell Death	HSP90AA1	Polycystic Ovary Syndrome	0.471667	+	Genitourinary disease
	KEGG:05417	response stimulus regulation	0.0133	0.0133	Lipid and atherosclerosis	HSP90AA1	Polycystic Ovary Syndrome	0.471667	+	Genitourinary disease
	KEGG:05132	response stimulus regulation	6.93e-05	6.93e-05	Salmonella infection	HSP90AA1	Polycystic Ovary Syndrome	0.471667	+	Genitourinary disease
	GO:0016020	response stimulus regulation	0.000309	0.000309	membrane	HSP90AA1	Polycystic Ovary Syndrome	0.471667	+	Genitourinary disease
	GO:1903561	membrane organelle extracellular	0.0494	0.0494	extracellular vesicle	HSP90AA1	Polycystic Ovary Syndrome	0.471667	+	Genitourinary disease
	GO:0006955	response stimulus regulation	0.000787	0.000787	immune response	HSP90AA1	Polycystic Ovary Syndrome	0.471667	+	Genitourinary disease
	GO:1901700	response stimulus regulation	0.000774	0.000774	response to oxygen-containing compound	HSP90AA1	Polycystic Ovary Syndrome	0.471667	+	Genitourinary disease
	GO:0051240	response stimulus regulation	0.00452	0.00452	positive regulation of multicellular organismal process	HSP90AA1	Polycystic Ovary Syndrome	0.471667	+	Genitourinary disease
	GO:0002682	response stimulus regulation	0.000226	0.000226	regulation of immune system process	HSP90AA1	Polycystic Ovary Syndrome	0.471667	+	Genitourinary disease
	GO:0036211	response stimulus regulation	0.00134	0.00134	protein modification process	HSP90AA1	Polycystic Ovary Syndrome	0.471667	+	Genitourinary disease
	GO:0043412	response stimulus regulation	0.0048	0.0048	macromolecule modification	HSP90AA1	Polycystic Ovary Syndrome	0.471667	+	Genitourinary disease
	GO:0051246	regulation metabolic phosphorylation	0.00135	0.00135	regulation of protein metabolic process	HSP90AA1	Polycystic Ovary Syndrome	0.471667	+	Genitourinary disease
	GO:0010033	response stimulus regulation	7.24e-05	7.24e-05	response to organic substance	HSP90AA1	Polycystic Ovary Syndrome	0.471667	+	Genitourinary disease
	GO:0005615	secretory lumen matrix	0.000509	0.000509	extracellular space	HSP90AA1	Polycystic Ovary Syndrome	0.471667	+	Genitourinary disease
	GO:0043230	membrane organelle extracellular	0.0497	0.0497	extracellular organelle	HSP90AA1	Polycystic Ovary Syndrome	0.471667	+	Genitourinary disease
	GO:0065010	membrane organelle extracellular	0.0497	0.0497	extracellular membrane-bounded organelle	HSP90AA1	Polycystic Ovary Syndrome	0.471667	+	Genitourinary disease
	GO:0070062	membrane organelle extracellular	0.0431	0.0431	extracellular exosome	HSP90AA1	Polycystic Ovary Syndrome	0.471667	+	Genitourinary disease
	GO:0007165	response stimulus regulation	0.0239	0.0239	signal transduction	HSP90AA1	Polycystic Ovary Syndrome	0.471667	+	Genitourinary disease
	GO:0012505	clathrin coated endocytic	0.0486	0.0486	endomembrane system	HSP90AA1	Polycystic Ovary Syndrome	0.471667	+	Genitourinary disease
	GO:0019538	response stimulus regulation	0.021	0.021	protein metabolic process	HSP90AA1	Polycystic Ovary Syndrome	0.471667	+	Genitourinary disease
	GO:0042221	response stimulus regulation	5.33e-07	5.33e-07	response to chemical	HSP90AA1	Polycystic Ovary Syndrome	0.471667	+	Genitourinary disease
	GO:0048522	response stimulus regulation	0.000899	0.000899	positive regulation of cellular process	HSP90AA1	Polycystic Ovary Syndrome	0.471667	+	Genitourinary disease
	GO:1901564	response stimulus regulation	0.0463	0.0463	organonitrogen compound metabolic process	HSP90AA1	Polycystic Ovary Syndrome	0.471667	+	Genitourinary disease
	GO:0048856	response stimulus regulation	0.0184	0.0184	anatomical structure development	HSP90AA1	Polycystic Ovary Syndrome	0.471667	+	Genitourinary disease
	GO:0051716	response stimulus regulation	0.0116	0.0116	cellular response to stimulus	HSP90AA1	Polycystic Ovary Syndrome	0.471667	+	Genitourinary disease
	GO:0005886	response stimulus regulation	9.6e-06	9.6e-06	plasma membrane	HSP90AA1	Polycystic Ovary Syndrome	0.471667	+	Genitourinary disease
	GO:0048518	response stimulus regulation	0.00027	0.00027	positive regulation of biological process	HSP90AA1	Polycystic Ovary Syndrome	0.471667	+	Genitourinary disease
	GO:0031982	secretory lumen matrix	0.017	0.017	vesicle	HSP90AA1	Polycystic Ovary Syndrome	0.471667	+	Genitourinary disease
	GO:0002376	response stimulus regulation	1.09e-05	1.09e-05	immune system process	HSP90AA1	Polycystic Ovary Syndrome	0.471667	+	Genitourinary disease
	GO:0005576	secretory lumen matrix	9.16e-06	9.16e-06	extracellular region	HSP90AA1	Polycystic Ovary Syndrome	0.471667	+	Genitourinary disease
	GO:0032501	response stimulus regulation	0.000257	0.000257	multicellular organismal process	HSP90AA1	Polycystic Ovary Syndrome	0.471667	+	Genitourinary disease
	GO:0071944	response stimulus regulation	8.87e-08	8.87e-08	cell periphery	HSP90AA1	Polycystic Ovary Syndrome	0.471667	+	Genitourinary disease
	GO:0050896	response stimulus regulation	2.19e-05	2.19e-05	response to stimulus	HSP90AA1	Polycystic Ovary Syndrome	0.471667	+	Genitourinary disease
	GO:0008285	response stimulus regulation	0.00188	0.00188	negative regulation of cell population proliferation	HSPA1B	Schizophrenia	0.285769	+	mental behavioral disorders
	GO:0030554	response stimulus regulation	0.00849	0.00849	adenyl nucleotide binding	HSPA1B	Schizophrenia	0.285769	+	mental behavioral disorders
	GO:2000026	response stimulus regulation	0.000104	0.000104	regulation of multicellular organismal development	HSPA1B	Schizophrenia	0.285769	+	mental behavioral disorders
	GO:0043168	response stimulus regulation	0.0067	0.0067	anion binding	HSPA1B	Schizophrenia	0.285769	+	mental behavioral disorders
	GO:0048471	response stimulus regulation	0.00026	0.00026	perinuclear region of cytoplasm	HSPA1B	Schizophrenia	0.285769	+	mental behavioral disorders
	GO:0030097	response stimulus regulation	0.000577	0.000577	hemopoiesis	HSPA1B	Schizophrenia	0.285769	+	mental behavioral disorders
	GO:0050793	response stimulus regulation	2.96e-05	2.96e-05	regulation of developmental process	HSPA1B	Schizophrenia	0.285769	+	mental behavioral disorders
	GO:0051240	response stimulus regulation	0.00078	0.00078	positive regulation of multicellular organismal process	HSPA1B	Schizophrenia	0.285769	+	mental behavioral disorders
	GO:0070887	response stimulus regulation	0.0197	0.0197	cellular response to chemical stimulus	HSPA1B	Schizophrenia	0.285769	+	mental behavioral disorders
	GO:0009605	defense external stimulus	0.0192	0.0192	response to external stimulus	HSPA1B	Schizophrenia	0.285769	+	mental behavioral disorders
	GO:0048856	response stimulus regulation	0.000158	0.000158	anatomical structure development	HSPA1B	Schizophrenia	0.285769	+	mental behavioral disorders
	GO:0031982	secretory lumen matrix	0.0153	0.0153	vesicle	HSPA1B	Schizophrenia	0.285769	+	mental behavioral disorders
	GO:0032502	response stimulus regulation	0.000264	0.000264	developmental process	HSPA1B	Schizophrenia	0.285769	+	mental behavioral disorders
	GO:0051239	response stimulus regulation	1.92e-05	1.92e-05	regulation of multicellular organismal process	HSPA1B	Schizophrenia	0.285769	+	mental behavioral disorders
	GO:0032501	response stimulus regulation	0.00411	0.00411	multicellular organismal process	HSPA1B	Schizophrenia	0.285769	+	mental behavioral disorders
	GO:0051716	response stimulus regulation	0.0335	0.0335	cellular response to stimulus	HSPA1B	Schizophrenia	0.285769	+	mental behavioral disorders
	GO:0050896	response stimulus regulation	0.000431	0.000431	response to stimulus	HSPA1B	Schizophrenia	0.285769	+	mental behavioral disorders
	GO:0006793	response stimulus regulation	0.0227	0.0227	phosphorus metabolic process	HSPA1B	Schizophrenia	0.285769	+	mental behavioral disorders
	GO:0006796	response stimulus regulation	0.02	0.02	phosphate-containing compound metabolic process	HSPA1B	Schizophrenia	0.285769	+	mental behavioral disorders
	GO:0010033	response stimulus regulation	3.78e-06	3.78e-06	response to organic substance	ICAM1	Anxiety	-0.313532	-	mental behavioral disorders
	GO:0042221	response stimulus regulation	7.79e-05	7.79e-05	response to chemical	ICAM1	Anxiety	-0.313532	-	mental behavioral disorders
	GO:0050896	response stimulus regulation	0.00122	0.00122	response to stimulus	ICAM1	Anxiety	-0.313532	-	mental behavioral disorders
	GO:0070887	response stimulus regulation	0.0206	0.0206	cellular response to chemical stimulus	ICAM1	Anxiety	-0.313532	-	mental behavioral disorders
	GO:1901700	response stimulus regulation	0.00239	0.00239	response to oxygen-containing compound	ICAM1	Anxiety	-0.313532	-	mental behavioral disorders
	GO:0032501	response stimulus regulation	0.0416	0.0416	multicellular organismal process	ICAM1	Anxiety	-0.313532	-	mental behavioral disorders
	GO:0031982	secretory lumen matrix	0.0135	0.0135	vesicle	ICAM1	Anxiety	-0.313532	-	mental behavioral disorders
	GO:0065010	membrane organelle extracellular	0.00642	0.00642	extracellular membrane-bounded organelle	ICAM1	Non-Alcoholic Fatty Liver Disease	0.319151	+	Liver disease
	GO:0030312	secretory lumen matrix	0.00816	0.00816	external encapsulating structure	ICAM1	Non-Alcoholic Fatty Liver Disease	0.319151	+	Liver disease
	GO:0031012	secretory lumen matrix	0.00804	0.00804	extracellular matrix	ICAM1	Non-Alcoholic Fatty Liver Disease	0.319151	+	Liver disease
	GO:0071944	response stimulus regulation	0.00571	0.00571	cell periphery	ICAM1	Non-Alcoholic Fatty Liver Disease	0.319151	+	Liver disease
	GO:0062023	secretory lumen matrix	0.00753	0.00753	collagen-containing extracellular matrix	ICAM1	Non-Alcoholic Fatty Liver Disease	0.319151	+	Liver disease
	GO:0031982	secretory lumen matrix	1.54e-06	1.54e-06	vesicle	ICAM1	Non-Alcoholic Fatty Liver Disease	0.319151	+	Liver disease
	GO:0005615	secretory lumen matrix	1.04e-08	1.04e-08	extracellular space	ICAM1	Non-Alcoholic Fatty Liver Disease	0.319151	+	Liver disease
	GO:0005576	secretory lumen matrix	1.18e-13	1.18e-13	extracellular region	ICAM1	Non-Alcoholic Fatty Liver Disease	0.319151	+	Liver disease
	GO:0043230	membrane organelle extracellular	0.00642	0.00642	extracellular organelle	ICAM1	Non-Alcoholic Fatty Liver Disease	0.319151	+	Liver disease
	GO:1903561	membrane organelle extracellular	0.00638	0.00638	extracellular vesicle	ICAM1	Non-Alcoholic Fatty Liver Disease	0.319151	+	Liver disease
	GO:0070062	membrane organelle extracellular	0.00547	0.00547	extracellular exosome	ICAM1	Non-Alcoholic Fatty Liver Disease	0.319151	+	Liver disease
	KEGG:05144	response stimulus regulation	0.0083	0.0083	Malaria	ICAM1	Type 1 Diabetes	0.376766	+	Endocrine diseases
	GO:0005576	secretory lumen matrix	0.00269	0.00269	extracellular region	ICAM1	Type 1 Diabetes	0.376766	+	Endocrine diseases
	GO:0048522	response stimulus regulation	0.00281	0.00281	positive regulation of cellular process	ICAM1	Type 1 Diabetes	0.376766	+	Endocrine diseases
	GO:0005886	response stimulus regulation	0.00236	0.00236	plasma membrane	ICAM1	Type 1 Diabetes	0.376766	+	Endocrine diseases
	GO:0030335	response stimulus regulation	0.00235	0.00235	positive regulation of cell migration	ICAM1	Type 1 Diabetes	0.376766	+	Endocrine diseases
	GO:0060089	response stimulus regulation	0.000621	0.000621	molecular transducer activity	ICAM1	Type 1 Diabetes	0.376766	+	Endocrine diseases
	GO:0005615	secretory lumen matrix	0.0235	0.0235	extracellular space	ICAM1	Type 1 Diabetes	0.376766	+	Endocrine diseases
	GO:2000147	response stimulus regulation	0.00361	0.00361	positive regulation of cell motility	ICAM1	Type 1 Diabetes	0.376766	+	Endocrine diseases
	GO:0042221	response stimulus regulation	0.0137	0.0137	response to chemical	ICAM1	Type 1 Diabetes	0.376766	+	Endocrine diseases
	GO:0002682	response stimulus regulation	0.0432	0.0432	regulation of immune system process	ICAM1	Type 1 Diabetes	0.376766	+	Endocrine diseases
	GO:0040017	response stimulus regulation	0.00458	0.00458	positive regulation of locomotion	ICAM1	Type 1 Diabetes	0.376766	+	Endocrine diseases
	GO:0030334	response stimulus regulation	0.00846	0.00846	regulation of cell migration	ICAM1	Type 1 Diabetes	0.376766	+	Endocrine diseases
	GO:0038023	response stimulus regulation	0.000621	0.000621	signaling receptor activity	ICAM1	Type 1 Diabetes	0.376766	+	Endocrine diseases
	GO:0044877	response stimulus regulation	0.00547	0.00547	protein-containing complex binding	ICAM1	Type 1 Diabetes	0.376766	+	Endocrine diseases
	GO:0051716	response stimulus regulation	0.00278	0.00278	cellular response to stimulus	ICAM1	Type 1 Diabetes	0.376766	+	Endocrine diseases
	GO:1901698	response stimulus regulation	0.00878	0.00878	response to nitrogen compound	ICAM1	Type 1 Diabetes	0.376766	+	Endocrine diseases
	GO:0010243	response stimulus regulation	0.00409	0.00409	response to organonitrogen compound	ICAM1	Type 1 Diabetes	0.376766	+	Endocrine diseases
	GO:0016477	response stimulus regulation	0.00821	0.00821	cell migration	ICAM1	Type 1 Diabetes	0.376766	+	Endocrine diseases
	GO:0007166	response stimulus regulation	0.0067	0.0067	cell surface receptor signaling pathway	ICAM1	Type 1 Diabetes	0.376766	+	Endocrine diseases
	GO:0071944	response stimulus regulation	8.67e-05	8.67e-05	cell periphery	ICAM1	Type 1 Diabetes	0.376766	+	Endocrine diseases
	GO:0048518	response stimulus regulation	0.000444	0.000444	positive regulation of biological process	ICAM1	Type 1 Diabetes	0.376766	+	Endocrine diseases
	GO:0050896	response stimulus regulation	0.00331	0.00331	response to stimulus	ICAM1	Type 1 Diabetes	0.376766	+	Endocrine diseases
	GO:0048584	response stimulus regulation	0.016	0.016	positive regulation of response to stimulus	ICAM1	Type 1 Diabetes	0.376766	+	Endocrine diseases
	GO:0140096	response stimulus regulation	0.00476	0.00476	catalytic activity, acting on a protein	ICMT	Manic Episode	0.391975	+	mental behavioral disorders
	GO:0016020	response stimulus regulation	0.00176	0.00176	membrane	ICMT	Manic Episode	0.391975	+	mental behavioral disorders
	GO:0005783	response stimulus regulation	0.0067	0.0067	endoplasmic reticulum	ICMT	Manic Episode	0.391975	+	mental behavioral disorders
	GO:0050776	response stimulus regulation	0.026	0.026	regulation of immune response	IDO1	Manic Episode	0.370324	+	mental behavioral disorders
	GO:0001816	response stimulus regulation	0.00118	0.00118	cytokine production	IDO1	Manic Episode	0.370324	+	mental behavioral disorders
	GO:0006793	response stimulus regulation	0.0019	0.0019	phosphorus metabolic process	IDO1	Manic Episode	0.370324	+	mental behavioral disorders
	GO:0006796	response stimulus regulation	0.0016	0.0016	phosphate-containing compound metabolic process	IDO1	Manic Episode	0.370324	+	mental behavioral disorders
	GO:0001817	response stimulus regulation	0.00109	0.00109	regulation of cytokine production	IDO1	Manic Episode	0.370324	+	mental behavioral disorders
	GO:0006954	response stimulus regulation	0.000353	0.000353	inflammatory response	IDO1	Manic Episode	0.370324	+	mental behavioral disorders
	GO:0010628	response stimulus regulation	0.00492	0.00492	positive regulation of gene expression	IDO1	Manic Episode	0.370324	+	mental behavioral disorders
	GO:0006952	defense external stimulus	0.00937	0.00937	defense response	IDO1	Manic Episode	0.370324	+	mental behavioral disorders
	GO:0002682	response stimulus regulation	0.0169	0.0169	regulation of immune system process	IDO1	Manic Episode	0.370324	+	mental behavioral disorders
	GO:0002684	response stimulus regulation	0.0273	0.0273	positive regulation of immune system process	IDO1	Manic Episode	0.370324	+	mental behavioral disorders
	GO:0001775	response stimulus regulation	0.0445	0.0445	cell activation	IDO1	Manic Episode	0.370324	+	mental behavioral disorders
	GO:0006955	response stimulus regulation	0.00905	0.00905	immune response	IDO1	Manic Episode	0.370324	+	mental behavioral disorders
	GO:0002376	response stimulus regulation	0.00204	0.00204	immune system process	IDO1	Manic Episode	0.370324	+	mental behavioral disorders
	GO:0050896	response stimulus regulation	0.013	0.013	response to stimulus	IDO1	Manic Episode	0.370324	+	mental behavioral disorders
	GO:0048584	response stimulus regulation	0.00366	0.00366	positive regulation of response to stimulus	IDO1	Manic Episode	0.370324	+	mental behavioral disorders
	GO:0001775	response stimulus regulation	0.0416	0.0416	cell activation	IFNGR1	Bipolar Disorder	-0.215466	-	mental behavioral disorders
	GO:0010033	response stimulus regulation	0.00862	0.00862	response to organic substance	IFNGR1	Bipolar Disorder	-0.215466	-	mental behavioral disorders
	GO:0051240	response stimulus regulation	0.000558	0.000558	positive regulation of multicellular organismal process	IFNGR1	Bipolar Disorder	-0.215466	-	mental behavioral disorders
	GO:0005886	response stimulus regulation	0.00273	0.00273	plasma membrane	IFNGR1	Bipolar Disorder	-0.215466	-	mental behavioral disorders
	GO:0071944	response stimulus regulation	0.000935	0.000935	cell periphery	IFNGR1	Bipolar Disorder	-0.215466	-	mental behavioral disorders
	GO:0070887	response stimulus regulation	0.00635	0.00635	cellular response to chemical stimulus	IFNGR1	Bipolar Disorder	-0.215466	-	mental behavioral disorders
	GO:0051239	response stimulus regulation	0.00179	0.00179	regulation of multicellular organismal process	IFNGR1	Bipolar Disorder	-0.215466	-	mental behavioral disorders
	GO:0050896	response stimulus regulation	0.0465	0.0465	response to stimulus	IFNGR1	Bipolar Disorder	-0.215466	-	mental behavioral disorders
	GO:0042221	response stimulus regulation	0.000495	0.000495	response to chemical	IFNGR1	Bipolar Disorder	-0.215466	-	mental behavioral disorders
	GO:0016020	response stimulus regulation	0.00969	0.00969	membrane	IFNGR1	Bipolar Disorder	-0.215466	-	mental behavioral disorders
	GO:0009897	external side plasma	0.00416	0.00416	external side of plasma membrane	IGLC3	Gestational Diabetes	0.222194	+	Endocrine diseases
	GO:0005886	response stimulus regulation	0.0171	0.0171	plasma membrane	IGLC3	Gestational Diabetes	0.222194	+	Endocrine diseases
	GO:0098552	clathrin coated endocytic	0.022	0.022	side of membrane	IGLC3	Gestational Diabetes	0.222194	+	Endocrine diseases
	GO:0071944	response stimulus regulation	0.0339	0.0339	cell periphery	IGLC3	Gestational Diabetes	0.222194	+	Endocrine diseases
	GO:0005615	secretory lumen matrix	0.0332	0.0332	extracellular space	IGLC3	Hyperthyroidism	0.271142	+	Endocrine diseases
	GO:0031982	secretory lumen matrix	0.00692	0.00692	vesicle	IGLC3	Hyperthyroidism	0.271142	+	Endocrine diseases
	GO:0005886	response stimulus regulation	0.00254	0.00254	plasma membrane	IGLC3	Hyperthyroidism	0.271142	+	Endocrine diseases
	GO:0071944	response stimulus regulation	0.0012	0.0012	cell periphery	IGLC3	Hyperthyroidism	0.271142	+	Endocrine diseases
	GO:0005576	secretory lumen matrix	0.000421	0.000421	extracellular region	IGLC3	Non-Small Cell Lung Cancer	-0.235866	-	Cancer
	GO:0005576	secretory lumen matrix	1.37e-06	1.37e-06	extracellular region	IGLV3-12	Manic Episode	-0.373731	-	mental behavioral disorders
	GO:0006955	response stimulus regulation	0.00905	0.00905	immune response	IGLV3-12	Manic Episode	-0.373731	-	mental behavioral disorders
	GO:0002376	response stimulus regulation	0.00204	0.00204	immune system process	IGLV3-12	Manic Episode	-0.373731	-	mental behavioral disorders
	GO:0071944	response stimulus regulation	8.66e-09	8.66e-09	cell periphery	IGLV3-12	Manic Episode	-0.373731	-	mental behavioral disorders
	GO:0016020	response stimulus regulation	0.00176	0.00176	membrane	IGLV3-12	Manic Episode	-0.373731	-	mental behavioral disorders
	GO:0005886	response stimulus regulation	5.63e-06	5.63e-06	plasma membrane	IGLV3-12	Manic Episode	-0.373731	-	mental behavioral disorders
	GO:0005615	secretory lumen matrix	0.00138	0.00138	extracellular space	IGLV3-12	Manic Episode	-0.373731	-	mental behavioral disorders
	GO:0050896	response stimulus regulation	0.013	0.013	response to stimulus	IGLV3-12	Manic Episode	-0.373731	-	mental behavioral disorders
	GO:0005615	secretory lumen matrix	0.0235	0.0235	extracellular space	IGLV3-12	Type 1 Diabetes	0.223665	+	Endocrine diseases
	GO:0005886	response stimulus regulation	0.00236	0.00236	plasma membrane	IGLV3-12	Type 1 Diabetes	0.223665	+	Endocrine diseases
	GO:0071944	response stimulus regulation	8.67e-05	8.67e-05	cell periphery	IGLV3-12	Type 1 Diabetes	0.223665	+	Endocrine diseases
	GO:0005576	secretory lumen matrix	0.00269	0.00269	extracellular region	IGLV3-12	Type 1 Diabetes	0.223665	+	Endocrine diseases
	GO:0050896	response stimulus regulation	0.00331	0.00331	response to stimulus	IGLV3-12	Type 1 Diabetes	0.223665	+	Endocrine diseases
	GO:0005576	secretory lumen matrix	1.37e-06	1.37e-06	extracellular region	IGLV4-60	Manic Episode	0.254874	+	mental behavioral disorders
	GO:0016020	response stimulus regulation	0.00176	0.00176	membrane	IGLV4-60	Manic Episode	0.254874	+	mental behavioral disorders
	GO:0005886	response stimulus regulation	5.63e-06	5.63e-06	plasma membrane	IGLV4-60	Manic Episode	0.254874	+	mental behavioral disorders
	GO:0006955	response stimulus regulation	0.00905	0.00905	immune response	IGLV4-60	Manic Episode	0.254874	+	mental behavioral disorders
	GO:0071944	response stimulus regulation	8.66e-09	8.66e-09	cell periphery	IGLV4-60	Manic Episode	0.254874	+	mental behavioral disorders
	GO:0005615	secretory lumen matrix	0.00138	0.00138	extracellular space	IGLV4-60	Manic Episode	0.254874	+	mental behavioral disorders
	GO:0050896	response stimulus regulation	0.013	0.013	response to stimulus	IGLV4-60	Manic Episode	0.254874	+	mental behavioral disorders
	GO:0002376	response stimulus regulation	0.00204	0.00204	immune system process	IGLV4-60	Manic Episode	0.254874	+	mental behavioral disorders
	GO:0005615	secretory lumen matrix	1.04e-08	1.04e-08	extracellular space	IGLV4-60	Non-Alcoholic Fatty Liver Disease	-0.245811	-	Liver disease
	GO:0071944	response stimulus regulation	0.00571	0.00571	cell periphery	IGLV4-60	Non-Alcoholic Fatty Liver Disease	-0.245811	-	Liver disease
	GO:0005576	secretory lumen matrix	1.18e-13	1.18e-13	extracellular region	IGLV4-60	Non-Alcoholic Fatty Liver Disease	-0.245811	-	Liver disease
	GO:0016020	response stimulus regulation	0.00429	0.00429	membrane	IGLV7-46	Schizophrenia	-0.316012	-	mental behavioral disorders
	GO:0050896	response stimulus regulation	0.000431	0.000431	response to stimulus	IGLV7-46	Schizophrenia	-0.316012	-	mental behavioral disorders
	GO:0005886	response stimulus regulation	0.025	0.025	plasma membrane	IGLV7-46	Schizophrenia	-0.316012	-	mental behavioral disorders
	GO:0071944	response stimulus regulation	0.00218	0.00218	cell periphery	IGLV7-46	Schizophrenia	-0.316012	-	mental behavioral disorders
	GO:0006955	response stimulus regulation	0.0214	0.0214	immune response	IL1RAP	Parkinson's Disease	0.226389	+	nervous system
	GO:0009605	defense external stimulus	0.0425	0.0425	response to external stimulus	IL1RAP	Parkinson's Disease	0.226389	+	nervous system
	GO:0005576	secretory lumen matrix	5.6e-06	5.6e-06	extracellular region	IL1RAP	Parkinson's Disease	0.226389	+	nervous system
	GO:0071944	response stimulus regulation	0.00968	0.00968	cell periphery	IL1RAP	Parkinson's Disease	0.226389	+	nervous system
	GO:0002376	response stimulus regulation	0.00216	0.00216	immune system process	IL1RAP	Parkinson's Disease	0.226389	+	nervous system
	GO:0051239	response stimulus regulation	0.00738	0.00738	regulation of multicellular organismal process	IL1RAP	Parkinson's Disease	0.226389	+	nervous system
	GO:0071944	response stimulus regulation	0.0012	0.0012	cell periphery	IL1RL1	Hyperthyroidism	0.200802	+	Endocrine diseases
	GO:0006954	response stimulus regulation	0.0307	0.0307	inflammatory response	IL1RL1	Hyperthyroidism	0.200802	+	Endocrine diseases
	GO:0005886	response stimulus regulation	0.00254	0.00254	plasma membrane	IL1RL1	Hyperthyroidism	0.200802	+	Endocrine diseases
	GO:0019838	external side plasma	0.00594	0.00594	growth factor binding	IL2RA	Gestational Diabetes	0.218184	+	Endocrine diseases
	GO:0043235	external side plasma	0.00863	0.00863	receptor complex	IL2RA	Gestational Diabetes	0.218184	+	Endocrine diseases
	GO:0005886	response stimulus regulation	0.0171	0.0171	plasma membrane	IL2RA	Gestational Diabetes	0.218184	+	Endocrine diseases
	GO:0071944	response stimulus regulation	0.0339	0.0339	cell periphery	IL2RA	Gestational Diabetes	0.218184	+	Endocrine diseases
	GO:0098552	clathrin coated endocytic	0.022	0.022	side of membrane	IL2RA	Gestational Diabetes	0.218184	+	Endocrine diseases
	GO:0009897	external side plasma	0.00416	0.00416	external side of plasma membrane	IL2RA	Gestational Diabetes	0.218184	+	Endocrine diseases
	GO:0002376	response stimulus regulation	0.0464	0.0464	immune system process	IL7R	Colorectal Cancer	0.208128	+	Cancer
	GO:0048518	response stimulus regulation	0.0265	0.0265	positive regulation of biological process	IL7R	Colorectal Cancer	0.208128	+	Cancer
	GO:0045321	response stimulus regulation	0.00545	0.00545	leukocyte activation	IL7R	Colorectal Cancer	0.208128	+	Cancer
	GO:0050896	response stimulus regulation	1.27e-06	1.27e-06	response to stimulus	IL7R	Colorectal Cancer	0.208128	+	Cancer
	GO:0002682	response stimulus regulation	0.0305	0.0305	regulation of immune system process	IL7R	Colorectal Cancer	0.208128	+	Cancer
	GO:0038023	response stimulus regulation	0.0018	0.0018	signaling receptor activity	IL7R	Colorectal Cancer	0.208128	+	Cancer
	GO:0001775	response stimulus regulation	0.0173	0.0173	cell activation	IL7R	Colorectal Cancer	0.208128	+	Cancer
	GO:0051716	response stimulus regulation	1.78e-07	1.78e-07	cellular response to stimulus	IL7R	Colorectal Cancer	0.208128	+	Cancer
	GO:0023052	response stimulus regulation	0.000139	0.000139	signaling	IL7R	Colorectal Cancer	0.208128	+	Cancer
	GO:0007165	response stimulus regulation	2.86e-05	2.86e-05	signal transduction	IL7R	Colorectal Cancer	0.208128	+	Cancer
	GO:0071944	response stimulus regulation	0.0125	0.0125	cell periphery	IL7R	Colorectal Cancer	0.208128	+	Cancer
	GO:0007154	response stimulus regulation	0.00019	0.00019	cell communication	IL7R	Colorectal Cancer	0.208128	+	Cancer
	GO:0048522	response stimulus regulation	0.00581	0.00581	positive regulation of cellular process	IL7R	Colorectal Cancer	0.208128	+	Cancer
	GO:0060089	response stimulus regulation	0.0018	0.0018	molecular transducer activity	IL7R	Colorectal Cancer	0.208128	+	Cancer
	GO:0051239	response stimulus regulation	0.0208	0.0208	regulation of multicellular organismal process	IL7R	Colorectal Cancer	0.208128	+	Cancer
	GO:0009986	response stimulus regulation	0.0406	0.0406	cell surface	IL7R	Small Cell Lung Cancer	-0.324829	-	Cancer
	GO:0030662	clathrin coated endocytic	0.00328	0.00328	coated vesicle membrane	IL7R	Small Cell Lung Cancer	-0.324829	-	Cancer
	GO:0030665	clathrin coated endocytic	0.00033	0.00033	clathrin-coated vesicle membrane	IL7R	Small Cell Lung Cancer	-0.324829	-	Cancer
	GO:0006952	defense external stimulus	0.00755	0.00755	defense response	IL7R	Small Cell Lung Cancer	-0.324829	-	Cancer
	GO:0098552	clathrin coated endocytic	2.43e-05	2.43e-05	side of membrane	IL7R	Small Cell Lung Cancer	-0.324829	-	Cancer
	GO:0030135	clathrin coated endocytic	0.00399	0.00399	coated vesicle	IL7R	Small Cell Lung Cancer	-0.324829	-	Cancer
	GO:0030136	clathrin coated endocytic	0.000339	0.000339	clathrin-coated vesicle	IL7R	Small Cell Lung Cancer	-0.324829	-	Cancer
	GO:0031410	secretory lumen matrix	0.000492	0.000492	cytoplasmic vesicle	IL7R	Small Cell Lung Cancer	-0.324829	-	Cancer
	GO:0097708	secretory lumen matrix	0.000508	0.000508	intracellular vesicle	IL7R	Small Cell Lung Cancer	-0.324829	-	Cancer
	GO:0009897	external side plasma	0.0303	0.0303	external side of plasma membrane	IL7R	Small Cell Lung Cancer	-0.324829	-	Cancer
	GO:0031982	secretory lumen matrix	9.73e-05	9.73e-05	vesicle	IL7R	Small Cell Lung Cancer	-0.324829	-	Cancer
	GO:0005886	response stimulus regulation	0.0127	0.0127	plasma membrane	IL7R	Small Cell Lung Cancer	-0.324829	-	Cancer
	GO:0009605	defense external stimulus	0.00244	0.00244	response to external stimulus	IL7R	Small Cell Lung Cancer	-0.324829	-	Cancer
	GO:0005576	secretory lumen matrix	0.000311	0.000311	extracellular region	IL7R	Small Cell Lung Cancer	-0.324829	-	Cancer
	GO:0050896	response stimulus regulation	0.0306	0.0306	response to stimulus	IL7R	Small Cell Lung Cancer	-0.324829	-	Cancer
	GO:0030669	clathrin coated endocytic	0.0003	0.0003	clathrin-coated endocytic vesicle membrane	IL7R	Small Cell Lung Cancer	-0.324829	-	Cancer
	GO:0045334	clathrin coated endocytic	0.000874	0.000874	clathrin-coated endocytic vesicle	IL7R	Small Cell Lung Cancer	-0.324829	-	Cancer
	GO:0016020	response stimulus regulation	0.0228	0.0228	membrane	IL7R	Small Cell Lung Cancer	-0.324829	-	Cancer
	GO:0071944	response stimulus regulation	0.0217	0.0217	cell periphery	IL7R	Small Cell Lung Cancer	-0.324829	-	Cancer
	KEGG:05132	response stimulus regulation	6.93e-05	6.93e-05	Salmonella infection	IL8	Polycystic Ovary Syndrome	-0.271322	-	Genitourinary disease
	GO:0006897	response stimulus regulation	0.00519	0.00519	endocytosis	IL8	Polycystic Ovary Syndrome	-0.271322	-	Genitourinary disease
	GO:0002684	response stimulus regulation	0.00731	0.00731	positive regulation of immune system process	IL8	Polycystic Ovary Syndrome	-0.271322	-	Genitourinary disease
	GO:0044419	response stimulus regulation	0.0335	0.0335	biological process involved in interspecies interaction between organisms	IL8	Polycystic Ovary Syndrome	-0.271322	-	Genitourinary disease
	KEGG:05200	response stimulus regulation	0.00033	0.00033	Pathways in cancer	IL8	Polycystic Ovary Syndrome	-0.271322	-	Genitourinary disease
	GO:0001775	response stimulus regulation	0.000413	0.000413	cell activation	IL8	Polycystic Ovary Syndrome	-0.271322	-	Genitourinary disease
	GO:0010628	response stimulus regulation	0.00136	0.00136	positive regulation of gene expression	IL8	Polycystic Ovary Syndrome	-0.271322	-	Genitourinary disease
	GO:0045321	response stimulus regulation	5.94e-05	5.94e-05	leukocyte activation	IL8	Polycystic Ovary Syndrome	-0.271322	-	Genitourinary disease
	GO:0006955	response stimulus regulation	0.000787	0.000787	immune response	IL8	Polycystic Ovary Syndrome	-0.271322	-	Genitourinary disease
	GO:0071310	response stimulus regulation	0.0012	0.0012	cellular response to organic substance	IL8	Polycystic Ovary Syndrome	-0.271322	-	Genitourinary disease
	GO:1901700	response stimulus regulation	0.000774	0.000774	response to oxygen-containing compound	IL8	Polycystic Ovary Syndrome	-0.271322	-	Genitourinary disease
	KEGG:05130	response stimulus regulation	0.000878	0.000878	Pathogenic Escherichia coli infection	IL8	Polycystic Ovary Syndrome	-0.271322	-	Genitourinary disease
	KEGG:05134	response stimulus regulation	0.00117	0.00117	Legionellosis	IL8	Polycystic Ovary Syndrome	-0.271322	-	Genitourinary disease
	KEGG:05417	response stimulus regulation	0.0133	0.0133	Lipid and atherosclerosis	IL8	Polycystic Ovary Syndrome	-0.271322	-	Genitourinary disease
	GO:0051716	response stimulus regulation	0.0116	0.0116	cellular response to stimulus	IL8	Polycystic Ovary Syndrome	-0.271322	-	Genitourinary disease
	GO:0051240	response stimulus regulation	0.00452	0.00452	positive regulation of multicellular organismal process	IL8	Polycystic Ovary Syndrome	-0.271322	-	Genitourinary disease
	GO:0002682	response stimulus regulation	0.000226	0.000226	regulation of immune system process	IL8	Polycystic Ovary Syndrome	-0.271322	-	Genitourinary disease
	GO:0007166	response stimulus regulation	0.0185	0.0185	cell surface receptor signaling pathway	IL8	Polycystic Ovary Syndrome	-0.271322	-	Genitourinary disease
	GO:0070887	response stimulus regulation	0.000712	0.000712	cellular response to chemical stimulus	IL8	Polycystic Ovary Syndrome	-0.271322	-	Genitourinary disease
	GO:0010033	response stimulus regulation	7.24e-05	7.24e-05	response to organic substance	IL8	Polycystic Ovary Syndrome	-0.271322	-	Genitourinary disease
	GO:0005615	secretory lumen matrix	0.000509	0.000509	extracellular space	IL8	Polycystic Ovary Syndrome	-0.271322	-	Genitourinary disease
	GO:0002376	response stimulus regulation	1.09e-05	1.09e-05	immune system process	IL8	Polycystic Ovary Syndrome	-0.271322	-	Genitourinary disease
	GO:0005576	secretory lumen matrix	9.16e-06	9.16e-06	extracellular region	IL8	Polycystic Ovary Syndrome	-0.271322	-	Genitourinary disease
	GO:0007165	response stimulus regulation	0.0239	0.0239	signal transduction	IL8	Polycystic Ovary Syndrome	-0.271322	-	Genitourinary disease
	GO:0042221	response stimulus regulation	5.33e-07	5.33e-07	response to chemical	IL8	Polycystic Ovary Syndrome	-0.271322	-	Genitourinary disease
	GO:0048522	response stimulus regulation	0.000899	0.000899	positive regulation of cellular process	IL8	Polycystic Ovary Syndrome	-0.271322	-	Genitourinary disease
	GO:0048856	response stimulus regulation	0.0184	0.0184	anatomical structure development	IL8	Polycystic Ovary Syndrome	-0.271322	-	Genitourinary disease
	GO:0048518	response stimulus regulation	0.00027	0.00027	positive regulation of biological process	IL8	Polycystic Ovary Syndrome	-0.271322	-	Genitourinary disease
	GO:0050896	response stimulus regulation	2.19e-05	2.19e-05	response to stimulus	IL8	Polycystic Ovary Syndrome	-0.271322	-	Genitourinary disease
	GO:0032501	response stimulus regulation	0.000257	0.000257	multicellular organismal process	IL8	Polycystic Ovary Syndrome	-0.271322	-	Genitourinary disease
	GO:0003824	catalytic activity	0.0108	0.0108	catalytic activity	IMPA2	Small Cell Lung Cancer	-0.206641	-	Cancer
	GO:0050896	response stimulus regulation	0.0306	0.0306	response to stimulus	IMPA2	Small Cell Lung Cancer	-0.206641	-	Cancer
	GO:0044281	small molecule metabolic	0.000567	0.000567	small molecule metabolic process	IMPA2	Small Cell Lung Cancer	-0.206641	-	Cancer
	GO:0051425	ptb domain neuronal	0.000599	0.000599	PTB domain binding	INSR	Alzheimer's Disease	-0.330123	-	nervous system
	GO:0036477	ptb domain neuronal	0.00604	0.00604	somatodendritic compartment	INSR	Alzheimer's Disease	-0.330123	-	nervous system
	GO:0043025	ptb domain neuronal	0.00598	0.00598	neuronal cell body	INSR	Alzheimer's Disease	-0.330123	-	nervous system
	GO:0051049	ptb domain neuronal	0.00759	0.00759	regulation of transport	INSR	Alzheimer's Disease	-0.330123	-	nervous system
	GO:0062013	ptb domain neuronal	0.00939	0.00939	positive regulation of small molecule metabolic process	INSR	Alzheimer's Disease	-0.330123	-	nervous system
	GO:0098552	clathrin coated endocytic	0.022	0.022	side of membrane	INSR	Gestational Diabetes	0.202995	+	Endocrine diseases
	GO:0009897	external side plasma	0.00416	0.00416	external side of plasma membrane	INSR	Gestational Diabetes	0.202995	+	Endocrine diseases
	GO:0005886	response stimulus regulation	0.0171	0.0171	plasma membrane	INSR	Gestational Diabetes	0.202995	+	Endocrine diseases
	GO:0043235	external side plasma	0.00863	0.00863	receptor complex	INSR	Gestational Diabetes	0.202995	+	Endocrine diseases
	GO:0019838	external side plasma	0.00594	0.00594	growth factor binding	INSR	Gestational Diabetes	0.202995	+	Endocrine diseases
	GO:0071944	response stimulus regulation	0.0339	0.0339	cell periphery	INSR	Gestational Diabetes	0.202995	+	Endocrine diseases
	GO:0002682	response stimulus regulation	0.00552	0.00552	regulation of immune system process	ITGAM	Parkinson's Disease	-0.443761	-	nervous system
	GO:0006955	response stimulus regulation	0.0214	0.0214	immune response	ITGAM	Parkinson's Disease	-0.443761	-	nervous system
	GO:0002684	response stimulus regulation	0.044	0.044	positive regulation of immune system process	ITGAM	Parkinson's Disease	-0.443761	-	nervous system
	GO:0051239	response stimulus regulation	0.00738	0.00738	regulation of multicellular organismal process	ITGAM	Parkinson's Disease	-0.443761	-	nervous system
	GO:1901564	response stimulus regulation	0.0235	0.0235	organonitrogen compound metabolic process	ITGAM	Parkinson's Disease	-0.443761	-	nervous system
	GO:0009605	defense external stimulus	0.0425	0.0425	response to external stimulus	ITGAM	Parkinson's Disease	-0.443761	-	nervous system
	GO:0002376	response stimulus regulation	0.00216	0.00216	immune system process	ITGAM	Parkinson's Disease	-0.443761	-	nervous system
	GO:0071944	response stimulus regulation	0.00968	0.00968	cell periphery	ITGAM	Parkinson's Disease	-0.443761	-	nervous system
	GO:0005615	secretory lumen matrix	1.79e-06	1.79e-06	extracellular space	ITGAM	Parkinson's Disease	-0.443761	-	nervous system
	GO:0005576	secretory lumen matrix	5.6e-06	5.6e-06	extracellular region	ITGAM	Parkinson's Disease	-0.443761	-	nervous system
	CORUM:2346	itgav vtn itgb	0.00229	0.00229	ITGAV-ITGB5-ADAM9 complex	ITGAV	Alzheimer's Disease	-0.23779	-	nervous system
	CORUM:2347	itgav vtn itgb	0.000765	0.000765	ITGAV-ITGB5-SPP1 complex	ITGAV	Alzheimer's Disease	-0.23779	-	nervous system
	CORUM:2343	itgav vtn itgb	0.00229	0.00229	ITGAV-ITGB5-PLAUR complex	ITGAV	Alzheimer's Disease	-0.23779	-	nervous system
	CORUM:2345	itgav vtn itgb	0.00229	0.00229	ITGAV-ITGB5-ICAM4 complex	ITGAV	Alzheimer's Disease	-0.23779	-	nervous system
	CORUM:3117	itgav vtn itgb	0.00229	0.00229	ITGB5-ITGAV-VTN complex	ITGAV	Alzheimer's Disease	-0.23779	-	nervous system
	GO:0034684	itgav vtn itgb	9.59e-05	9.59e-05	integrin alphav-beta5 complex	ITGAV	Alzheimer's Disease	-0.23779	-	nervous system
	CORUM:2348	itgav vtn itgb	0.00229	0.00229	ITGAV-ITGB5-CYR61 complex	ITGAV	Alzheimer's Disease	-0.23779	-	nervous system
	CORUM:2350	itgav vtn itgb	0.000765	0.000765	ITGAV-ITGB5 complex	ITGAV	Alzheimer's Disease	-0.23779	-	nervous system
	REAC:R-HSA-2173789	itgav vtn itgb	0.0068	0.0068	TGF-beta receptor signaling activates SMADs	ITGAV	Alzheimer's Disease	-0.23779	-	nervous system
	GO:0051049	ptb domain neuronal	0.00759	0.00759	regulation of transport	ITGAV	Alzheimer's Disease	-0.23779	-	nervous system
	REAC:R-HSA-1566948	itgav vtn itgb	0.00635	0.00635	Elastic fibre formation	ITGAV	Alzheimer's Disease	-0.23779	-	nervous system
	REAC:R-HSA-2129379	itgav vtn itgb	0.00369	0.00369	Molecules associated with elastic fibres	ITGAV	Alzheimer's Disease	-0.23779	-	nervous system
	GO:0048584	response stimulus regulation	0.016	0.016	positive regulation of response to stimulus	ITGAV	Type 1 Diabetes	0.355374	+	Endocrine diseases
	GO:0005576	secretory lumen matrix	0.00269	0.00269	extracellular region	ITGAV	Type 1 Diabetes	0.355374	+	Endocrine diseases
	GO:0048522	response stimulus regulation	0.00281	0.00281	positive regulation of cellular process	ITGAV	Type 1 Diabetes	0.355374	+	Endocrine diseases
	GO:0005615	secretory lumen matrix	0.0235	0.0235	extracellular space	ITGAV	Type 1 Diabetes	0.355374	+	Endocrine diseases
	GO:0042221	response stimulus regulation	0.0137	0.0137	response to chemical	ITGAV	Type 1 Diabetes	0.355374	+	Endocrine diseases
	GO:0048518	response stimulus regulation	0.000444	0.000444	positive regulation of biological process	ITGAV	Type 1 Diabetes	0.355374	+	Endocrine diseases
	GO:0071944	response stimulus regulation	8.67e-05	8.67e-05	cell periphery	ITGAV	Type 1 Diabetes	0.355374	+	Endocrine diseases
	GO:1901564	response stimulus regulation	0.0102	0.0102	organonitrogen compound metabolic process	ITGAV	Type 1 Diabetes	0.355374	+	Endocrine diseases
	GO:0005886	response stimulus regulation	0.00236	0.00236	plasma membrane	ITGAV	Type 1 Diabetes	0.355374	+	Endocrine diseases
	GO:0051239	response stimulus regulation	0.0188	0.0188	regulation of multicellular organismal process	ITGAV	Type 1 Diabetes	0.355374	+	Endocrine diseases
	GO:0007166	response stimulus regulation	0.0067	0.0067	cell surface receptor signaling pathway	ITGAV	Type 1 Diabetes	0.355374	+	Endocrine diseases
	GO:0045785	response stimulus regulation	0.00759	0.00759	positive regulation of cell adhesion	ITGAV	Type 1 Diabetes	0.355374	+	Endocrine diseases
	KEGG:04151	response stimulus regulation	0.0281	0.0281	PI3K-Akt signaling pathway	ITGAV	Type 1 Diabetes	0.355374	+	Endocrine diseases
	GO:0030335	response stimulus regulation	0.00235	0.00235	positive regulation of cell migration	ITGAV	Type 1 Diabetes	0.355374	+	Endocrine diseases
	GO:0040017	response stimulus regulation	0.00458	0.00458	positive regulation of locomotion	ITGAV	Type 1 Diabetes	0.355374	+	Endocrine diseases
	GO:2000147	response stimulus regulation	0.00361	0.00361	positive regulation of cell motility	ITGAV	Type 1 Diabetes	0.355374	+	Endocrine diseases
	GO:0008284	response stimulus regulation	0.00101	0.00101	positive regulation of cell population proliferation	ITGAV	Type 1 Diabetes	0.355374	+	Endocrine diseases
	GO:0001816	response stimulus regulation	0.00946	0.00946	cytokine production	ITGAV	Type 1 Diabetes	0.355374	+	Endocrine diseases
	GO:0030334	response stimulus regulation	0.00846	0.00846	regulation of cell migration	ITGAV	Type 1 Diabetes	0.355374	+	Endocrine diseases
	GO:0038023	response stimulus regulation	0.000621	0.000621	signaling receptor activity	ITGAV	Type 1 Diabetes	0.355374	+	Endocrine diseases
	GO:0044877	response stimulus regulation	0.00547	0.00547	protein-containing complex binding	ITGAV	Type 1 Diabetes	0.355374	+	Endocrine diseases
	GO:0060089	response stimulus regulation	0.000621	0.000621	molecular transducer activity	ITGAV	Type 1 Diabetes	0.355374	+	Endocrine diseases
	GO:0016477	response stimulus regulation	0.00821	0.00821	cell migration	ITGAV	Type 1 Diabetes	0.355374	+	Endocrine diseases
	GO:0050896	response stimulus regulation	0.00331	0.00331	response to stimulus	ITGAV	Type 1 Diabetes	0.355374	+	Endocrine diseases
	GO:0051716	response stimulus regulation	0.00278	0.00278	cellular response to stimulus	ITGAV	Type 1 Diabetes	0.355374	+	Endocrine diseases
	CORUM:2345	itgav vtn itgb	0.00229	0.00229	ITGAV-ITGB5-ICAM4 complex	ITGB5	Alzheimer's Disease	-0.223952	-	nervous system
	CORUM:2343	itgav vtn itgb	0.00229	0.00229	ITGAV-ITGB5-PLAUR complex	ITGB5	Alzheimer's Disease	-0.223952	-	nervous system
	CORUM:2350	itgav vtn itgb	0.000765	0.000765	ITGAV-ITGB5 complex	ITGB5	Alzheimer's Disease	-0.223952	-	nervous system
	CORUM:2346	itgav vtn itgb	0.00229	0.00229	ITGAV-ITGB5-ADAM9 complex	ITGB5	Alzheimer's Disease	-0.223952	-	nervous system
	CORUM:2347	itgav vtn itgb	0.000765	0.000765	ITGAV-ITGB5-SPP1 complex	ITGB5	Alzheimer's Disease	-0.223952	-	nervous system
	CORUM:2348	itgav vtn itgb	0.00229	0.00229	ITGAV-ITGB5-CYR61 complex	ITGB5	Alzheimer's Disease	-0.223952	-	nervous system
	REAC:R-HSA-1566948	itgav vtn itgb	0.00635	0.00635	Elastic fibre formation	ITGB5	Alzheimer's Disease	-0.223952	-	nervous system
	REAC:R-HSA-2129379	itgav vtn itgb	0.00369	0.00369	Molecules associated with elastic fibres	ITGB5	Alzheimer's Disease	-0.223952	-	nervous system
	REAC:R-HSA-2173789	itgav vtn itgb	0.0068	0.0068	TGF-beta receptor signaling activates SMADs	ITGB5	Alzheimer's Disease	-0.223952	-	nervous system
	CORUM:3117	itgav vtn itgb	0.00229	0.00229	ITGB5-ITGAV-VTN complex	ITGB5	Alzheimer's Disease	-0.223952	-	nervous system
	GO:0034684	itgav vtn itgb	9.59e-05	9.59e-05	integrin alphav-beta5 complex	ITGB5	Alzheimer's Disease	-0.223952	-	nervous system
	GO:0031982	secretory lumen matrix	0.0153	0.0153	vesicle	ITM2B	Schizophrenia	-0.23912	-	mental behavioral disorders
	GO:0005886	response stimulus regulation	0.025	0.025	plasma membrane	ITM2B	Schizophrenia	-0.23912	-	mental behavioral disorders
	GO:0071944	response stimulus regulation	0.00218	0.00218	cell periphery	ITM2B	Schizophrenia	-0.23912	-	mental behavioral disorders
	GO:0032502	response stimulus regulation	0.000264	0.000264	developmental process	ITM2B	Schizophrenia	-0.23912	-	mental behavioral disorders
	GO:0032501	response stimulus regulation	0.00411	0.00411	multicellular organismal process	ITM2B	Schizophrenia	-0.23912	-	mental behavioral disorders
	GO:0016020	response stimulus regulation	0.00429	0.00429	membrane	ITM2B	Schizophrenia	-0.23912	-	mental behavioral disorders
	GO:0048856	response stimulus regulation	0.000158	0.000158	anatomical structure development	ITM2B	Schizophrenia	-0.23912	-	mental behavioral disorders
	GO:0030554	response stimulus regulation	0.00849	0.00849	adenyl nucleotide binding	ITM2B	Schizophrenia	-0.23912	-	mental behavioral disorders
	GO:0043168	response stimulus regulation	0.0067	0.0067	anion binding	ITM2B	Schizophrenia	-0.23912	-	mental behavioral disorders
	GO:0008285	response stimulus regulation	0.00188	0.00188	negative regulation of cell population proliferation	KAT2B	Schizophrenia	0.214265	+	mental behavioral disorders
	GO:0006796	response stimulus regulation	0.02	0.02	phosphate-containing compound metabolic process	KAT2B	Schizophrenia	0.214265	+	mental behavioral disorders
	GO:0051716	response stimulus regulation	0.0335	0.0335	cellular response to stimulus	KAT2B	Schizophrenia	0.214265	+	mental behavioral disorders
	GO:0006793	response stimulus regulation	0.0227	0.0227	phosphorus metabolic process	KAT2B	Schizophrenia	0.214265	+	mental behavioral disorders
	GO:0009605	defense external stimulus	0.0192	0.0192	response to external stimulus	KAT2B	Schizophrenia	0.214265	+	mental behavioral disorders
	GO:0050896	response stimulus regulation	0.000431	0.000431	response to stimulus	KAT2B	Schizophrenia	0.214265	+	mental behavioral disorders
	GO:2000026	response stimulus regulation	0.000104	0.000104	regulation of multicellular organismal development	KAT2B	Schizophrenia	0.214265	+	mental behavioral disorders
	GO:0070887	response stimulus regulation	0.0197	0.0197	cellular response to chemical stimulus	KAT2B	Schizophrenia	0.214265	+	mental behavioral disorders
	GO:0032502	response stimulus regulation	0.000264	0.000264	developmental process	KAT2B	Schizophrenia	0.214265	+	mental behavioral disorders
	GO:0050793	response stimulus regulation	2.96e-05	2.96e-05	regulation of developmental process	KAT2B	Schizophrenia	0.214265	+	mental behavioral disorders
	GO:0051239	response stimulus regulation	1.92e-05	1.92e-05	regulation of multicellular organismal process	KAT2B	Schizophrenia	0.214265	+	mental behavioral disorders
	GO:0032501	response stimulus regulation	0.00411	0.00411	multicellular organismal process	KAT2B	Schizophrenia	0.214265	+	mental behavioral disorders
	GO:0048856	response stimulus regulation	0.000158	0.000158	anatomical structure development	KAT2B	Schizophrenia	0.214265	+	mental behavioral disorders
	GO:0008284	response stimulus regulation	0.00101	0.00101	positive regulation of cell population proliferation	KAT2B	Type 1 Diabetes	0.307571	+	Endocrine diseases
	GO:0010243	response stimulus regulation	0.00409	0.00409	response to organonitrogen compound	KAT2B	Type 1 Diabetes	0.307571	+	Endocrine diseases
	GO:0044877	response stimulus regulation	0.00547	0.00547	protein-containing complex binding	KAT2B	Type 1 Diabetes	0.307571	+	Endocrine diseases
	GO:1901698	response stimulus regulation	0.00878	0.00878	response to nitrogen compound	KAT2B	Type 1 Diabetes	0.307571	+	Endocrine diseases
	GO:0042221	response stimulus regulation	0.0137	0.0137	response to chemical	KAT2B	Type 1 Diabetes	0.307571	+	Endocrine diseases
	GO:0051239	response stimulus regulation	0.0188	0.0188	regulation of multicellular organismal process	KAT2B	Type 1 Diabetes	0.307571	+	Endocrine diseases
	GO:0048522	response stimulus regulation	0.00281	0.00281	positive regulation of cellular process	KAT2B	Type 1 Diabetes	0.307571	+	Endocrine diseases
	GO:0048518	response stimulus regulation	0.000444	0.000444	positive regulation of biological process	KAT2B	Type 1 Diabetes	0.307571	+	Endocrine diseases
	GO:0051716	response stimulus regulation	0.00278	0.00278	cellular response to stimulus	KAT2B	Type 1 Diabetes	0.307571	+	Endocrine diseases
	GO:0050896	response stimulus regulation	0.00331	0.00331	response to stimulus	KAT2B	Type 1 Diabetes	0.307571	+	Endocrine diseases
	GO:1901564	response stimulus regulation	0.0102	0.0102	organonitrogen compound metabolic process	KAT2B	Type 1 Diabetes	0.307571	+	Endocrine diseases
	GO:0005886	response stimulus regulation	0.00273	0.00273	plasma membrane	KCNK7	Bipolar Disorder	-0.231459	-	mental behavioral disorders
	GO:0016020	response stimulus regulation	0.00969	0.00969	membrane	KCNK7	Bipolar Disorder	-0.231459	-	mental behavioral disorders
	GO:0071944	response stimulus regulation	0.000935	0.000935	cell periphery	KCNK7	Bipolar Disorder	-0.231459	-	mental behavioral disorders
	GO:0140096	response stimulus regulation	0.00476	0.00476	catalytic activity, acting on a protein	KDM1B	Manic Episode	0.28757	+	mental behavioral disorders
	GO:0071944	response stimulus regulation	8.66e-09	8.66e-09	cell periphery	KISS1R	Manic Episode	0.362278	+	mental behavioral disorders
	GO:0009986	response stimulus regulation	0.00702	0.00702	cell surface	KISS1R	Manic Episode	0.362278	+	mental behavioral disorders
	GO:0005886	response stimulus regulation	5.63e-06	5.63e-06	plasma membrane	KISS1R	Manic Episode	0.362278	+	mental behavioral disorders
	GO:0016020	response stimulus regulation	0.00176	0.00176	membrane	KISS1R	Manic Episode	0.362278	+	mental behavioral disorders
	GO:0050896	response stimulus regulation	0.013	0.013	response to stimulus	KISS1R	Manic Episode	0.362278	+	mental behavioral disorders
	GO:0048646	response stimulus regulation	0.00525	0.00525	anatomical structure formation involved in morphogenesis	KLHL12	Schizophrenia	-0.217144	-	mental behavioral disorders
	GO:0051716	response stimulus regulation	0.0335	0.0335	cellular response to stimulus	KLHL12	Schizophrenia	-0.217144	-	mental behavioral disorders
	GO:0032501	response stimulus regulation	0.00411	0.00411	multicellular organismal process	KLHL12	Schizophrenia	-0.217144	-	mental behavioral disorders
	GO:0016020	response stimulus regulation	0.00429	0.00429	membrane	KLHL12	Schizophrenia	-0.217144	-	mental behavioral disorders
	GO:0050896	response stimulus regulation	0.000431	0.000431	response to stimulus	KLHL12	Schizophrenia	-0.217144	-	mental behavioral disorders
	GO:0048856	response stimulus regulation	0.000158	0.000158	anatomical structure development	KLHL12	Schizophrenia	-0.217144	-	mental behavioral disorders
	GO:0032502	response stimulus regulation	0.000264	0.000264	developmental process	KLHL12	Schizophrenia	-0.217144	-	mental behavioral disorders
	GO:0031982	secretory lumen matrix	0.0153	0.0153	vesicle	KLHL12	Schizophrenia	-0.217144	-	mental behavioral disorders
	GO:0071944	response stimulus regulation	0.00571	0.00571	cell periphery	KLHL7	Non-Alcoholic Fatty Liver Disease	0.348483	+	Liver disease
	GO:1901564	response stimulus regulation	0.0157	0.0157	organonitrogen compound metabolic process	KLHL7	Non-Alcoholic Fatty Liver Disease	0.348483	+	Liver disease
	GO:0043235	external side plasma	0.0459	0.0459	receptor complex	KLRD1	Polycystic Ovary Syndrome	0.214771	+	Genitourinary disease
	GO:0044419	response stimulus regulation	0.0335	0.0335	biological process involved in interspecies interaction between organisms	KLRD1	Polycystic Ovary Syndrome	0.214771	+	Genitourinary disease
	GO:0001775	response stimulus regulation	0.000413	0.000413	cell activation	KLRD1	Polycystic Ovary Syndrome	0.214771	+	Genitourinary disease
	GO:0050776	response stimulus regulation	0.0345	0.0345	regulation of immune response	KLRD1	Polycystic Ovary Syndrome	0.214771	+	Genitourinary disease
	GO:0002684	response stimulus regulation	0.00731	0.00731	positive regulation of immune system process	KLRD1	Polycystic Ovary Syndrome	0.214771	+	Genitourinary disease
	GO:0002682	response stimulus regulation	0.000226	0.000226	regulation of immune system process	KLRD1	Polycystic Ovary Syndrome	0.214771	+	Genitourinary disease
	GO:0007166	response stimulus regulation	0.0185	0.0185	cell surface receptor signaling pathway	KLRD1	Polycystic Ovary Syndrome	0.214771	+	Genitourinary disease
	GO:0045321	response stimulus regulation	5.94e-05	5.94e-05	leukocyte activation	KLRD1	Polycystic Ovary Syndrome	0.214771	+	Genitourinary disease
	GO:0006955	response stimulus regulation	0.000787	0.000787	immune response	KLRD1	Polycystic Ovary Syndrome	0.214771	+	Genitourinary disease
	GO:0048522	response stimulus regulation	0.000899	0.000899	positive regulation of cellular process	KLRD1	Polycystic Ovary Syndrome	0.214771	+	Genitourinary disease
	GO:0005886	response stimulus regulation	9.6e-06	9.6e-06	plasma membrane	KLRD1	Polycystic Ovary Syndrome	0.214771	+	Genitourinary disease
	GO:0051716	response stimulus regulation	0.0116	0.0116	cellular response to stimulus	KLRD1	Polycystic Ovary Syndrome	0.214771	+	Genitourinary disease
	GO:0071944	response stimulus regulation	8.87e-08	8.87e-08	cell periphery	KLRD1	Polycystic Ovary Syndrome	0.214771	+	Genitourinary disease
	GO:0048518	response stimulus regulation	0.00027	0.00027	positive regulation of biological process	KLRD1	Polycystic Ovary Syndrome	0.214771	+	Genitourinary disease
	GO:0050896	response stimulus regulation	2.19e-05	2.19e-05	response to stimulus	KLRD1	Polycystic Ovary Syndrome	0.214771	+	Genitourinary disease
	GO:0032501	response stimulus regulation	0.000257	0.000257	multicellular organismal process	KLRD1	Polycystic Ovary Syndrome	0.214771	+	Genitourinary disease
	GO:0016020	response stimulus regulation	0.000309	0.000309	membrane	KLRD1	Polycystic Ovary Syndrome	0.214771	+	Genitourinary disease
	GO:0007165	response stimulus regulation	0.0239	0.0239	signal transduction	KLRD1	Polycystic Ovary Syndrome	0.214771	+	Genitourinary disease
	GO:0002376	response stimulus regulation	1.09e-05	1.09e-05	immune system process	KLRD1	Polycystic Ovary Syndrome	0.214771	+	Genitourinary disease
	GO:0005576	secretory lumen matrix	1.37e-06	1.37e-06	extracellular region	LAIR2	Manic Episode	0.285403	+	mental behavioral disorders
	GO:0005886	response stimulus regulation	0.00273	0.00273	plasma membrane	LAMP3	Bipolar Disorder	-0.214931	-	mental behavioral disorders
	GO:0009986	response stimulus regulation	0.00137	0.00137	cell surface	LAMP3	Bipolar Disorder	-0.214931	-	mental behavioral disorders
	GO:0010033	response stimulus regulation	0.00862	0.00862	response to organic substance	LAMP3	Bipolar Disorder	-0.214931	-	mental behavioral disorders
	GO:0042221	response stimulus regulation	0.000495	0.000495	response to chemical	LAMP3	Bipolar Disorder	-0.214931	-	mental behavioral disorders
	GO:0050896	response stimulus regulation	0.0465	0.0465	response to stimulus	LAMP3	Bipolar Disorder	-0.214931	-	mental behavioral disorders
	GO:0071944	response stimulus regulation	0.000935	0.000935	cell periphery	LAMP3	Bipolar Disorder	-0.214931	-	mental behavioral disorders
	GO:0016020	response stimulus regulation	0.00969	0.00969	membrane	LAMP3	Bipolar Disorder	-0.214931	-	mental behavioral disorders
	GO:0005576	secretory lumen matrix	1.18e-13	1.18e-13	extracellular region	LCN8	Non-Alcoholic Fatty Liver Disease	0.248717	+	Liver disease
	GO:0010033	response stimulus regulation	7.24e-05	7.24e-05	response to organic substance	LCN8	Polycystic Ovary Syndrome	0.26611	+	Genitourinary disease
	GO:0005576	secretory lumen matrix	9.16e-06	9.16e-06	extracellular region	LCN8	Polycystic Ovary Syndrome	0.26611	+	Genitourinary disease
	GO:0042221	response stimulus regulation	5.33e-07	5.33e-07	response to chemical	LCN8	Polycystic Ovary Syndrome	0.26611	+	Genitourinary disease
	GO:0050896	response stimulus regulation	2.19e-05	2.19e-05	response to stimulus	LCN8	Polycystic Ovary Syndrome	0.26611	+	Genitourinary disease
	GO:0016310	response stimulus regulation	0.00714	0.00714	phosphorylation	LEPR	Manic Episode	0.226726	+	mental behavioral disorders
	GO:0006468	regulation metabolic phosphorylation	0.00406	0.00406	protein phosphorylation	LEPR	Manic Episode	0.226726	+	mental behavioral disorders
	GO:0001775	response stimulus regulation	0.0445	0.0445	cell activation	LEPR	Manic Episode	0.226726	+	mental behavioral disorders
	GO:0009986	response stimulus regulation	0.00702	0.00702	cell surface	LEPR	Manic Episode	0.226726	+	mental behavioral disorders
	GO:0002376	response stimulus regulation	0.00204	0.00204	immune system process	LEPR	Manic Episode	0.226726	+	mental behavioral disorders
	GO:0006793	response stimulus regulation	0.0019	0.0019	phosphorus metabolic process	LEPR	Manic Episode	0.226726	+	mental behavioral disorders
	GO:0006796	response stimulus regulation	0.0016	0.0016	phosphate-containing compound metabolic process	LEPR	Manic Episode	0.226726	+	mental behavioral disorders
	GO:0016020	response stimulus regulation	0.00176	0.00176	membrane	LEPR	Manic Episode	0.226726	+	mental behavioral disorders
	GO:0050896	response stimulus regulation	0.013	0.013	response to stimulus	LEPR	Manic Episode	0.226726	+	mental behavioral disorders
	GO:0005576	secretory lumen matrix	1.37e-06	1.37e-06	extracellular region	LEPR	Manic Episode	0.226726	+	mental behavioral disorders
	GO:0005886	response stimulus regulation	5.63e-06	5.63e-06	plasma membrane	LEPR	Manic Episode	0.226726	+	mental behavioral disorders
	GO:0071944	response stimulus regulation	8.66e-09	8.66e-09	cell periphery	LEPR	Manic Episode	0.226726	+	mental behavioral disorders
	GO:0010243	response stimulus regulation	0.00409	0.00409	response to organonitrogen compound	LGMN	Type 1 Diabetes	-0.215704	-	Endocrine diseases
	GO:1901698	response stimulus regulation	0.00878	0.00878	response to nitrogen compound	LGMN	Type 1 Diabetes	-0.215704	-	Endocrine diseases
	GO:2000147	response stimulus regulation	0.00361	0.00361	positive regulation of cell motility	LGMN	Type 1 Diabetes	-0.215704	-	Endocrine diseases
	GO:0002682	response stimulus regulation	0.0432	0.0432	regulation of immune system process	LGMN	Type 1 Diabetes	-0.215704	-	Endocrine diseases
	GO:0008284	response stimulus regulation	0.00101	0.00101	positive regulation of cell population proliferation	LGMN	Type 1 Diabetes	-0.215704	-	Endocrine diseases
	GO:0030334	response stimulus regulation	0.00846	0.00846	regulation of cell migration	LGMN	Type 1 Diabetes	-0.215704	-	Endocrine diseases
	GO:0016477	response stimulus regulation	0.00821	0.00821	cell migration	LGMN	Type 1 Diabetes	-0.215704	-	Endocrine diseases
	GO:0007166	response stimulus regulation	0.0067	0.0067	cell surface receptor signaling pathway	LGMN	Type 1 Diabetes	-0.215704	-	Endocrine diseases
	GO:0048584	response stimulus regulation	0.016	0.016	positive regulation of response to stimulus	LGMN	Type 1 Diabetes	-0.215704	-	Endocrine diseases
	GO:0051239	response stimulus regulation	0.0188	0.0188	regulation of multicellular organismal process	LGMN	Type 1 Diabetes	-0.215704	-	Endocrine diseases
	GO:0005615	secretory lumen matrix	0.0235	0.0235	extracellular space	LGMN	Type 1 Diabetes	-0.215704	-	Endocrine diseases
	GO:0042221	response stimulus regulation	0.0137	0.0137	response to chemical	LGMN	Type 1 Diabetes	-0.215704	-	Endocrine diseases
	GO:0030335	response stimulus regulation	0.00235	0.00235	positive regulation of cell migration	LGMN	Type 1 Diabetes	-0.215704	-	Endocrine diseases
	GO:0040017	response stimulus regulation	0.00458	0.00458	positive regulation of locomotion	LGMN	Type 1 Diabetes	-0.215704	-	Endocrine diseases
	GO:1901564	response stimulus regulation	0.0102	0.0102	organonitrogen compound metabolic process	LGMN	Type 1 Diabetes	-0.215704	-	Endocrine diseases
	GO:0048518	response stimulus regulation	0.000444	0.000444	positive regulation of biological process	LGMN	Type 1 Diabetes	-0.215704	-	Endocrine diseases
	GO:0051716	response stimulus regulation	0.00278	0.00278	cellular response to stimulus	LGMN	Type 1 Diabetes	-0.215704	-	Endocrine diseases
	GO:0050896	response stimulus regulation	0.00331	0.00331	response to stimulus	LGMN	Type 1 Diabetes	-0.215704	-	Endocrine diseases
	GO:0048522	response stimulus regulation	0.00281	0.00281	positive regulation of cellular process	LGMN	Type 1 Diabetes	-0.215704	-	Endocrine diseases
	GO:0005576	secretory lumen matrix	0.00269	0.00269	extracellular region	LGMN	Type 1 Diabetes	-0.215704	-	Endocrine diseases
	GO:0007165	response stimulus regulation	0.0239	0.0239	signal transduction	LGR6	Polycystic Ovary Syndrome	-0.269147	-	Genitourinary disease
	GO:0042221	response stimulus regulation	5.33e-07	5.33e-07	response to chemical	LGR6	Polycystic Ovary Syndrome	-0.269147	-	Genitourinary disease
	GO:0048522	response stimulus regulation	0.000899	0.000899	positive regulation of cellular process	LGR6	Polycystic Ovary Syndrome	-0.269147	-	Genitourinary disease
	GO:0048856	response stimulus regulation	0.0184	0.0184	anatomical structure development	LGR6	Polycystic Ovary Syndrome	-0.269147	-	Genitourinary disease
	GO:0005886	response stimulus regulation	9.6e-06	9.6e-06	plasma membrane	LGR6	Polycystic Ovary Syndrome	-0.269147	-	Genitourinary disease
	GO:0051716	response stimulus regulation	0.0116	0.0116	cellular response to stimulus	LGR6	Polycystic Ovary Syndrome	-0.269147	-	Genitourinary disease
	GO:0071944	response stimulus regulation	8.87e-08	8.87e-08	cell periphery	LGR6	Polycystic Ovary Syndrome	-0.269147	-	Genitourinary disease
	GO:0048518	response stimulus regulation	0.00027	0.00027	positive regulation of biological process	LGR6	Polycystic Ovary Syndrome	-0.269147	-	Genitourinary disease
	GO:0032501	response stimulus regulation	0.000257	0.000257	multicellular organismal process	LGR6	Polycystic Ovary Syndrome	-0.269147	-	Genitourinary disease
	GO:0050896	response stimulus regulation	2.19e-05	2.19e-05	response to stimulus	LGR6	Polycystic Ovary Syndrome	-0.269147	-	Genitourinary disease
	GO:0016020	response stimulus regulation	0.000309	0.000309	membrane	LGR6	Polycystic Ovary Syndrome	-0.269147	-	Genitourinary disease
	GO:0007166	response stimulus regulation	0.0185	0.0185	cell surface receptor signaling pathway	LGR6	Polycystic Ovary Syndrome	-0.269147	-	Genitourinary disease
	GO:0031982	secretory lumen matrix	0.017	0.017	vesicle	LGR6	Polycystic Ovary Syndrome	-0.269147	-	Genitourinary disease
	GO:0012505	clathrin coated endocytic	0.0486	0.0486	endomembrane system	LGR6	Polycystic Ovary Syndrome	-0.269147	-	Genitourinary disease
	GO:0016020	response stimulus regulation	0.00969	0.00969	membrane	LILRB5	Bipolar Disorder	0.37393	+	mental behavioral disorders
	GO:0050896	response stimulus regulation	0.0465	0.0465	response to stimulus	LILRB5	Bipolar Disorder	0.37393	+	mental behavioral disorders
	GO:0044877	response stimulus regulation	0.00547	0.00547	protein-containing complex binding	LIPC	Type 1 Diabetes	0.234657	+	Endocrine diseases
	GO:0005615	secretory lumen matrix	0.0235	0.0235	extracellular space	LIPC	Type 1 Diabetes	0.234657	+	Endocrine diseases
	GO:1901564	response stimulus regulation	0.0102	0.0102	organonitrogen compound metabolic process	LIPC	Type 1 Diabetes	0.234657	+	Endocrine diseases
	GO:0005576	secretory lumen matrix	0.00269	0.00269	extracellular region	LIPC	Type 1 Diabetes	0.234657	+	Endocrine diseases
	GO:0030312	secretory lumen matrix	2.49e-05	2.49e-05	external encapsulating structure	LMAN1	Manic Episode	-0.242514	-	mental behavioral disorders
	GO:0031012	secretory lumen matrix	2.44e-05	2.44e-05	extracellular matrix	LMAN1	Manic Episode	-0.242514	-	mental behavioral disorders
	GO:0062023	secretory lumen matrix	0.000135	0.000135	collagen-containing extracellular matrix	LMAN1	Manic Episode	-0.242514	-	mental behavioral disorders
	GO:0043230	membrane organelle extracellular	0.0121	0.0121	extracellular organelle	LMAN1	Manic Episode	-0.242514	-	mental behavioral disorders
	GO:0065010	membrane organelle extracellular	0.0121	0.0121	extracellular membrane-bounded organelle	LMAN1	Manic Episode	-0.242514	-	mental behavioral disorders
	GO:0070062	membrane organelle extracellular	0.0104	0.0104	extracellular exosome	LMAN1	Manic Episode	-0.242514	-	mental behavioral disorders
	GO:0005783	response stimulus regulation	0.0067	0.0067	endoplasmic reticulum	LMAN1	Manic Episode	-0.242514	-	mental behavioral disorders
	GO:0005615	secretory lumen matrix	0.00138	0.00138	extracellular space	LMAN1	Manic Episode	-0.242514	-	mental behavioral disorders
	GO:0031982	secretory lumen matrix	0.00421	0.00421	vesicle	LMAN1	Manic Episode	-0.242514	-	mental behavioral disorders
	GO:0005576	secretory lumen matrix	1.37e-06	1.37e-06	extracellular region	LMAN1	Manic Episode	-0.242514	-	mental behavioral disorders
	GO:0071944	response stimulus regulation	8.66e-09	8.66e-09	cell periphery	LMAN1	Manic Episode	-0.242514	-	mental behavioral disorders
	GO:0016020	response stimulus regulation	0.00176	0.00176	membrane	LMAN1	Manic Episode	-0.242514	-	mental behavioral disorders
	GO:0050896	response stimulus regulation	0.013	0.013	response to stimulus	LMAN1	Manic Episode	-0.242514	-	mental behavioral disorders
	GO:1903561	membrane organelle extracellular	0.0121	0.0121	extracellular vesicle	LMAN1	Manic Episode	-0.242514	-	mental behavioral disorders
	GO:0007154	response stimulus regulation	0.00019	0.00019	cell communication	LMCD1	Colorectal Cancer	-0.229185	-	Cancer
	GO:0051239	response stimulus regulation	0.0208	0.0208	regulation of multicellular organismal process	LMCD1	Colorectal Cancer	-0.229185	-	Cancer
	GO:0007165	response stimulus regulation	2.86e-05	2.86e-05	signal transduction	LMCD1	Colorectal Cancer	-0.229185	-	Cancer
	GO:0048522	response stimulus regulation	0.00581	0.00581	positive regulation of cellular process	LMCD1	Colorectal Cancer	-0.229185	-	Cancer
	GO:0048518	response stimulus regulation	0.0265	0.0265	positive regulation of biological process	LMCD1	Colorectal Cancer	-0.229185	-	Cancer
	GO:0051716	response stimulus regulation	1.78e-07	1.78e-07	cellular response to stimulus	LMCD1	Colorectal Cancer	-0.229185	-	Cancer
	GO:0050896	response stimulus regulation	1.27e-06	1.27e-06	response to stimulus	LMCD1	Colorectal Cancer	-0.229185	-	Cancer
	GO:0023052	response stimulus regulation	0.000139	0.000139	signaling	LMCD1	Colorectal Cancer	-0.229185	-	Cancer
	GO:0140096	response stimulus regulation	0.0231	0.0231	catalytic activity, acting on a protein	LNPEP	Non-Small Cell Lung Cancer	0.210044	+	Cancer
	GO:0003824	catalytic activity	0.00511	0.00511	catalytic activity	LNPEP	Non-Small Cell Lung Cancer	0.210044	+	Cancer
	GO:0005576	secretory lumen matrix	0.000421	0.000421	extracellular region	LNPEP	Non-Small Cell Lung Cancer	0.210044	+	Cancer
	GO:0016020	response stimulus regulation	0.000309	0.000309	membrane	LOXL2	Polycystic Ovary Syndrome	0.229554	+	Genitourinary disease
	GO:0051240	response stimulus regulation	0.00452	0.00452	positive regulation of multicellular organismal process	LOXL2	Polycystic Ovary Syndrome	0.229554	+	Genitourinary disease
	GO:0032501	response stimulus regulation	0.000257	0.000257	multicellular organismal process	LOXL2	Polycystic Ovary Syndrome	0.229554	+	Genitourinary disease
	GO:0050896	response stimulus regulation	2.19e-05	2.19e-05	response to stimulus	LOXL2	Polycystic Ovary Syndrome	0.229554	+	Genitourinary disease
	GO:0012505	clathrin coated endocytic	0.0486	0.0486	endomembrane system	LOXL2	Polycystic Ovary Syndrome	0.229554	+	Genitourinary disease
	GO:0005576	secretory lumen matrix	9.16e-06	9.16e-06	extracellular region	LOXL2	Polycystic Ovary Syndrome	0.229554	+	Genitourinary disease
	GO:0005615	secretory lumen matrix	0.000509	0.000509	extracellular space	LOXL2	Polycystic Ovary Syndrome	0.229554	+	Genitourinary disease
	GO:0019538	response stimulus regulation	0.021	0.021	protein metabolic process	LOXL2	Polycystic Ovary Syndrome	0.229554	+	Genitourinary disease
	GO:0048856	response stimulus regulation	0.0184	0.0184	anatomical structure development	LOXL2	Polycystic Ovary Syndrome	0.229554	+	Genitourinary disease
	GO:0071944	response stimulus regulation	8.87e-08	8.87e-08	cell periphery	LOXL2	Polycystic Ovary Syndrome	0.229554	+	Genitourinary disease
	GO:0048518	response stimulus regulation	0.00027	0.00027	positive regulation of biological process	LOXL2	Polycystic Ovary Syndrome	0.229554	+	Genitourinary disease
	GO:0006897	response stimulus regulation	0.00519	0.00519	endocytosis	LOXL2	Polycystic Ovary Syndrome	0.229554	+	Genitourinary disease
	GO:0036211	response stimulus regulation	0.00134	0.00134	protein modification process	LOXL2	Polycystic Ovary Syndrome	0.229554	+	Genitourinary disease
	GO:0043412	response stimulus regulation	0.0048	0.0048	macromolecule modification	LOXL2	Polycystic Ovary Syndrome	0.229554	+	Genitourinary disease
	GO:1901564	response stimulus regulation	0.0463	0.0463	organonitrogen compound metabolic process	LOXL2	Polycystic Ovary Syndrome	0.229554	+	Genitourinary disease
	GO:0042221	response stimulus regulation	5.33e-07	5.33e-07	response to chemical	LOXL2	Polycystic Ovary Syndrome	0.229554	+	Genitourinary disease
	GO:0048522	response stimulus regulation	0.000899	0.000899	positive regulation of cellular process	LOXL2	Polycystic Ovary Syndrome	0.229554	+	Genitourinary disease
	GO:0005886	response stimulus regulation	5.63e-06	5.63e-06	plasma membrane	LPAR5	Manic Episode	-0.494484	-	mental behavioral disorders
	GO:0071944	response stimulus regulation	8.66e-09	8.66e-09	cell periphery	LPAR5	Manic Episode	-0.494484	-	mental behavioral disorders
	GO:0016020	response stimulus regulation	0.00176	0.00176	membrane	LPAR5	Manic Episode	-0.494484	-	mental behavioral disorders
	GO:0050896	response stimulus regulation	0.013	0.013	response to stimulus	LPAR5	Manic Episode	-0.494484	-	mental behavioral disorders
	KEGG:05130	response stimulus regulation	0.000878	0.000878	Pathogenic Escherichia coli infection	LPAR5	Polycystic Ovary Syndrome	0.264623	+	Genitourinary disease
	GO:0007165	response stimulus regulation	0.0239	0.0239	signal transduction	LPAR5	Polycystic Ovary Syndrome	0.264623	+	Genitourinary disease
	GO:0050896	response stimulus regulation	2.19e-05	2.19e-05	response to stimulus	LPAR5	Polycystic Ovary Syndrome	0.264623	+	Genitourinary disease
	KEGG:04151	response stimulus regulation	0.00977	0.00977	PI3K-Akt signaling pathway	LPAR5	Polycystic Ovary Syndrome	0.264623	+	Genitourinary disease
	KEGG:05200	response stimulus regulation	0.00033	0.00033	Pathways in cancer	LPAR5	Polycystic Ovary Syndrome	0.264623	+	Genitourinary disease
	GO:0032501	response stimulus regulation	0.000257	0.000257	multicellular organismal process	LPAR5	Polycystic Ovary Syndrome	0.264623	+	Genitourinary disease
	GO:0005886	response stimulus regulation	9.6e-06	9.6e-06	plasma membrane	LPAR5	Polycystic Ovary Syndrome	0.264623	+	Genitourinary disease
	GO:0051716	response stimulus regulation	0.0116	0.0116	cellular response to stimulus	LPAR5	Polycystic Ovary Syndrome	0.264623	+	Genitourinary disease
	GO:0016020	response stimulus regulation	0.000309	0.000309	membrane	LPAR5	Polycystic Ovary Syndrome	0.264623	+	Genitourinary disease
	GO:0071944	response stimulus regulation	8.87e-08	8.87e-08	cell periphery	LPAR5	Polycystic Ovary Syndrome	0.264623	+	Genitourinary disease
	GO:0031012	secretory lumen matrix	0.0145	0.0145	extracellular matrix	LRRN1	Parkinson's Disease	0.309504	+	nervous system
	GO:0030312	secretory lumen matrix	0.0146	0.0146	external encapsulating structure	LRRN1	Parkinson's Disease	0.309504	+	nervous system
	GO:0005576	secretory lumen matrix	5.6e-06	5.6e-06	extracellular region	LRRN1	Parkinson's Disease	0.309504	+	nervous system
	GO:0071944	response stimulus regulation	0.00968	0.00968	cell periphery	LRRN1	Parkinson's Disease	0.309504	+	nervous system
	GO:0051239	response stimulus regulation	0.00738	0.00738	regulation of multicellular organismal process	LRRN1	Parkinson's Disease	0.309504	+	nervous system
	GO:0005615	secretory lumen matrix	1.79e-06	1.79e-06	extracellular space	LRRN1	Parkinson's Disease	0.309504	+	nervous system
	GO:0006954	response stimulus regulation	0.0307	0.0307	inflammatory response	LTB4R	Hyperthyroidism	0.286897	+	Endocrine diseases
	KEGG:04080	monoatomic ion transport	0.00262	0.00262	Neuroactive ligand-receptor interaction	LTB4R	Hyperthyroidism	0.286897	+	Endocrine diseases
	GO:0005886	response stimulus regulation	0.00254	0.00254	plasma membrane	LTB4R	Hyperthyroidism	0.286897	+	Endocrine diseases
	GO:0071944	response stimulus regulation	0.0012	0.0012	cell periphery	LTB4R	Hyperthyroidism	0.286897	+	Endocrine diseases
	REAC:R-HSA-1566948	itgav vtn itgb	0.00635	0.00635	Elastic fibre formation	LTBP2	Alzheimer's Disease	-0.324874	-	nervous system
	REAC:R-HSA-2129379	itgav vtn itgb	0.00369	0.00369	Molecules associated with elastic fibres	LTBP2	Alzheimer's Disease	-0.324874	-	nervous system
	REAC:R-HSA-2173789	itgav vtn itgb	0.0068	0.0068	TGF-beta receptor signaling activates SMADs	LTBP2	Alzheimer's Disease	-0.324874	-	nervous system
	GO:0016020	response stimulus regulation	0.000309	0.000309	membrane	LY9	Polycystic Ovary Syndrome	-0.326291	-	Genitourinary disease
	GO:0010628	response stimulus regulation	0.00136	0.00136	positive regulation of gene expression	LY9	Polycystic Ovary Syndrome	-0.326291	-	Genitourinary disease
	GO:0006955	response stimulus regulation	0.000787	0.000787	immune response	LY9	Polycystic Ovary Syndrome	-0.326291	-	Genitourinary disease
	GO:0051240	response stimulus regulation	0.00452	0.00452	positive regulation of multicellular organismal process	LY9	Polycystic Ovary Syndrome	-0.326291	-	Genitourinary disease
	GO:0001775	response stimulus regulation	0.000413	0.000413	cell activation	LY9	Polycystic Ovary Syndrome	-0.326291	-	Genitourinary disease
	GO:0045321	response stimulus regulation	5.94e-05	5.94e-05	leukocyte activation	LY9	Polycystic Ovary Syndrome	-0.326291	-	Genitourinary disease
	GO:0048856	response stimulus regulation	0.0184	0.0184	anatomical structure development	LY9	Polycystic Ovary Syndrome	-0.326291	-	Genitourinary disease
	GO:0005886	response stimulus regulation	9.6e-06	9.6e-06	plasma membrane	LY9	Polycystic Ovary Syndrome	-0.326291	-	Genitourinary disease
	GO:0002376	response stimulus regulation	1.09e-05	1.09e-05	immune system process	LY9	Polycystic Ovary Syndrome	-0.326291	-	Genitourinary disease
	GO:0048522	response stimulus regulation	0.000899	0.000899	positive regulation of cellular process	LY9	Polycystic Ovary Syndrome	-0.326291	-	Genitourinary disease
	GO:0050896	response stimulus regulation	2.19e-05	2.19e-05	response to stimulus	LY9	Polycystic Ovary Syndrome	-0.326291	-	Genitourinary disease
	GO:0044419	response stimulus regulation	0.0335	0.0335	biological process involved in interspecies interaction between organisms	LY9	Polycystic Ovary Syndrome	-0.326291	-	Genitourinary disease
	GO:0048518	response stimulus regulation	0.00027	0.00027	positive regulation of biological process	LY9	Polycystic Ovary Syndrome	-0.326291	-	Genitourinary disease
	GO:0071944	response stimulus regulation	8.87e-08	8.87e-08	cell periphery	LY9	Polycystic Ovary Syndrome	-0.326291	-	Genitourinary disease
	GO:0032501	response stimulus regulation	0.000257	0.000257	multicellular organismal process	LY9	Polycystic Ovary Syndrome	-0.326291	-	Genitourinary disease
	GO:0009986	response stimulus regulation	0.00137	0.00137	cell surface	LYN	Bipolar Disorder	-0.332786	-	mental behavioral disorders
	GO:0070887	response stimulus regulation	0.00635	0.00635	cellular response to chemical stimulus	LYN	Bipolar Disorder	-0.332786	-	mental behavioral disorders
	GO:0051240	response stimulus regulation	0.000558	0.000558	positive regulation of multicellular organismal process	LYN	Bipolar Disorder	-0.332786	-	mental behavioral disorders
	GO:0001775	response stimulus regulation	0.0416	0.0416	cell activation	LYN	Bipolar Disorder	-0.332786	-	mental behavioral disorders
	GO:0042221	response stimulus regulation	0.000495	0.000495	response to chemical	LYN	Bipolar Disorder	-0.332786	-	mental behavioral disorders
	GO:0005886	response stimulus regulation	0.00273	0.00273	plasma membrane	LYN	Bipolar Disorder	-0.332786	-	mental behavioral disorders
	GO:0010033	response stimulus regulation	0.00862	0.00862	response to organic substance	LYN	Bipolar Disorder	-0.332786	-	mental behavioral disorders
	GO:0051239	response stimulus regulation	0.00179	0.00179	regulation of multicellular organismal process	LYN	Bipolar Disorder	-0.332786	-	mental behavioral disorders
	GO:0050896	response stimulus regulation	0.0465	0.0465	response to stimulus	LYN	Bipolar Disorder	-0.332786	-	mental behavioral disorders
	GO:0071944	response stimulus regulation	0.000935	0.000935	cell periphery	LYN	Bipolar Disorder	-0.332786	-	mental behavioral disorders
	GO:0016020	response stimulus regulation	0.00969	0.00969	membrane	LYN	Bipolar Disorder	-0.332786	-	mental behavioral disorders
	GO:0030669	clathrin coated endocytic	0.0003	0.0003	clathrin-coated endocytic vesicle membrane	M6PR	Small Cell Lung Cancer	0.288739	+	Cancer
	GO:0045334	clathrin coated endocytic	0.000874	0.000874	clathrin-coated endocytic vesicle	M6PR	Small Cell Lung Cancer	0.288739	+	Cancer
	GO:0030135	clathrin coated endocytic	0.00399	0.00399	coated vesicle	M6PR	Small Cell Lung Cancer	0.288739	+	Cancer
	GO:0097708	secretory lumen matrix	0.000508	0.000508	intracellular vesicle	M6PR	Small Cell Lung Cancer	0.288739	+	Cancer
	GO:0012505	clathrin coated endocytic	0.000961	0.000961	endomembrane system	M6PR	Small Cell Lung Cancer	0.288739	+	Cancer
	GO:0031982	secretory lumen matrix	9.73e-05	9.73e-05	vesicle	M6PR	Small Cell Lung Cancer	0.288739	+	Cancer
	GO:0030136	clathrin coated endocytic	0.000339	0.000339	clathrin-coated vesicle	M6PR	Small Cell Lung Cancer	0.288739	+	Cancer
	GO:0030665	clathrin coated endocytic	0.00033	0.00033	clathrin-coated vesicle membrane	M6PR	Small Cell Lung Cancer	0.288739	+	Cancer
	GO:0030662	clathrin coated endocytic	0.00328	0.00328	coated vesicle membrane	M6PR	Small Cell Lung Cancer	0.288739	+	Cancer
	GO:0071944	response stimulus regulation	0.0217	0.0217	cell periphery	M6PR	Small Cell Lung Cancer	0.288739	+	Cancer
	GO:0031410	secretory lumen matrix	0.000492	0.000492	cytoplasmic vesicle	M6PR	Small Cell Lung Cancer	0.288739	+	Cancer
	GO:0016020	response stimulus regulation	0.0228	0.0228	membrane	M6PR	Small Cell Lung Cancer	0.288739	+	Cancer
	GO:0005886	response stimulus regulation	0.0127	0.0127	plasma membrane	M6PR	Small Cell Lung Cancer	0.288739	+	Cancer
	GO:0044877	response stimulus regulation	0.00547	0.00547	protein-containing complex binding	M6PR	Type 1 Diabetes	-0.333927	-	Endocrine diseases
	GO:0071944	response stimulus regulation	8.67e-05	8.67e-05	cell periphery	M6PR	Type 1 Diabetes	-0.333927	-	Endocrine diseases
	GO:0038023	response stimulus regulation	0.000621	0.000621	signaling receptor activity	M6PR	Type 1 Diabetes	-0.333927	-	Endocrine diseases
	GO:0060089	response stimulus regulation	0.000621	0.000621	molecular transducer activity	M6PR	Type 1 Diabetes	-0.333927	-	Endocrine diseases
	GO:0005886	response stimulus regulation	0.00236	0.00236	plasma membrane	M6PR	Type 1 Diabetes	-0.333927	-	Endocrine diseases
	GO:0005886	response stimulus regulation	0.0171	0.0171	plasma membrane	MANBA	Gestational Diabetes	0.216507	+	Endocrine diseases
	GO:0071944	response stimulus regulation	0.0339	0.0339	cell periphery	MANBA	Gestational Diabetes	0.216507	+	Endocrine diseases
	GO:0004674	response stimulus regulation	0.0107	0.0107	protein serine/threonine kinase activity	MAP3K10	Parkinson's Disease	-0.259577	-	nervous system
	GO:0106310	response stimulus regulation	0.00324	0.00324	protein serine kinase activity	MAP3K10	Parkinson's Disease	-0.259577	-	nervous system
	GO:0001932	regulation metabolic phosphorylation	0.00521	0.00521	regulation of protein phosphorylation	MAP3K10	Parkinson's Disease	-0.259577	-	nervous system
	GO:0001934	regulation metabolic phosphorylation	0.000883	0.000883	positive regulation of protein phosphorylation	MAP3K10	Parkinson's Disease	-0.259577	-	nervous system
	GO:0010562	regulation metabolic phosphorylation	0.00465	0.00465	positive regulation of phosphorus metabolic process	MAP3K10	Parkinson's Disease	-0.259577	-	nervous system
	GO:0042327	regulation metabolic phosphorylation	0.00199	0.00199	positive regulation of phosphorylation	MAP3K10	Parkinson's Disease	-0.259577	-	nervous system
	GO:0045937	regulation metabolic phosphorylation	0.00465	0.00465	positive regulation of phosphate metabolic process	MAP3K10	Parkinson's Disease	-0.259577	-	nervous system
	GO:0031401	regulation metabolic phosphorylation	0.00146	0.00146	positive regulation of protein modification process	MAP3K10	Parkinson's Disease	-0.259577	-	nervous system
	GO:0016310	response stimulus regulation	0.00543	0.00543	phosphorylation	MAP3K10	Parkinson's Disease	-0.259577	-	nervous system
	GO:0006468	regulation metabolic phosphorylation	0.000895	0.000895	protein phosphorylation	MAP3K10	Parkinson's Disease	-0.259577	-	nervous system
	GO:0031399	regulation metabolic phosphorylation	0.00259	0.00259	regulation of protein modification process	MAP3K10	Parkinson's Disease	-0.259577	-	nervous system
	GO:0051246	regulation metabolic phosphorylation	0.00939	0.00939	regulation of protein metabolic process	MAP3K10	Parkinson's Disease	-0.259577	-	nervous system
	GO:0019538	response stimulus regulation	0.0155	0.0155	protein metabolic process	MAP3K10	Parkinson's Disease	-0.259577	-	nervous system
	GO:1901564	response stimulus regulation	0.0235	0.0235	organonitrogen compound metabolic process	MAP3K10	Parkinson's Disease	-0.259577	-	nervous system
	GO:0016310	response stimulus regulation	0.0443	0.0443	phosphorylation	MAP3K6	Polycystic Ovary Syndrome	-0.254436	-	Genitourinary disease
	GO:0006468	regulation metabolic phosphorylation	0.00613	0.00613	protein phosphorylation	MAP3K6	Polycystic Ovary Syndrome	-0.254436	-	Genitourinary disease
	GO:1901564	response stimulus regulation	0.0463	0.0463	organonitrogen compound metabolic process	MAP3K6	Polycystic Ovary Syndrome	-0.254436	-	Genitourinary disease
	GO:0036211	response stimulus regulation	0.00134	0.00134	protein modification process	MAP3K6	Polycystic Ovary Syndrome	-0.254436	-	Genitourinary disease
	GO:0043412	response stimulus regulation	0.0048	0.0048	macromolecule modification	MAP3K6	Polycystic Ovary Syndrome	-0.254436	-	Genitourinary disease
	GO:0019538	response stimulus regulation	0.021	0.021	protein metabolic process	MAP3K6	Polycystic Ovary Syndrome	-0.254436	-	Genitourinary disease
	GO:0007165	response stimulus regulation	0.0239	0.0239	signal transduction	MAP3K6	Polycystic Ovary Syndrome	-0.254436	-	Genitourinary disease
	GO:0051716	response stimulus regulation	0.0116	0.0116	cellular response to stimulus	MAP3K6	Polycystic Ovary Syndrome	-0.254436	-	Genitourinary disease
	GO:0050896	response stimulus regulation	2.19e-05	2.19e-05	response to stimulus	MAP3K6	Polycystic Ovary Syndrome	-0.254436	-	Genitourinary disease
	GO:0030554	response stimulus regulation	0.0288	0.0288	adenyl nucleotide binding	MAP3K6	Small Cell Lung Cancer	-0.355254	-	Cancer
	GO:0003824	catalytic activity	0.0108	0.0108	catalytic activity	MAP3K6	Small Cell Lung Cancer	-0.355254	-	Cancer
	GO:0050896	response stimulus regulation	0.0306	0.0306	response to stimulus	MAP3K6	Small Cell Lung Cancer	-0.355254	-	Cancer
	GO:0003824	catalytic activity	0.00511	0.00511	catalytic activity	MAPK8	Non-Small Cell Lung Cancer	0.20406	+	Cancer
	GO:0140096	response stimulus regulation	0.0231	0.0231	catalytic activity, acting on a protein	MAPK8	Non-Small Cell Lung Cancer	0.20406	+	Cancer
	GO:1901564	response stimulus regulation	0.0463	0.0463	organonitrogen compound metabolic process	MAPK8	Polycystic Ovary Syndrome	-0.264946	-	Genitourinary disease
	GO:0051716	response stimulus regulation	0.0116	0.0116	cellular response to stimulus	MAPK8	Polycystic Ovary Syndrome	-0.264946	-	Genitourinary disease
	GO:0048518	response stimulus regulation	0.00027	0.00027	positive regulation of biological process	MAPK8	Polycystic Ovary Syndrome	-0.264946	-	Genitourinary disease
	GO:0007165	response stimulus regulation	0.0239	0.0239	signal transduction	MAPK8	Polycystic Ovary Syndrome	-0.264946	-	Genitourinary disease
	GO:0048522	response stimulus regulation	0.000899	0.000899	positive regulation of cellular process	MAPK8	Polycystic Ovary Syndrome	-0.264946	-	Genitourinary disease
	GO:0043412	response stimulus regulation	0.0048	0.0048	macromolecule modification	MAPK8	Polycystic Ovary Syndrome	-0.264946	-	Genitourinary disease
	GO:0010033	response stimulus regulation	7.24e-05	7.24e-05	response to organic substance	MAPK8	Polycystic Ovary Syndrome	-0.264946	-	Genitourinary disease
	GO:0007166	response stimulus regulation	0.0185	0.0185	cell surface receptor signaling pathway	MAPK8	Polycystic Ovary Syndrome	-0.264946	-	Genitourinary disease
	GO:0002376	response stimulus regulation	1.09e-05	1.09e-05	immune system process	MAPK8	Polycystic Ovary Syndrome	-0.264946	-	Genitourinary disease
	GO:0019538	response stimulus regulation	0.021	0.021	protein metabolic process	MAPK8	Polycystic Ovary Syndrome	-0.264946	-	Genitourinary disease
	GO:0042221	response stimulus regulation	5.33e-07	5.33e-07	response to chemical	MAPK8	Polycystic Ovary Syndrome	-0.264946	-	Genitourinary disease
	KEGG:05130	response stimulus regulation	0.000878	0.000878	Pathogenic Escherichia coli infection	MAPK8	Polycystic Ovary Syndrome	-0.264946	-	Genitourinary disease
	KEGG:05210	response stimulus regulation	0.000589	0.000589	Colorectal cancer	MAPK8	Polycystic Ovary Syndrome	-0.264946	-	Genitourinary disease
	REAC:R-HSA-5357801	response stimulus regulation	0.00447	0.00447	Programmed Cell Death	MAPK8	Polycystic Ovary Syndrome	-0.264946	-	Genitourinary disease
	KEGG:05417	response stimulus regulation	0.0133	0.0133	Lipid and atherosclerosis	MAPK8	Polycystic Ovary Syndrome	-0.264946	-	Genitourinary disease
	GO:0006955	response stimulus regulation	0.000787	0.000787	immune response	MAPK8	Polycystic Ovary Syndrome	-0.264946	-	Genitourinary disease
	KEGG:05132	response stimulus regulation	6.93e-05	6.93e-05	Salmonella infection	MAPK8	Polycystic Ovary Syndrome	-0.264946	-	Genitourinary disease
	GO:0050776	response stimulus regulation	0.0345	0.0345	regulation of immune response	MAPK8	Polycystic Ovary Syndrome	-0.264946	-	Genitourinary disease
	GO:0036211	response stimulus regulation	0.00134	0.00134	protein modification process	MAPK8	Polycystic Ovary Syndrome	-0.264946	-	Genitourinary disease
	GO:0016310	response stimulus regulation	0.0443	0.0443	phosphorylation	MAPK8	Polycystic Ovary Syndrome	-0.264946	-	Genitourinary disease
	GO:0006468	regulation metabolic phosphorylation	0.00613	0.00613	protein phosphorylation	MAPK8	Polycystic Ovary Syndrome	-0.264946	-	Genitourinary disease
	GO:0002684	response stimulus regulation	0.00731	0.00731	positive regulation of immune system process	MAPK8	Polycystic Ovary Syndrome	-0.264946	-	Genitourinary disease
	KEGG:05200	response stimulus regulation	0.00033	0.00033	Pathways in cancer	MAPK8	Polycystic Ovary Syndrome	-0.264946	-	Genitourinary disease
	GO:0044419	response stimulus regulation	0.0335	0.0335	biological process involved in interspecies interaction between organisms	MAPK8	Polycystic Ovary Syndrome	-0.264946	-	Genitourinary disease
	GO:0071310	response stimulus regulation	0.0012	0.0012	cellular response to organic substance	MAPK8	Polycystic Ovary Syndrome	-0.264946	-	Genitourinary disease
	GO:0010628	response stimulus regulation	0.00136	0.00136	positive regulation of gene expression	MAPK8	Polycystic Ovary Syndrome	-0.264946	-	Genitourinary disease
	GO:1901700	response stimulus regulation	0.000774	0.000774	response to oxygen-containing compound	MAPK8	Polycystic Ovary Syndrome	-0.264946	-	Genitourinary disease
	GO:0051246	regulation metabolic phosphorylation	0.00135	0.00135	regulation of protein metabolic process	MAPK8	Polycystic Ovary Syndrome	-0.264946	-	Genitourinary disease
	GO:0050896	response stimulus regulation	2.19e-05	2.19e-05	response to stimulus	MAPK8	Polycystic Ovary Syndrome	-0.264946	-	Genitourinary disease
	GO:0070887	response stimulus regulation	0.000712	0.000712	cellular response to chemical stimulus	MAPK8	Polycystic Ovary Syndrome	-0.264946	-	Genitourinary disease
	GO:0002682	response stimulus regulation	0.000226	0.000226	regulation of immune system process	MAPK8	Polycystic Ovary Syndrome	-0.264946	-	Genitourinary disease
	GO:0016773	response stimulus regulation	0.0388	0.0388	phosphotransferase activity, alcohol group as acceptor	MARK3	Manic Episode	0.23956	+	mental behavioral disorders
	GO:0005615	secretory lumen matrix	0.00138	0.00138	extracellular space	MARK3	Manic Episode	0.23956	+	mental behavioral disorders
	GO:0070062	membrane organelle extracellular	0.0104	0.0104	extracellular exosome	MARK3	Manic Episode	0.23956	+	mental behavioral disorders
	GO:1903561	membrane organelle extracellular	0.0121	0.0121	extracellular vesicle	MARK3	Manic Episode	0.23956	+	mental behavioral disorders
	GO:0006468	regulation metabolic phosphorylation	0.00406	0.00406	protein phosphorylation	MARK3	Manic Episode	0.23956	+	mental behavioral disorders
	GO:0006793	response stimulus regulation	0.0019	0.0019	phosphorus metabolic process	MARK3	Manic Episode	0.23956	+	mental behavioral disorders
	GO:0031982	secretory lumen matrix	0.00421	0.00421	vesicle	MARK3	Manic Episode	0.23956	+	mental behavioral disorders
	GO:0016310	response stimulus regulation	0.00714	0.00714	phosphorylation	MARK3	Manic Episode	0.23956	+	mental behavioral disorders
	GO:0005886	response stimulus regulation	5.63e-06	5.63e-06	plasma membrane	MARK3	Manic Episode	0.23956	+	mental behavioral disorders
	GO:0043230	membrane organelle extracellular	0.0121	0.0121	extracellular organelle	MARK3	Manic Episode	0.23956	+	mental behavioral disorders
	GO:0065010	membrane organelle extracellular	0.0121	0.0121	extracellular membrane-bounded organelle	MARK3	Manic Episode	0.23956	+	mental behavioral disorders
	GO:0048156	response stimulus regulation	0.00567	0.00567	tau protein binding	MARK3	Manic Episode	0.23956	+	mental behavioral disorders
	GO:0004674	response stimulus regulation	0.0397	0.0397	protein serine/threonine kinase activity	MARK3	Manic Episode	0.23956	+	mental behavioral disorders
	GO:0016020	response stimulus regulation	0.00176	0.00176	membrane	MARK3	Manic Episode	0.23956	+	mental behavioral disorders
	GO:0046777	response stimulus regulation	0.0115	0.0115	protein autophosphorylation	MARK3	Manic Episode	0.23956	+	mental behavioral disorders
	GO:0106310	response stimulus regulation	0.0108	0.0108	protein serine kinase activity	MARK3	Manic Episode	0.23956	+	mental behavioral disorders
	GO:0140096	response stimulus regulation	0.00476	0.00476	catalytic activity, acting on a protein	MARK3	Manic Episode	0.23956	+	mental behavioral disorders
	GO:0005576	secretory lumen matrix	1.37e-06	1.37e-06	extracellular region	MARK3	Manic Episode	0.23956	+	mental behavioral disorders
	GO:0006796	response stimulus regulation	0.0016	0.0016	phosphate-containing compound metabolic process	MARK3	Manic Episode	0.23956	+	mental behavioral disorders
	GO:0071944	response stimulus regulation	8.66e-09	8.66e-09	cell periphery	MARK3	Manic Episode	0.23956	+	mental behavioral disorders
	GO:0050896	response stimulus regulation	0.013	0.013	response to stimulus	MARK3	Manic Episode	0.23956	+	mental behavioral disorders
	GO:0071944	response stimulus regulation	0.0217	0.0217	cell periphery	MARK3	Small Cell Lung Cancer	0.348387	+	Cancer
	GO:0031982	secretory lumen matrix	9.73e-05	9.73e-05	vesicle	MARK3	Small Cell Lung Cancer	0.348387	+	Cancer
	GO:0005576	secretory lumen matrix	0.000311	0.000311	extracellular region	MARK3	Small Cell Lung Cancer	0.348387	+	Cancer
	GO:0003824	catalytic activity	0.0108	0.0108	catalytic activity	MARK3	Small Cell Lung Cancer	0.348387	+	Cancer
	GO:0016020	response stimulus regulation	0.0228	0.0228	membrane	MARK3	Small Cell Lung Cancer	0.348387	+	Cancer
	GO:0005886	response stimulus regulation	0.0127	0.0127	plasma membrane	MARK3	Small Cell Lung Cancer	0.348387	+	Cancer
	GO:0050896	response stimulus regulation	0.0306	0.0306	response to stimulus	MARK3	Small Cell Lung Cancer	0.348387	+	Cancer
	GO:0030554	response stimulus regulation	0.0288	0.0288	adenyl nucleotide binding	MARK3	Small Cell Lung Cancer	0.348387	+	Cancer
	GO:0005615	secretory lumen matrix	0.000713	0.000713	extracellular space	MARK3	Small Cell Lung Cancer	0.348387	+	Cancer
	GO:0016773	response stimulus regulation	0.0388	0.0388	phosphotransferase activity, alcohol group as acceptor	MARK4	Manic Episode	0.438832	+	mental behavioral disorders
	GO:0106310	response stimulus regulation	0.0108	0.0108	protein serine kinase activity	MARK4	Manic Episode	0.438832	+	mental behavioral disorders
	GO:0050776	response stimulus regulation	0.026	0.026	regulation of immune response	MARK4	Manic Episode	0.438832	+	mental behavioral disorders
	GO:0006954	response stimulus regulation	0.000353	0.000353	inflammatory response	MARK4	Manic Episode	0.438832	+	mental behavioral disorders
	GO:0016310	response stimulus regulation	0.00714	0.00714	phosphorylation	MARK4	Manic Episode	0.438832	+	mental behavioral disorders
	GO:0006468	regulation metabolic phosphorylation	0.00406	0.00406	protein phosphorylation	MARK4	Manic Episode	0.438832	+	mental behavioral disorders
	GO:0002682	response stimulus regulation	0.0169	0.0169	regulation of immune system process	MARK4	Manic Episode	0.438832	+	mental behavioral disorders
	GO:0002684	response stimulus regulation	0.0273	0.0273	positive regulation of immune system process	MARK4	Manic Episode	0.438832	+	mental behavioral disorders
	GO:0006952	defense external stimulus	0.00937	0.00937	defense response	MARK4	Manic Episode	0.438832	+	mental behavioral disorders
	GO:0006793	response stimulus regulation	0.0019	0.0019	phosphorus metabolic process	MARK4	Manic Episode	0.438832	+	mental behavioral disorders
	GO:0006796	response stimulus regulation	0.0016	0.0016	phosphate-containing compound metabolic process	MARK4	Manic Episode	0.438832	+	mental behavioral disorders
	GO:0048156	response stimulus regulation	0.00567	0.00567	tau protein binding	MARK4	Manic Episode	0.438832	+	mental behavioral disorders
	GO:0004674	response stimulus regulation	0.0397	0.0397	protein serine/threonine kinase activity	MARK4	Manic Episode	0.438832	+	mental behavioral disorders
	GO:0006955	response stimulus regulation	0.00905	0.00905	immune response	MARK4	Manic Episode	0.438832	+	mental behavioral disorders
	GO:0002376	response stimulus regulation	0.00204	0.00204	immune system process	MARK4	Manic Episode	0.438832	+	mental behavioral disorders
	GO:0050896	response stimulus regulation	0.013	0.013	response to stimulus	MARK4	Manic Episode	0.438832	+	mental behavioral disorders
	GO:0048584	response stimulus regulation	0.00366	0.00366	positive regulation of response to stimulus	MARK4	Manic Episode	0.438832	+	mental behavioral disorders
	GO:0140096	response stimulus regulation	0.00476	0.00476	catalytic activity, acting on a protein	MARK4	Manic Episode	0.438832	+	mental behavioral disorders
	GO:0019538	response stimulus regulation	0.00206	0.00206	protein metabolic process	MAST3	Colorectal Cancer	-0.214469	-	Cancer
	GO:0007154	response stimulus regulation	0.00019	0.00019	cell communication	MAST3	Colorectal Cancer	-0.214469	-	Cancer
	GO:0007165	response stimulus regulation	2.86e-05	2.86e-05	signal transduction	MAST3	Colorectal Cancer	-0.214469	-	Cancer
	GO:1901564	response stimulus regulation	0.00633	0.00633	organonitrogen compound metabolic process	MAST3	Colorectal Cancer	-0.214469	-	Cancer
	GO:0051716	response stimulus regulation	1.78e-07	1.78e-07	cellular response to stimulus	MAST3	Colorectal Cancer	-0.214469	-	Cancer
	GO:0023052	response stimulus regulation	0.000139	0.000139	signaling	MAST3	Colorectal Cancer	-0.214469	-	Cancer
	GO:0016772	response stimulus regulation	1.98e-06	1.98e-06	transferase activity, transferring phosphorus-containing groups	MAST3	Colorectal Cancer	-0.214469	-	Cancer
	GO:0036211	response stimulus regulation	0.0195	0.0195	protein modification process	MAST3	Colorectal Cancer	-0.214469	-	Cancer
	GO:0043412	response stimulus regulation	0.0422	0.0422	macromolecule modification	MAST3	Colorectal Cancer	-0.214469	-	Cancer
	GO:0050896	response stimulus regulation	1.27e-06	1.27e-06	response to stimulus	MAST3	Colorectal Cancer	-0.214469	-	Cancer
	GO:0140096	response stimulus regulation	0.000634	0.000634	catalytic activity, acting on a protein	MAST3	Colorectal Cancer	-0.214469	-	Cancer
	GO:0006468	regulation metabolic phosphorylation	4.62e-05	4.62e-05	protein phosphorylation	MAST3	Colorectal Cancer	-0.214469	-	Cancer
	GO:0106310	response stimulus regulation	0.00458	0.00458	protein serine kinase activity	MAST3	Colorectal Cancer	-0.214469	-	Cancer
	GO:0004674	response stimulus regulation	0.000952	0.000952	protein serine/threonine kinase activity	MAST3	Colorectal Cancer	-0.214469	-	Cancer
	GO:0018193	response stimulus regulation	0.00176	0.00176	peptidyl-amino acid modification	MAST3	Colorectal Cancer	-0.214469	-	Cancer
	GO:0004672	response stimulus regulation	2.46e-06	2.46e-06	protein kinase activity	MAST3	Colorectal Cancer	-0.214469	-	Cancer
	GO:0016773	response stimulus regulation	1.25e-05	1.25e-05	phosphotransferase activity, alcohol group as acceptor	MAST3	Colorectal Cancer	-0.214469	-	Cancer
	GO:0030554	response stimulus regulation	0.032	0.032	adenyl nucleotide binding	MAST3	Colorectal Cancer	-0.214469	-	Cancer
	GO:0016301	response stimulus regulation	1.96e-07	1.96e-07	kinase activity	MAST3	Colorectal Cancer	-0.214469	-	Cancer
	GO:0006796	response stimulus regulation	0.00657	0.00657	phosphate-containing compound metabolic process	MAST3	Colorectal Cancer	-0.214469	-	Cancer
	GO:0016310	response stimulus regulation	2.75e-05	2.75e-05	phosphorylation	MAST3	Colorectal Cancer	-0.214469	-	Cancer
	GO:0006793	response stimulus regulation	0.00734	0.00734	phosphorus metabolic process	MAST3	Colorectal Cancer	-0.214469	-	Cancer
	GO:0050896	response stimulus regulation	0.00331	0.00331	response to stimulus	MAST3	Type 1 Diabetes	-0.247206	-	Endocrine diseases
	GO:1901564	response stimulus regulation	0.0102	0.0102	organonitrogen compound metabolic process	MAST3	Type 1 Diabetes	-0.247206	-	Endocrine diseases
	GO:0051716	response stimulus regulation	0.00278	0.00278	cellular response to stimulus	MAST3	Type 1 Diabetes	-0.247206	-	Endocrine diseases
	GO:0001817	response stimulus regulation	0.00109	0.00109	regulation of cytokine production	MC1R	Manic Episode	0.220068	+	mental behavioral disorders
	GO:0048584	response stimulus regulation	0.00366	0.00366	positive regulation of response to stimulus	MC1R	Manic Episode	0.220068	+	mental behavioral disorders
	GO:0005886	response stimulus regulation	5.63e-06	5.63e-06	plasma membrane	MC1R	Manic Episode	0.220068	+	mental behavioral disorders
	GO:0001816	response stimulus regulation	0.00118	0.00118	cytokine production	MC1R	Manic Episode	0.220068	+	mental behavioral disorders
	GO:0016020	response stimulus regulation	0.00176	0.00176	membrane	MC1R	Manic Episode	0.220068	+	mental behavioral disorders
	GO:0050896	response stimulus regulation	0.013	0.013	response to stimulus	MC1R	Manic Episode	0.220068	+	mental behavioral disorders
	GO:0071944	response stimulus regulation	8.66e-09	8.66e-09	cell periphery	MC1R	Manic Episode	0.220068	+	mental behavioral disorders
	GO:0043235	external side plasma	0.00863	0.00863	receptor complex	MCOLN1	Gestational Diabetes	0.224164	+	Endocrine diseases
	GO:0005886	response stimulus regulation	0.0171	0.0171	plasma membrane	MCOLN1	Gestational Diabetes	0.224164	+	Endocrine diseases
	GO:0071944	response stimulus regulation	0.0339	0.0339	cell periphery	MCOLN1	Gestational Diabetes	0.224164	+	Endocrine diseases
	GO:0005615	secretory lumen matrix	1.04e-08	1.04e-08	extracellular space	METRN	Non-Alcoholic Fatty Liver Disease	0.252759	+	Liver disease
	GO:0005576	secretory lumen matrix	1.18e-13	1.18e-13	extracellular region	METRN	Non-Alcoholic Fatty Liver Disease	0.252759	+	Liver disease
	GO:0009986	response stimulus regulation	0.00137	0.00137	cell surface	MIF	Bipolar Disorder	0.266641	+	mental behavioral disorders
	GO:0051240	response stimulus regulation	0.000558	0.000558	positive regulation of multicellular organismal process	MIF	Bipolar Disorder	0.266641	+	mental behavioral disorders
	GO:0001775	response stimulus regulation	0.0416	0.0416	cell activation	MIF	Bipolar Disorder	0.266641	+	mental behavioral disorders
	GO:0042221	response stimulus regulation	0.000495	0.000495	response to chemical	MIF	Bipolar Disorder	0.266641	+	mental behavioral disorders
	GO:0070887	response stimulus regulation	0.00635	0.00635	cellular response to chemical stimulus	MIF	Bipolar Disorder	0.266641	+	mental behavioral disorders
	GO:0010033	response stimulus regulation	0.00862	0.00862	response to organic substance	MIF	Bipolar Disorder	0.266641	+	mental behavioral disorders
	GO:0051239	response stimulus regulation	0.00179	0.00179	regulation of multicellular organismal process	MIF	Bipolar Disorder	0.266641	+	mental behavioral disorders
	GO:0071944	response stimulus regulation	0.000935	0.000935	cell periphery	MIF	Bipolar Disorder	0.266641	+	mental behavioral disorders
	GO:0016020	response stimulus regulation	0.00969	0.00969	membrane	MIF	Bipolar Disorder	0.266641	+	mental behavioral disorders
	GO:0050896	response stimulus regulation	0.0465	0.0465	response to stimulus	MIF	Bipolar Disorder	0.266641	+	mental behavioral disorders
	GO:0005886	response stimulus regulation	0.00273	0.00273	plasma membrane	MIF	Bipolar Disorder	0.266641	+	mental behavioral disorders
	GO:1901564	response stimulus regulation	0.0157	0.0157	organonitrogen compound metabolic process	MLYCD	Non-Alcoholic Fatty Liver Disease	0.586989	+	Liver disease
	GO:0044281	small molecule metabolic	0.0384	0.0384	small molecule metabolic process	MLYCD	Non-Alcoholic Fatty Liver Disease	0.586989	+	Liver disease
	GO:0003824	catalytic activity	0.0399	0.0399	catalytic activity	MLYCD	Non-Alcoholic Fatty Liver Disease	0.586989	+	Liver disease
	GO:0140096	response stimulus regulation	0.00476	0.00476	catalytic activity, acting on a protein	MMEL1	Manic Episode	0.357141	+	mental behavioral disorders
	GO:0005615	secretory lumen matrix	0.00138	0.00138	extracellular space	MMEL1	Manic Episode	0.357141	+	mental behavioral disorders
	GO:0016020	response stimulus regulation	0.00176	0.00176	membrane	MMEL1	Manic Episode	0.357141	+	mental behavioral disorders
	GO:0071944	response stimulus regulation	8.66e-09	8.66e-09	cell periphery	MMEL1	Manic Episode	0.357141	+	mental behavioral disorders
	GO:0005576	secretory lumen matrix	1.37e-06	1.37e-06	extracellular region	MMEL1	Manic Episode	0.357141	+	mental behavioral disorders
	GO:0005886	response stimulus regulation	5.63e-06	5.63e-06	plasma membrane	MMEL1	Manic Episode	0.357141	+	mental behavioral disorders
	GO:0019538	response stimulus regulation	0.00206	0.00206	protein metabolic process	MMP1	Colorectal Cancer	0.218079	+	Cancer
	GO:0048522	response stimulus regulation	0.00581	0.00581	positive regulation of cellular process	MMP1	Colorectal Cancer	0.218079	+	Cancer
	GO:0140096	response stimulus regulation	0.000634	0.000634	catalytic activity, acting on a protein	MMP1	Colorectal Cancer	0.218079	+	Cancer
	GO:0071944	response stimulus regulation	0.0125	0.0125	cell periphery	MMP1	Colorectal Cancer	0.218079	+	Cancer
	GO:0051716	response stimulus regulation	1.78e-07	1.78e-07	cellular response to stimulus	MMP1	Colorectal Cancer	0.218079	+	Cancer
	GO:0050896	response stimulus regulation	1.27e-06	1.27e-06	response to stimulus	MMP1	Colorectal Cancer	0.218079	+	Cancer
	GO:0048518	response stimulus regulation	0.0265	0.0265	positive regulation of biological process	MMP1	Colorectal Cancer	0.218079	+	Cancer
	GO:1901564	response stimulus regulation	0.00633	0.00633	organonitrogen compound metabolic process	MMP1	Colorectal Cancer	0.218079	+	Cancer
	GO:0005576	secretory lumen matrix	0.00269	0.00269	extracellular region	MMP1	Type 1 Diabetes	0.270297	+	Endocrine diseases
	GO:0071944	response stimulus regulation	8.67e-05	8.67e-05	cell periphery	MMP1	Type 1 Diabetes	0.270297	+	Endocrine diseases
	GO:1901564	response stimulus regulation	0.0102	0.0102	organonitrogen compound metabolic process	MMP1	Type 1 Diabetes	0.270297	+	Endocrine diseases
	GO:0048522	response stimulus regulation	0.00281	0.00281	positive regulation of cellular process	MMP1	Type 1 Diabetes	0.270297	+	Endocrine diseases
	GO:0048518	response stimulus regulation	0.000444	0.000444	positive regulation of biological process	MMP1	Type 1 Diabetes	0.270297	+	Endocrine diseases
	GO:0051716	response stimulus regulation	0.00278	0.00278	cellular response to stimulus	MMP1	Type 1 Diabetes	0.270297	+	Endocrine diseases
	GO:0050896	response stimulus regulation	0.00331	0.00331	response to stimulus	MMP1	Type 1 Diabetes	0.270297	+	Endocrine diseases
	GO:0016020	response stimulus regulation	0.00969	0.00969	membrane	MMP24	Bipolar Disorder	0.243932	+	mental behavioral disorders
	GO:0050896	response stimulus regulation	0.0465	0.0465	response to stimulus	MMP24	Bipolar Disorder	0.243932	+	mental behavioral disorders
	GO:0005886	response stimulus regulation	0.00273	0.00273	plasma membrane	MMP24	Bipolar Disorder	0.243932	+	mental behavioral disorders
	GO:0071944	response stimulus regulation	0.000935	0.000935	cell periphery	MMP24	Bipolar Disorder	0.243932	+	mental behavioral disorders
	GO:0031012	secretory lumen matrix	2.44e-05	2.44e-05	extracellular matrix	MMP25	Manic Episode	0.215051	+	mental behavioral disorders
	GO:0030312	secretory lumen matrix	2.49e-05	2.49e-05	external encapsulating structure	MMP25	Manic Episode	0.215051	+	mental behavioral disorders
	GO:0031982	secretory lumen matrix	0.00421	0.00421	vesicle	MMP25	Manic Episode	0.215051	+	mental behavioral disorders
	GO:0006954	response stimulus regulation	0.000353	0.000353	inflammatory response	MMP25	Manic Episode	0.215051	+	mental behavioral disorders
	GO:0006952	defense external stimulus	0.00937	0.00937	defense response	MMP25	Manic Episode	0.215051	+	mental behavioral disorders
	GO:0140096	response stimulus regulation	0.00476	0.00476	catalytic activity, acting on a protein	MMP25	Manic Episode	0.215051	+	mental behavioral disorders
	GO:0071944	response stimulus regulation	8.66e-09	8.66e-09	cell periphery	MMP25	Manic Episode	0.215051	+	mental behavioral disorders
	GO:0016020	response stimulus regulation	0.00176	0.00176	membrane	MMP25	Manic Episode	0.215051	+	mental behavioral disorders
	GO:0050896	response stimulus regulation	0.013	0.013	response to stimulus	MMP25	Manic Episode	0.215051	+	mental behavioral disorders
	GO:0005576	secretory lumen matrix	1.37e-06	1.37e-06	extracellular region	MMP25	Manic Episode	0.215051	+	mental behavioral disorders
	GO:0005886	response stimulus regulation	5.63e-06	5.63e-06	plasma membrane	MMP25	Manic Episode	0.215051	+	mental behavioral disorders
	GO:0030312	secretory lumen matrix	0.00816	0.00816	external encapsulating structure	MMRN1	Non-Alcoholic Fatty Liver Disease	0.381232	+	Liver disease
	GO:0031012	secretory lumen matrix	0.00804	0.00804	extracellular matrix	MMRN1	Non-Alcoholic Fatty Liver Disease	0.381232	+	Liver disease
	GO:0031982	secretory lumen matrix	1.54e-06	1.54e-06	vesicle	MMRN1	Non-Alcoholic Fatty Liver Disease	0.381232	+	Liver disease
	GO:0005576	secretory lumen matrix	1.18e-13	1.18e-13	extracellular region	MMRN1	Non-Alcoholic Fatty Liver Disease	0.381232	+	Liver disease
	GO:0060205	secretory lumen matrix	0.00114	0.00114	cytoplasmic vesicle lumen	MMRN1	Non-Alcoholic Fatty Liver Disease	0.381232	+	Liver disease
	GO:0012505	clathrin coated endocytic	0.0415	0.0415	endomembrane system	MMRN1	Non-Alcoholic Fatty Liver Disease	0.381232	+	Liver disease
	GO:0031983	secretory lumen matrix	0.00117	0.00117	vesicle lumen	MMRN1	Non-Alcoholic Fatty Liver Disease	0.381232	+	Liver disease
	GO:0034774	secretory lumen matrix	0.00107	0.00107	secretory granule lumen	MMRN1	Non-Alcoholic Fatty Liver Disease	0.381232	+	Liver disease
	GO:0097708	secretory lumen matrix	0.000976	0.000976	intracellular vesicle	MMRN1	Non-Alcoholic Fatty Liver Disease	0.381232	+	Liver disease
	GO:0031410	secretory lumen matrix	0.000945	0.000945	cytoplasmic vesicle	MMRN1	Non-Alcoholic Fatty Liver Disease	0.381232	+	Liver disease
	GO:0071944	response stimulus regulation	0.00571	0.00571	cell periphery	MMRN1	Non-Alcoholic Fatty Liver Disease	0.381232	+	Liver disease
	GO:0098637	secretory lumen matrix	0.00421	0.00421	protein complex involved in cell-matrix adhesion	MMRN1	Non-Alcoholic Fatty Liver Disease	0.381232	+	Liver disease
	GO:0062023	secretory lumen matrix	0.00753	0.00753	collagen-containing extracellular matrix	MMRN1	Non-Alcoholic Fatty Liver Disease	0.381232	+	Liver disease
	GO:0030141	secretory lumen matrix	7.65e-08	7.65e-08	secretory granule	MMRN1	Non-Alcoholic Fatty Liver Disease	0.381232	+	Liver disease
	GO:0099503	secretory lumen matrix	1.11e-06	1.11e-06	secretory vesicle	MMRN1	Non-Alcoholic Fatty Liver Disease	0.381232	+	Liver disease
	GO:0005576	secretory lumen matrix	0.000421	0.000421	extracellular region	MMRN1	Non-Small Cell Lung Cancer	0.212882	+	Cancer
	GO:0003824	catalytic activity	0.00511	0.00511	catalytic activity	MPI	Non-Small Cell Lung Cancer	0.217331	+	Cancer
	GO:0005576	secretory lumen matrix	0.000421	0.000421	extracellular region	MPI	Non-Small Cell Lung Cancer	0.217331	+	Cancer
	GO:0031410	secretory lumen matrix	0.000945	0.000945	cytoplasmic vesicle	MR1	Non-Alcoholic Fatty Liver Disease	0.234028	+	Liver disease
	GO:0097708	secretory lumen matrix	0.000976	0.000976	intracellular vesicle	MR1	Non-Alcoholic Fatty Liver Disease	0.234028	+	Liver disease
	GO:0071944	response stimulus regulation	0.00571	0.00571	cell periphery	MR1	Non-Alcoholic Fatty Liver Disease	0.234028	+	Liver disease
	GO:0012505	clathrin coated endocytic	0.0415	0.0415	endomembrane system	MR1	Non-Alcoholic Fatty Liver Disease	0.234028	+	Liver disease
	GO:0005576	secretory lumen matrix	1.18e-13	1.18e-13	extracellular region	MR1	Non-Alcoholic Fatty Liver Disease	0.234028	+	Liver disease
	GO:0005615	secretory lumen matrix	1.04e-08	1.04e-08	extracellular space	MR1	Non-Alcoholic Fatty Liver Disease	0.234028	+	Liver disease
	GO:0031982	secretory lumen matrix	1.54e-06	1.54e-06	vesicle	MR1	Non-Alcoholic Fatty Liver Disease	0.234028	+	Liver disease
	GO:0030097	response stimulus regulation	0.000577	0.000577	hemopoiesis	MR1	Schizophrenia	0.202336	+	mental behavioral disorders
	GO:0071944	response stimulus regulation	0.00218	0.00218	cell periphery	MR1	Schizophrenia	0.202336	+	mental behavioral disorders
	GO:0031982	secretory lumen matrix	0.0153	0.0153	vesicle	MR1	Schizophrenia	0.202336	+	mental behavioral disorders
	GO:0048856	response stimulus regulation	0.000158	0.000158	anatomical structure development	MR1	Schizophrenia	0.202336	+	mental behavioral disorders
	GO:0032502	response stimulus regulation	0.000264	0.000264	developmental process	MR1	Schizophrenia	0.202336	+	mental behavioral disorders
	GO:0005886	response stimulus regulation	0.025	0.025	plasma membrane	MR1	Schizophrenia	0.202336	+	mental behavioral disorders
	GO:0050896	response stimulus regulation	0.000431	0.000431	response to stimulus	MR1	Schizophrenia	0.202336	+	mental behavioral disorders
	GO:0032501	response stimulus regulation	0.00411	0.00411	multicellular organismal process	MR1	Schizophrenia	0.202336	+	mental behavioral disorders
	GO:0016020	response stimulus regulation	0.00429	0.00429	membrane	MR1	Schizophrenia	0.202336	+	mental behavioral disorders
	GO:0009605	defense external stimulus	0.0192	0.0192	response to external stimulus	MR1	Schizophrenia	0.202336	+	mental behavioral disorders
	GO:0071944	response stimulus regulation	0.00571	0.00571	cell periphery	MSR1	Non-Alcoholic Fatty Liver Disease	-0.29983	-	Liver disease
	GO:0031410	secretory lumen matrix	0.000945	0.000945	cytoplasmic vesicle	MSR1	Non-Alcoholic Fatty Liver Disease	-0.29983	-	Liver disease
	GO:0097708	secretory lumen matrix	0.000976	0.000976	intracellular vesicle	MSR1	Non-Alcoholic Fatty Liver Disease	-0.29983	-	Liver disease
	GO:0005615	secretory lumen matrix	1.04e-08	1.04e-08	extracellular space	MSR1	Non-Alcoholic Fatty Liver Disease	-0.29983	-	Liver disease
	GO:0031982	secretory lumen matrix	1.54e-06	1.54e-06	vesicle	MSR1	Non-Alcoholic Fatty Liver Disease	-0.29983	-	Liver disease
	GO:0005576	secretory lumen matrix	1.18e-13	1.18e-13	extracellular region	MSR1	Non-Alcoholic Fatty Liver Disease	-0.29983	-	Liver disease
	GO:0003824	catalytic activity	0.00511	0.00511	catalytic activity	MVD	Non-Small Cell Lung Cancer	-0.260856	-	Cancer
	GO:0005576	secretory lumen matrix	0.000421	0.000421	extracellular region	NAGA	Non-Small Cell Lung Cancer	0.234009	+	Cancer
	GO:0003824	catalytic activity	0.00511	0.00511	catalytic activity	NAGA	Non-Small Cell Lung Cancer	0.234009	+	Cancer
	GO:0003824	catalytic activity	0.0399	0.0399	catalytic activity	NCEH1	Non-Alcoholic Fatty Liver Disease	-0.256177	-	Liver disease
	GO:0071944	response stimulus regulation	0.00571	0.00571	cell periphery	NCEH1	Non-Alcoholic Fatty Liver Disease	-0.256177	-	Liver disease
	GO:1901564	response stimulus regulation	0.0157	0.0157	organonitrogen compound metabolic process	NCEH1	Non-Alcoholic Fatty Liver Disease	-0.256177	-	Liver disease
	GO:0044281	small molecule metabolic	0.0384	0.0384	small molecule metabolic process	NCEH1	Non-Alcoholic Fatty Liver Disease	-0.256177	-	Liver disease
	GO:0012505	clathrin coated endocytic	0.0415	0.0415	endomembrane system	NCEH1	Non-Alcoholic Fatty Liver Disease	-0.256177	-	Liver disease
	GO:0001817	response stimulus regulation	0.00109	0.00109	regulation of cytokine production	NDFIP1	Manic Episode	0.371111	+	mental behavioral disorders
	GO:0001775	response stimulus regulation	0.0445	0.0445	cell activation	NDFIP1	Manic Episode	0.371111	+	mental behavioral disorders
	GO:0006952	defense external stimulus	0.00937	0.00937	defense response	NDFIP1	Manic Episode	0.371111	+	mental behavioral disorders
	GO:0002682	response stimulus regulation	0.0169	0.0169	regulation of immune system process	NDFIP1	Manic Episode	0.371111	+	mental behavioral disorders
	GO:0001816	response stimulus regulation	0.00118	0.00118	cytokine production	NDFIP1	Manic Episode	0.371111	+	mental behavioral disorders
	GO:0048584	response stimulus regulation	0.00366	0.00366	positive regulation of response to stimulus	NDFIP1	Manic Episode	0.371111	+	mental behavioral disorders
	GO:0005783	response stimulus regulation	0.0067	0.0067	endoplasmic reticulum	NDFIP1	Manic Episode	0.371111	+	mental behavioral disorders
	GO:0002376	response stimulus regulation	0.00204	0.00204	immune system process	NDFIP1	Manic Episode	0.371111	+	mental behavioral disorders
	GO:0006955	response stimulus regulation	0.00905	0.00905	immune response	NDFIP1	Manic Episode	0.371111	+	mental behavioral disorders
	GO:0031982	secretory lumen matrix	0.00421	0.00421	vesicle	NDFIP1	Manic Episode	0.371111	+	mental behavioral disorders
	GO:0006954	response stimulus regulation	0.000353	0.000353	inflammatory response	NDFIP1	Manic Episode	0.371111	+	mental behavioral disorders
	GO:0005576	secretory lumen matrix	1.37e-06	1.37e-06	extracellular region	NDFIP1	Manic Episode	0.371111	+	mental behavioral disorders
	GO:0071944	response stimulus regulation	8.66e-09	8.66e-09	cell periphery	NDFIP1	Manic Episode	0.371111	+	mental behavioral disorders
	GO:0016020	response stimulus regulation	0.00176	0.00176	membrane	NDFIP1	Manic Episode	0.371111	+	mental behavioral disorders
	GO:0050896	response stimulus regulation	0.013	0.013	response to stimulus	NDFIP1	Manic Episode	0.371111	+	mental behavioral disorders
	GO:0050776	response stimulus regulation	0.026	0.026	regulation of immune response	NDFIP1	Manic Episode	0.371111	+	mental behavioral disorders
	GO:0008285	response stimulus regulation	0.00188	0.00188	negative regulation of cell population proliferation	NDFIP1	Schizophrenia	-0.268495	-	mental behavioral disorders
	GO:0032502	response stimulus regulation	0.000264	0.000264	developmental process	NDFIP1	Schizophrenia	-0.268495	-	mental behavioral disorders
	GO:0048471	response stimulus regulation	0.00026	0.00026	perinuclear region of cytoplasm	NDFIP1	Schizophrenia	-0.268495	-	mental behavioral disorders
	GO:0030097	response stimulus regulation	0.000577	0.000577	hemopoiesis	NDFIP1	Schizophrenia	-0.268495	-	mental behavioral disorders
	GO:2000026	response stimulus regulation	0.000104	0.000104	regulation of multicellular organismal development	NDFIP1	Schizophrenia	-0.268495	-	mental behavioral disorders
	GO:0048856	response stimulus regulation	0.000158	0.000158	anatomical structure development	NDFIP1	Schizophrenia	-0.268495	-	mental behavioral disorders
	GO:0009605	defense external stimulus	0.0192	0.0192	response to external stimulus	NDFIP1	Schizophrenia	-0.268495	-	mental behavioral disorders
	GO:0050793	response stimulus regulation	2.96e-05	2.96e-05	regulation of developmental process	NDFIP1	Schizophrenia	-0.268495	-	mental behavioral disorders
	GO:0032501	response stimulus regulation	0.00411	0.00411	multicellular organismal process	NDFIP1	Schizophrenia	-0.268495	-	mental behavioral disorders
	GO:0050896	response stimulus regulation	0.000431	0.000431	response to stimulus	NDFIP1	Schizophrenia	-0.268495	-	mental behavioral disorders
	GO:0051239	response stimulus regulation	1.92e-05	1.92e-05	regulation of multicellular organismal process	NDFIP1	Schizophrenia	-0.268495	-	mental behavioral disorders
	GO:0071944	response stimulus regulation	0.00218	0.00218	cell periphery	NDFIP1	Schizophrenia	-0.268495	-	mental behavioral disorders
	GO:0031982	secretory lumen matrix	0.0153	0.0153	vesicle	NDFIP1	Schizophrenia	-0.268495	-	mental behavioral disorders
	GO:0051716	response stimulus regulation	0.0335	0.0335	cellular response to stimulus	NDFIP1	Schizophrenia	-0.268495	-	mental behavioral disorders
	GO:0016020	response stimulus regulation	0.00429	0.00429	membrane	NDFIP1	Schizophrenia	-0.268495	-	mental behavioral disorders
	GO:0005576	secretory lumen matrix	0.000421	0.000421	extracellular region	NENF	Non-Small Cell Lung Cancer	-0.259929	-	Cancer
	GO:1901698	response stimulus regulation	0.00878	0.00878	response to nitrogen compound	NFKB1	Type 1 Diabetes	0.33185	+	Endocrine diseases
	GO:0001816	response stimulus regulation	0.00946	0.00946	cytokine production	NFKB1	Type 1 Diabetes	0.33185	+	Endocrine diseases
	GO:0051716	response stimulus regulation	0.00278	0.00278	cellular response to stimulus	NFKB1	Type 1 Diabetes	0.33185	+	Endocrine diseases
	GO:0050896	response stimulus regulation	0.00331	0.00331	response to stimulus	NFKB1	Type 1 Diabetes	0.33185	+	Endocrine diseases
	GO:0007166	response stimulus regulation	0.0067	0.0067	cell surface receptor signaling pathway	NFKB1	Type 1 Diabetes	0.33185	+	Endocrine diseases
	GO:0048584	response stimulus regulation	0.016	0.016	positive regulation of response to stimulus	NFKB1	Type 1 Diabetes	0.33185	+	Endocrine diseases
	GO:0002682	response stimulus regulation	0.0432	0.0432	regulation of immune system process	NFKB1	Type 1 Diabetes	0.33185	+	Endocrine diseases
	GO:0044877	response stimulus regulation	0.00547	0.00547	protein-containing complex binding	NFKB1	Type 1 Diabetes	0.33185	+	Endocrine diseases
	GO:0048522	response stimulus regulation	0.00281	0.00281	positive regulation of cellular process	NFKB1	Type 1 Diabetes	0.33185	+	Endocrine diseases
	GO:0048518	response stimulus regulation	0.000444	0.000444	positive regulation of biological process	NFKB1	Type 1 Diabetes	0.33185	+	Endocrine diseases
	GO:1901564	response stimulus regulation	0.0102	0.0102	organonitrogen compound metabolic process	NFKB1	Type 1 Diabetes	0.33185	+	Endocrine diseases
	KEGG:04151	response stimulus regulation	0.0281	0.0281	PI3K-Akt signaling pathway	NFKB1	Type 1 Diabetes	0.33185	+	Endocrine diseases
	GO:0010243	response stimulus regulation	0.00409	0.00409	response to organonitrogen compound	NFKB1	Type 1 Diabetes	0.33185	+	Endocrine diseases
	GO:0005576	secretory lumen matrix	0.00269	0.00269	extracellular region	NFKB1	Type 1 Diabetes	0.33185	+	Endocrine diseases
	GO:0051239	response stimulus regulation	0.0188	0.0188	regulation of multicellular organismal process	NFKB1	Type 1 Diabetes	0.33185	+	Endocrine diseases
	GO:0042221	response stimulus regulation	0.0137	0.0137	response to chemical	NFKB1	Type 1 Diabetes	0.33185	+	Endocrine diseases
	GO:0062023	secretory lumen matrix	0.00753	0.00753	collagen-containing extracellular matrix	NID1	Non-Alcoholic Fatty Liver Disease	-0.486795	-	Liver disease
	GO:0030312	secretory lumen matrix	0.00816	0.00816	external encapsulating structure	NID1	Non-Alcoholic Fatty Liver Disease	-0.486795	-	Liver disease
	GO:0098637	secretory lumen matrix	0.00421	0.00421	protein complex involved in cell-matrix adhesion	NID1	Non-Alcoholic Fatty Liver Disease	-0.486795	-	Liver disease
	GO:0065010	membrane organelle extracellular	0.00642	0.00642	extracellular membrane-bounded organelle	NID1	Non-Alcoholic Fatty Liver Disease	-0.486795	-	Liver disease
	GO:0070062	membrane organelle extracellular	0.00547	0.00547	extracellular exosome	NID1	Non-Alcoholic Fatty Liver Disease	-0.486795	-	Liver disease
	GO:0031012	secretory lumen matrix	0.00804	0.00804	extracellular matrix	NID1	Non-Alcoholic Fatty Liver Disease	-0.486795	-	Liver disease
	GO:0043230	membrane organelle extracellular	0.00642	0.00642	extracellular organelle	NID1	Non-Alcoholic Fatty Liver Disease	-0.486795	-	Liver disease
	GO:0071944	response stimulus regulation	0.00571	0.00571	cell periphery	NID1	Non-Alcoholic Fatty Liver Disease	-0.486795	-	Liver disease
	GO:0031982	secretory lumen matrix	1.54e-06	1.54e-06	vesicle	NID1	Non-Alcoholic Fatty Liver Disease	-0.486795	-	Liver disease
	GO:0005576	secretory lumen matrix	1.18e-13	1.18e-13	extracellular region	NID1	Non-Alcoholic Fatty Liver Disease	-0.486795	-	Liver disease
	GO:1903561	membrane organelle extracellular	0.00638	0.00638	extracellular vesicle	NID1	Non-Alcoholic Fatty Liver Disease	-0.486795	-	Liver disease
	GO:0005615	secretory lumen matrix	1.04e-08	1.04e-08	extracellular space	NID1	Non-Alcoholic Fatty Liver Disease	-0.486795	-	Liver disease
	GO:0036211	response stimulus regulation	0.00134	0.00134	protein modification process	NKTR	Polycystic Ovary Syndrome	-0.398934	-	Genitourinary disease
	GO:1901564	response stimulus regulation	0.0463	0.0463	organonitrogen compound metabolic process	NKTR	Polycystic Ovary Syndrome	-0.398934	-	Genitourinary disease
	GO:0005886	response stimulus regulation	9.6e-06	9.6e-06	plasma membrane	NKTR	Polycystic Ovary Syndrome	-0.398934	-	Genitourinary disease
	GO:0071944	response stimulus regulation	8.87e-08	8.87e-08	cell periphery	NKTR	Polycystic Ovary Syndrome	-0.398934	-	Genitourinary disease
	GO:0016020	response stimulus regulation	0.000309	0.000309	membrane	NKTR	Polycystic Ovary Syndrome	-0.398934	-	Genitourinary disease
	GO:0019538	response stimulus regulation	0.021	0.021	protein metabolic process	NKTR	Polycystic Ovary Syndrome	-0.398934	-	Genitourinary disease
	GO:0043412	response stimulus regulation	0.0048	0.0048	macromolecule modification	NKTR	Polycystic Ovary Syndrome	-0.398934	-	Genitourinary disease
	GO:0003824	catalytic activity	0.0399	0.0399	catalytic activity	NOS3	Non-Alcoholic Fatty Liver Disease	-0.449109	-	Liver disease
	GO:0097708	secretory lumen matrix	0.000976	0.000976	intracellular vesicle	NOS3	Non-Alcoholic Fatty Liver Disease	-0.449109	-	Liver disease
	GO:1901564	response stimulus regulation	0.0157	0.0157	organonitrogen compound metabolic process	NOS3	Non-Alcoholic Fatty Liver Disease	-0.449109	-	Liver disease
	GO:0012505	clathrin coated endocytic	0.0415	0.0415	endomembrane system	NOS3	Non-Alcoholic Fatty Liver Disease	-0.449109	-	Liver disease
	GO:0031982	secretory lumen matrix	1.54e-06	1.54e-06	vesicle	NOS3	Non-Alcoholic Fatty Liver Disease	-0.449109	-	Liver disease
	GO:0044281	small molecule metabolic	0.0384	0.0384	small molecule metabolic process	NOS3	Non-Alcoholic Fatty Liver Disease	-0.449109	-	Liver disease
	GO:0071944	response stimulus regulation	0.00571	0.00571	cell periphery	NOS3	Non-Alcoholic Fatty Liver Disease	-0.449109	-	Liver disease
	GO:0031410	secretory lumen matrix	0.000945	0.000945	cytoplasmic vesicle	NOS3	Non-Alcoholic Fatty Liver Disease	-0.449109	-	Liver disease
	GO:0030554	response stimulus regulation	0.00849	0.00849	adenyl nucleotide binding	NOS3	Schizophrenia	0.228104	+	mental behavioral disorders
	GO:0008285	response stimulus regulation	0.00188	0.00188	negative regulation of cell population proliferation	NOS3	Schizophrenia	0.228104	+	mental behavioral disorders
	GO:0048646	response stimulus regulation	0.00525	0.00525	anatomical structure formation involved in morphogenesis	NOS3	Schizophrenia	0.228104	+	mental behavioral disorders
	GO:0006793	response stimulus regulation	0.0227	0.0227	phosphorus metabolic process	NOS3	Schizophrenia	0.228104	+	mental behavioral disorders
	GO:0006796	response stimulus regulation	0.02	0.02	phosphate-containing compound metabolic process	NOS3	Schizophrenia	0.228104	+	mental behavioral disorders
	GO:0032501	response stimulus regulation	0.00411	0.00411	multicellular organismal process	NOS3	Schizophrenia	0.228104	+	mental behavioral disorders
	GO:0016020	response stimulus regulation	0.00429	0.00429	membrane	NOS3	Schizophrenia	0.228104	+	mental behavioral disorders
	GO:0050793	response stimulus regulation	2.96e-05	2.96e-05	regulation of developmental process	NOS3	Schizophrenia	0.228104	+	mental behavioral disorders
	GO:0050896	response stimulus regulation	0.000431	0.000431	response to stimulus	NOS3	Schizophrenia	0.228104	+	mental behavioral disorders
	GO:0005886	response stimulus regulation	0.025	0.025	plasma membrane	NOS3	Schizophrenia	0.228104	+	mental behavioral disorders
	GO:0043168	response stimulus regulation	0.0067	0.0067	anion binding	NOS3	Schizophrenia	0.228104	+	mental behavioral disorders
	GO:0051239	response stimulus regulation	1.92e-05	1.92e-05	regulation of multicellular organismal process	NOS3	Schizophrenia	0.228104	+	mental behavioral disorders
	GO:0071944	response stimulus regulation	0.00218	0.00218	cell periphery	NOS3	Schizophrenia	0.228104	+	mental behavioral disorders
	GO:0031982	secretory lumen matrix	0.0153	0.0153	vesicle	NOS3	Schizophrenia	0.228104	+	mental behavioral disorders
	GO:0051240	response stimulus regulation	0.00078	0.00078	positive regulation of multicellular organismal process	NOS3	Schizophrenia	0.228104	+	mental behavioral disorders
	GO:2000026	response stimulus regulation	0.000104	0.000104	regulation of multicellular organismal development	NOS3	Schizophrenia	0.228104	+	mental behavioral disorders
	GO:0051716	response stimulus regulation	0.0335	0.0335	cellular response to stimulus	NOS3	Schizophrenia	0.228104	+	mental behavioral disorders
	GO:0009605	defense external stimulus	0.0192	0.0192	response to external stimulus	NOS3	Schizophrenia	0.228104	+	mental behavioral disorders
	GO:0070887	response stimulus regulation	0.0197	0.0197	cellular response to chemical stimulus	NOS3	Schizophrenia	0.228104	+	mental behavioral disorders
	GO:0032502	response stimulus regulation	0.000264	0.000264	developmental process	NOS3	Schizophrenia	0.228104	+	mental behavioral disorders
	GO:0048856	response stimulus regulation	0.000158	0.000158	anatomical structure development	NOS3	Schizophrenia	0.228104	+	mental behavioral disorders
	GO:0032354	regulation metabolic phosphorylation	0.00433	0.00433	response to follicle-stimulating hormone	NOTCH1	Non-Small Cell Lung Cancer	0.298606	+	Cancer
	GO:0005576	secretory lumen matrix	0.000421	0.000421	extracellular region	NOTCH1	Non-Small Cell Lung Cancer	0.298606	+	Cancer
	GO:0038023	response stimulus regulation	0.0018	0.0018	signaling receptor activity	NPC1	Colorectal Cancer	0.203594	+	Cancer
	GO:0007154	response stimulus regulation	0.00019	0.00019	cell communication	NPC1	Colorectal Cancer	0.203594	+	Cancer
	GO:0036211	response stimulus regulation	0.0195	0.0195	protein modification process	NPC1	Colorectal Cancer	0.203594	+	Cancer
	GO:0071944	response stimulus regulation	0.0125	0.0125	cell periphery	NPC1	Colorectal Cancer	0.203594	+	Cancer
	GO:0019538	response stimulus regulation	0.00206	0.00206	protein metabolic process	NPC1	Colorectal Cancer	0.203594	+	Cancer
	GO:0060089	response stimulus regulation	0.0018	0.0018	molecular transducer activity	NPC1	Colorectal Cancer	0.203594	+	Cancer
	GO:1901564	response stimulus regulation	0.00633	0.00633	organonitrogen compound metabolic process	NPC1	Colorectal Cancer	0.203594	+	Cancer
	GO:0043412	response stimulus regulation	0.0422	0.0422	macromolecule modification	NPC1	Colorectal Cancer	0.203594	+	Cancer
	GO:0051716	response stimulus regulation	1.78e-07	1.78e-07	cellular response to stimulus	NPC1	Colorectal Cancer	0.203594	+	Cancer
	GO:0050896	response stimulus regulation	1.27e-06	1.27e-06	response to stimulus	NPC1	Colorectal Cancer	0.203594	+	Cancer
	GO:0023052	response stimulus regulation	0.000139	0.000139	signaling	NPC1	Colorectal Cancer	0.203594	+	Cancer
	GO:0007165	response stimulus regulation	2.86e-05	2.86e-05	signal transduction	NPC1	Colorectal Cancer	0.203594	+	Cancer
	GO:0031410	secretory lumen matrix	0.00232	0.00232	cytoplasmic vesicle	NPC1	Hyperthyroidism	0.215047	+	Endocrine diseases
	GO:0005886	response stimulus regulation	0.00254	0.00254	plasma membrane	NPC1	Hyperthyroidism	0.215047	+	Endocrine diseases
	GO:0015850	monoatomic ion transport	2.44e-05	2.44e-05	organic hydroxy compound transport	NPC1	Hyperthyroidism	0.215047	+	Endocrine diseases
	GO:0097708	secretory lumen matrix	0.00237	0.00237	intracellular vesicle	NPC1	Hyperthyroidism	0.215047	+	Endocrine diseases
	GO:0005615	secretory lumen matrix	0.0332	0.0332	extracellular space	NPC1	Hyperthyroidism	0.215047	+	Endocrine diseases
	GO:0071944	response stimulus regulation	0.0012	0.0012	cell periphery	NPC1	Hyperthyroidism	0.215047	+	Endocrine diseases
	GO:0031982	secretory lumen matrix	0.00692	0.00692	vesicle	NPC1	Hyperthyroidism	0.215047	+	Endocrine diseases
	GO:0042116	ptb domain neuronal	0.00267	0.00267	macrophage activation	NR1D1	Alzheimer's Disease	0.244282	+	nervous system
	GO:0062013	ptb domain neuronal	0.00939	0.00939	positive regulation of small molecule metabolic process	NR1D1	Alzheimer's Disease	0.244282	+	nervous system
	GO:0036477	ptb domain neuronal	0.00604	0.00604	somatodendritic compartment	NR1D1	Alzheimer's Disease	0.244282	+	nervous system
	GO:0051049	ptb domain neuronal	0.00759	0.00759	regulation of transport	NR1D1	Alzheimer's Disease	0.244282	+	nervous system
	GO:0002684	response stimulus regulation	0.044	0.044	positive regulation of immune system process	NR1D1	Parkinson's Disease	-0.213411	-	nervous system
	GO:0002682	response stimulus regulation	0.00552	0.00552	regulation of immune system process	NR1D1	Parkinson's Disease	-0.213411	-	nervous system
	GO:0006955	response stimulus regulation	0.0214	0.0214	immune response	NR1D1	Parkinson's Disease	-0.213411	-	nervous system
	GO:0051239	response stimulus regulation	0.00738	0.00738	regulation of multicellular organismal process	NR1D1	Parkinson's Disease	-0.213411	-	nervous system
	GO:1901564	response stimulus regulation	0.0235	0.0235	organonitrogen compound metabolic process	NR1D1	Parkinson's Disease	-0.213411	-	nervous system
	GO:0019538	response stimulus regulation	0.0155	0.0155	protein metabolic process	NR1D1	Parkinson's Disease	-0.213411	-	nervous system
	GO:0009605	defense external stimulus	0.0425	0.0425	response to external stimulus	NR1D1	Parkinson's Disease	-0.213411	-	nervous system
	GO:0002376	response stimulus regulation	0.00216	0.00216	immune system process	NR1D1	Parkinson's Disease	-0.213411	-	nervous system
	GO:0009725	response stimulus regulation	0.00549	0.00549	response to hormone	NR2C1	Anxiety	0.227438	+	mental behavioral disorders
	GO:0070887	response stimulus regulation	0.0206	0.0206	cellular response to chemical stimulus	NR2C1	Anxiety	0.227438	+	mental behavioral disorders
	GO:0010033	response stimulus regulation	3.78e-06	3.78e-06	response to organic substance	NR2C1	Anxiety	0.227438	+	mental behavioral disorders
	GO:0042221	response stimulus regulation	7.79e-05	7.79e-05	response to chemical	NR2C1	Anxiety	0.227438	+	mental behavioral disorders
	GO:0050896	response stimulus regulation	0.00122	0.00122	response to stimulus	NR2C1	Anxiety	0.227438	+	mental behavioral disorders
	GO:0016310	response stimulus regulation	0.0443	0.0443	phosphorylation	NRBP1	Polycystic Ovary Syndrome	-0.35099	-	Genitourinary disease
	GO:0006468	regulation metabolic phosphorylation	0.00613	0.00613	protein phosphorylation	NRBP1	Polycystic Ovary Syndrome	-0.35099	-	Genitourinary disease
	GO:0036211	response stimulus regulation	0.00134	0.00134	protein modification process	NRBP1	Polycystic Ovary Syndrome	-0.35099	-	Genitourinary disease
	GO:0043412	response stimulus regulation	0.0048	0.0048	macromolecule modification	NRBP1	Polycystic Ovary Syndrome	-0.35099	-	Genitourinary disease
	GO:0012505	clathrin coated endocytic	0.0486	0.0486	endomembrane system	NRBP1	Polycystic Ovary Syndrome	-0.35099	-	Genitourinary disease
	GO:0019538	response stimulus regulation	0.021	0.021	protein metabolic process	NRBP1	Polycystic Ovary Syndrome	-0.35099	-	Genitourinary disease
	GO:1901564	response stimulus regulation	0.0463	0.0463	organonitrogen compound metabolic process	NRBP1	Polycystic Ovary Syndrome	-0.35099	-	Genitourinary disease
	GO:0071944	response stimulus regulation	8.87e-08	8.87e-08	cell periphery	NRBP1	Polycystic Ovary Syndrome	-0.35099	-	Genitourinary disease
	GO:0016020	response stimulus regulation	0.000309	0.000309	membrane	NRBP1	Polycystic Ovary Syndrome	-0.35099	-	Genitourinary disease
	GO:0005783	response stimulus regulation	0.0067	0.0067	endoplasmic reticulum	NUP210	Manic Episode	0.363812	+	mental behavioral disorders
	GO:0016020	response stimulus regulation	0.00176	0.00176	membrane	NUP210	Manic Episode	0.363812	+	mental behavioral disorders
	GO:0016301	response stimulus regulation	1.96e-07	1.96e-07	kinase activity	OBSCN	Colorectal Cancer	0.216032	+	Cancer
	GO:0007154	response stimulus regulation	0.00019	0.00019	cell communication	OBSCN	Colorectal Cancer	0.216032	+	Cancer
	GO:1901564	response stimulus regulation	0.00633	0.00633	organonitrogen compound metabolic process	OBSCN	Colorectal Cancer	0.216032	+	Cancer
	GO:0106310	response stimulus regulation	0.00458	0.00458	protein serine kinase activity	OBSCN	Colorectal Cancer	0.216032	+	Cancer
	GO:0050896	response stimulus regulation	1.27e-06	1.27e-06	response to stimulus	OBSCN	Colorectal Cancer	0.216032	+	Cancer
	GO:0051716	response stimulus regulation	1.78e-07	1.78e-07	cellular response to stimulus	OBSCN	Colorectal Cancer	0.216032	+	Cancer
	GO:0046777	response stimulus regulation	9.99e-07	9.99e-07	protein autophosphorylation	OBSCN	Colorectal Cancer	0.216032	+	Cancer
	GO:0004672	response stimulus regulation	2.46e-06	2.46e-06	protein kinase activity	OBSCN	Colorectal Cancer	0.216032	+	Cancer
	GO:0016773	response stimulus regulation	1.25e-05	1.25e-05	phosphotransferase activity, alcohol group as acceptor	OBSCN	Colorectal Cancer	0.216032	+	Cancer
	GO:0030554	response stimulus regulation	0.032	0.032	adenyl nucleotide binding	OBSCN	Colorectal Cancer	0.216032	+	Cancer
	GO:0006796	response stimulus regulation	0.00657	0.00657	phosphate-containing compound metabolic process	OBSCN	Colorectal Cancer	0.216032	+	Cancer
	GO:0023052	response stimulus regulation	0.000139	0.000139	signaling	OBSCN	Colorectal Cancer	0.216032	+	Cancer
	GO:0016772	response stimulus regulation	1.98e-06	1.98e-06	transferase activity, transferring phosphorus-containing groups	OBSCN	Colorectal Cancer	0.216032	+	Cancer
	GO:0006793	response stimulus regulation	0.00734	0.00734	phosphorus metabolic process	OBSCN	Colorectal Cancer	0.216032	+	Cancer
	GO:0004674	response stimulus regulation	0.000952	0.000952	protein serine/threonine kinase activity	OBSCN	Colorectal Cancer	0.216032	+	Cancer
	GO:0016310	response stimulus regulation	2.75e-05	2.75e-05	phosphorylation	OBSCN	Colorectal Cancer	0.216032	+	Cancer
	GO:0006468	regulation metabolic phosphorylation	4.62e-05	4.62e-05	protein phosphorylation	OBSCN	Colorectal Cancer	0.216032	+	Cancer
	GO:0140096	response stimulus regulation	0.000634	0.000634	catalytic activity, acting on a protein	OBSCN	Colorectal Cancer	0.216032	+	Cancer
	GO:0071944	response stimulus regulation	0.0125	0.0125	cell periphery	OBSCN	Colorectal Cancer	0.216032	+	Cancer
	GO:0036211	response stimulus regulation	0.0195	0.0195	protein modification process	OBSCN	Colorectal Cancer	0.216032	+	Cancer
	GO:0043412	response stimulus regulation	0.0422	0.0422	macromolecule modification	OBSCN	Colorectal Cancer	0.216032	+	Cancer
	GO:0007165	response stimulus regulation	2.86e-05	2.86e-05	signal transduction	OBSCN	Colorectal Cancer	0.216032	+	Cancer
	GO:0019538	response stimulus regulation	0.00206	0.00206	protein metabolic process	OBSCN	Colorectal Cancer	0.216032	+	Cancer
	GO:0003824	catalytic activity	0.0399	0.0399	catalytic activity	OBSCN	Non-Alcoholic Fatty Liver Disease	0.272291	+	Liver disease
	GO:1901564	response stimulus regulation	0.0157	0.0157	organonitrogen compound metabolic process	OBSCN	Non-Alcoholic Fatty Liver Disease	0.272291	+	Liver disease
	GO:0005615	secretory lumen matrix	1.04e-08	1.04e-08	extracellular space	OBSCN	Non-Alcoholic Fatty Liver Disease	0.272291	+	Liver disease
	GO:0071944	response stimulus regulation	0.00571	0.00571	cell periphery	OBSCN	Non-Alcoholic Fatty Liver Disease	0.272291	+	Liver disease
	GO:0005576	secretory lumen matrix	1.18e-13	1.18e-13	extracellular region	OBSCN	Non-Alcoholic Fatty Liver Disease	0.272291	+	Liver disease
	GO:0003824	catalytic activity	0.00511	0.00511	catalytic activity	OBSCN	Non-Small Cell Lung Cancer	-0.209142	-	Cancer
	GO:0005576	secretory lumen matrix	0.000421	0.000421	extracellular region	OBSCN	Non-Small Cell Lung Cancer	-0.209142	-	Cancer
	GO:0140096	response stimulus regulation	0.0231	0.0231	catalytic activity, acting on a protein	OBSCN	Non-Small Cell Lung Cancer	-0.209142	-	Cancer
	GO:0004674	response stimulus regulation	0.0107	0.0107	protein serine/threonine kinase activity	OBSCN	Parkinson's Disease	0.270632	+	nervous system
	GO:0005615	secretory lumen matrix	1.79e-06	1.79e-06	extracellular space	OBSCN	Parkinson's Disease	0.270632	+	nervous system
	GO:1901564	response stimulus regulation	0.0235	0.0235	organonitrogen compound metabolic process	OBSCN	Parkinson's Disease	0.270632	+	nervous system
	GO:0005576	secretory lumen matrix	5.6e-06	5.6e-06	extracellular region	OBSCN	Parkinson's Disease	0.270632	+	nervous system
	GO:0106310	response stimulus regulation	0.00324	0.00324	protein serine kinase activity	OBSCN	Parkinson's Disease	0.270632	+	nervous system
	GO:0006468	regulation metabolic phosphorylation	0.000895	0.000895	protein phosphorylation	OBSCN	Parkinson's Disease	0.270632	+	nervous system
	GO:0019538	response stimulus regulation	0.0155	0.0155	protein metabolic process	OBSCN	Parkinson's Disease	0.270632	+	nervous system
	GO:0071944	response stimulus regulation	0.00968	0.00968	cell periphery	OBSCN	Parkinson's Disease	0.270632	+	nervous system
	GO:0016310	response stimulus regulation	0.00543	0.00543	phosphorylation	OBSCN	Parkinson's Disease	0.270632	+	nervous system
	GO:1901700	response stimulus regulation	0.00239	0.00239	response to oxygen-containing compound	P2RX6	Anxiety	0.325436	+	mental behavioral disorders
	GO:0010033	response stimulus regulation	3.78e-06	3.78e-06	response to organic substance	P2RX6	Anxiety	0.325436	+	mental behavioral disorders
	GO:0042221	response stimulus regulation	7.79e-05	7.79e-05	response to chemical	P2RX6	Anxiety	0.325436	+	mental behavioral disorders
	GO:0050896	response stimulus regulation	0.00122	0.00122	response to stimulus	P2RX6	Anxiety	0.325436	+	mental behavioral disorders
	GO:0032501	response stimulus regulation	0.0416	0.0416	multicellular organismal process	P2RX6	Anxiety	0.325436	+	mental behavioral disorders
	GO:0098794	monoatomic ion transport	0.00718	0.00718	postsynapse	P2RX6	Hyperthyroidism	0.200411	+	Endocrine diseases
	GO:0071944	response stimulus regulation	0.0012	0.0012	cell periphery	P2RX6	Hyperthyroidism	0.200411	+	Endocrine diseases
	GO:0006811	monoatomic ion transport	0.00689	0.00689	monoatomic ion transport	P2RX6	Hyperthyroidism	0.200411	+	Endocrine diseases
	GO:0005886	response stimulus regulation	0.00254	0.00254	plasma membrane	P2RX6	Hyperthyroidism	0.200411	+	Endocrine diseases
	KEGG:04080	monoatomic ion transport	0.00262	0.00262	Neuroactive ligand-receptor interaction	P2RX6	Hyperthyroidism	0.200411	+	Endocrine diseases
	GO:0060089	response stimulus regulation	0.000621	0.000621	molecular transducer activity	P2RX6	Type 1 Diabetes	-0.233043	-	Endocrine diseases
	GO:0007166	response stimulus regulation	0.0067	0.0067	cell surface receptor signaling pathway	P2RX6	Type 1 Diabetes	-0.233043	-	Endocrine diseases
	GO:0044877	response stimulus regulation	0.00547	0.00547	protein-containing complex binding	P2RX6	Type 1 Diabetes	-0.233043	-	Endocrine diseases
	GO:0042221	response stimulus regulation	0.0137	0.0137	response to chemical	P2RX6	Type 1 Diabetes	-0.233043	-	Endocrine diseases
	GO:0005886	response stimulus regulation	0.00236	0.00236	plasma membrane	P2RX6	Type 1 Diabetes	-0.233043	-	Endocrine diseases
	GO:0010243	response stimulus regulation	0.00409	0.00409	response to organonitrogen compound	P2RX6	Type 1 Diabetes	-0.233043	-	Endocrine diseases
	GO:1901698	response stimulus regulation	0.00878	0.00878	response to nitrogen compound	P2RX6	Type 1 Diabetes	-0.233043	-	Endocrine diseases
	GO:0038023	response stimulus regulation	0.000621	0.000621	signaling receptor activity	P2RX6	Type 1 Diabetes	-0.233043	-	Endocrine diseases
	GO:0050896	response stimulus regulation	0.00331	0.00331	response to stimulus	P2RX6	Type 1 Diabetes	-0.233043	-	Endocrine diseases
	GO:0071944	response stimulus regulation	8.67e-05	8.67e-05	cell periphery	P2RX6	Type 1 Diabetes	-0.233043	-	Endocrine diseases
	GO:0051716	response stimulus regulation	0.00278	0.00278	cellular response to stimulus	P2RX6	Type 1 Diabetes	-0.233043	-	Endocrine diseases
	GO:0009897	external side plasma	0.0303	0.0303	external side of plasma membrane	P2RX7	Small Cell Lung Cancer	0.261547	+	Cancer
	GO:0009986	response stimulus regulation	0.0406	0.0406	cell surface	P2RX7	Small Cell Lung Cancer	0.261547	+	Cancer
	GO:0030554	response stimulus regulation	0.0288	0.0288	adenyl nucleotide binding	P2RX7	Small Cell Lung Cancer	0.261547	+	Cancer
	GO:0009605	defense external stimulus	0.00244	0.00244	response to external stimulus	P2RX7	Small Cell Lung Cancer	0.261547	+	Cancer
	GO:0044281	small molecule metabolic	0.000567	0.000567	small molecule metabolic process	P2RX7	Small Cell Lung Cancer	0.261547	+	Cancer
	GO:0005886	response stimulus regulation	0.0127	0.0127	plasma membrane	P2RX7	Small Cell Lung Cancer	0.261547	+	Cancer
	GO:0071944	response stimulus regulation	0.0217	0.0217	cell periphery	P2RX7	Small Cell Lung Cancer	0.261547	+	Cancer
	GO:0016020	response stimulus regulation	0.0228	0.0228	membrane	P2RX7	Small Cell Lung Cancer	0.261547	+	Cancer
	GO:0050896	response stimulus regulation	0.0306	0.0306	response to stimulus	P2RX7	Small Cell Lung Cancer	0.261547	+	Cancer
	GO:0006952	defense external stimulus	0.00755	0.00755	defense response	P2RX7	Small Cell Lung Cancer	0.261547	+	Cancer
	GO:0098552	clathrin coated endocytic	2.43e-05	2.43e-05	side of membrane	P2RX7	Small Cell Lung Cancer	0.261547	+	Cancer
	GO:0071310	response stimulus regulation	0.0012	0.0012	cellular response to organic substance	P2RY13	Polycystic Ovary Syndrome	0.216037	+	Genitourinary disease
	GO:0007166	response stimulus regulation	0.0185	0.0185	cell surface receptor signaling pathway	P2RY13	Polycystic Ovary Syndrome	0.216037	+	Genitourinary disease
	GO:0012505	clathrin coated endocytic	0.0486	0.0486	endomembrane system	P2RY13	Polycystic Ovary Syndrome	0.216037	+	Genitourinary disease
	GO:0042221	response stimulus regulation	5.33e-07	5.33e-07	response to chemical	P2RY13	Polycystic Ovary Syndrome	0.216037	+	Genitourinary disease
	GO:0007165	response stimulus regulation	0.0239	0.0239	signal transduction	P2RY13	Polycystic Ovary Syndrome	0.216037	+	Genitourinary disease
	GO:0005886	response stimulus regulation	9.6e-06	9.6e-06	plasma membrane	P2RY13	Polycystic Ovary Syndrome	0.216037	+	Genitourinary disease
	GO:0051716	response stimulus regulation	0.0116	0.0116	cellular response to stimulus	P2RY13	Polycystic Ovary Syndrome	0.216037	+	Genitourinary disease
	GO:0071944	response stimulus regulation	8.87e-08	8.87e-08	cell periphery	P2RY13	Polycystic Ovary Syndrome	0.216037	+	Genitourinary disease
	GO:0050896	response stimulus regulation	2.19e-05	2.19e-05	response to stimulus	P2RY13	Polycystic Ovary Syndrome	0.216037	+	Genitourinary disease
	GO:0016020	response stimulus regulation	0.000309	0.000309	membrane	P2RY13	Polycystic Ovary Syndrome	0.216037	+	Genitourinary disease
	GO:0070887	response stimulus regulation	0.000712	0.000712	cellular response to chemical stimulus	P2RY13	Polycystic Ovary Syndrome	0.216037	+	Genitourinary disease
	GO:0010033	response stimulus regulation	7.24e-05	7.24e-05	response to organic substance	P2RY13	Polycystic Ovary Syndrome	0.216037	+	Genitourinary disease
	GO:0038023	response stimulus regulation	0.0018	0.0018	signaling receptor activity	P2RY14	Colorectal Cancer	0.225571	+	Cancer
	GO:0023052	response stimulus regulation	0.000139	0.000139	signaling	P2RY14	Colorectal Cancer	0.225571	+	Cancer
	GO:0060089	response stimulus regulation	0.0018	0.0018	molecular transducer activity	P2RY14	Colorectal Cancer	0.225571	+	Cancer
	GO:0071944	response stimulus regulation	0.0125	0.0125	cell periphery	P2RY14	Colorectal Cancer	0.225571	+	Cancer
	GO:0007154	response stimulus regulation	0.00019	0.00019	cell communication	P2RY14	Colorectal Cancer	0.225571	+	Cancer
	GO:0007165	response stimulus regulation	2.86e-05	2.86e-05	signal transduction	P2RY14	Colorectal Cancer	0.225571	+	Cancer
	GO:0051716	response stimulus regulation	1.78e-07	1.78e-07	cellular response to stimulus	P2RY14	Colorectal Cancer	0.225571	+	Cancer
	GO:0050896	response stimulus regulation	1.27e-06	1.27e-06	response to stimulus	P2RY14	Colorectal Cancer	0.225571	+	Cancer
	GO:0051240	response stimulus regulation	0.000558	0.000558	positive regulation of multicellular organismal process	P2RY2	Bipolar Disorder	0.267582	+	mental behavioral disorders
	GO:0070887	response stimulus regulation	0.00635	0.00635	cellular response to chemical stimulus	P2RY2	Bipolar Disorder	0.267582	+	mental behavioral disorders
	GO:0010033	response stimulus regulation	0.00862	0.00862	response to organic substance	P2RY2	Bipolar Disorder	0.267582	+	mental behavioral disorders
	GO:0071944	response stimulus regulation	0.000935	0.000935	cell periphery	P2RY2	Bipolar Disorder	0.267582	+	mental behavioral disorders
	GO:0016020	response stimulus regulation	0.00969	0.00969	membrane	P2RY2	Bipolar Disorder	0.267582	+	mental behavioral disorders
	GO:0050896	response stimulus regulation	0.0465	0.0465	response to stimulus	P2RY2	Bipolar Disorder	0.267582	+	mental behavioral disorders
	GO:0051239	response stimulus regulation	0.00179	0.00179	regulation of multicellular organismal process	P2RY2	Bipolar Disorder	0.267582	+	mental behavioral disorders
	GO:0042221	response stimulus regulation	0.000495	0.000495	response to chemical	P2RY2	Bipolar Disorder	0.267582	+	mental behavioral disorders
	GO:0005886	response stimulus regulation	0.00273	0.00273	plasma membrane	P2RY2	Bipolar Disorder	0.267582	+	mental behavioral disorders
	GO:0005783	response stimulus regulation	0.0067	0.0067	endoplasmic reticulum	P4HTM	Manic Episode	0.293874	+	mental behavioral disorders
	GO:0140096	response stimulus regulation	0.00476	0.00476	catalytic activity, acting on a protein	P4HTM	Manic Episode	0.293874	+	mental behavioral disorders
	GO:0002376	response stimulus regulation	0.00204	0.00204	immune system process	P4HTM	Manic Episode	0.293874	+	mental behavioral disorders
	GO:0002682	response stimulus regulation	0.0169	0.0169	regulation of immune system process	P4HTM	Manic Episode	0.293874	+	mental behavioral disorders
	GO:0016020	response stimulus regulation	0.00176	0.00176	membrane	P4HTM	Manic Episode	0.293874	+	mental behavioral disorders
	GO:0012505	clathrin coated endocytic	0.0415	0.0415	endomembrane system	PAK4	Non-Alcoholic Fatty Liver Disease	0.353816	+	Liver disease
	GO:1901564	response stimulus regulation	0.0157	0.0157	organonitrogen compound metabolic process	PAK4	Non-Alcoholic Fatty Liver Disease	0.353816	+	Liver disease
	GO:0003824	catalytic activity	0.0399	0.0399	catalytic activity	PAK4	Non-Alcoholic Fatty Liver Disease	0.353816	+	Liver disease
	GO:0005615	secretory lumen matrix	0.000713	0.000713	extracellular space	PCSK5	Small Cell Lung Cancer	0.37744	+	Cancer
	GO:0005576	secretory lumen matrix	0.000311	0.000311	extracellular region	PCSK5	Small Cell Lung Cancer	0.37744	+	Cancer
	GO:0012505	clathrin coated endocytic	0.000961	0.000961	endomembrane system	PCSK5	Small Cell Lung Cancer	0.37744	+	Cancer
	GO:0033218	clathrin coated endocytic	0.00661	0.00661	amide binding	PCSK5	Small Cell Lung Cancer	0.37744	+	Cancer
	GO:0016020	response stimulus regulation	0.0228	0.0228	membrane	PCSK5	Small Cell Lung Cancer	0.37744	+	Cancer
	GO:0003824	catalytic activity	0.0108	0.0108	catalytic activity	PCSK5	Small Cell Lung Cancer	0.37744	+	Cancer
	GO:0002376	response stimulus regulation	0.0464	0.0464	immune system process	PDCD1LG2	Colorectal Cancer	0.268017	+	Cancer
	GO:0045321	response stimulus regulation	0.00545	0.00545	leukocyte activation	PDCD1LG2	Colorectal Cancer	0.268017	+	Cancer
	GO:0001775	response stimulus regulation	0.0173	0.0173	cell activation	PDCD1LG2	Colorectal Cancer	0.268017	+	Cancer
	GO:0002682	response stimulus regulation	0.0305	0.0305	regulation of immune system process	PDCD1LG2	Colorectal Cancer	0.268017	+	Cancer
	GO:0048522	response stimulus regulation	0.00581	0.00581	positive regulation of cellular process	PDCD1LG2	Colorectal Cancer	0.268017	+	Cancer
	GO:0048518	response stimulus regulation	0.0265	0.0265	positive regulation of biological process	PDCD1LG2	Colorectal Cancer	0.268017	+	Cancer
	GO:0071944	response stimulus regulation	0.0125	0.0125	cell periphery	PDCD1LG2	Colorectal Cancer	0.268017	+	Cancer
	GO:0007154	response stimulus regulation	0.00019	0.00019	cell communication	PDCD1LG2	Colorectal Cancer	0.268017	+	Cancer
	GO:0023052	response stimulus regulation	0.000139	0.000139	signaling	PDCD1LG2	Colorectal Cancer	0.268017	+	Cancer
	GO:0007165	response stimulus regulation	2.86e-05	2.86e-05	signal transduction	PDCD1LG2	Colorectal Cancer	0.268017	+	Cancer
	GO:0051716	response stimulus regulation	1.78e-07	1.78e-07	cellular response to stimulus	PDCD1LG2	Colorectal Cancer	0.268017	+	Cancer
	GO:0050896	response stimulus regulation	1.27e-06	1.27e-06	response to stimulus	PDCD1LG2	Colorectal Cancer	0.268017	+	Cancer
	GO:0051239	response stimulus regulation	0.0208	0.0208	regulation of multicellular organismal process	PDCD1LG2	Colorectal Cancer	0.268017	+	Cancer
	GO:0048471	response stimulus regulation	0.00026	0.00026	perinuclear region of cytoplasm	PDE4A	Schizophrenia	-0.318143	-	mental behavioral disorders
	GO:0030554	response stimulus regulation	0.00849	0.00849	adenyl nucleotide binding	PDE4A	Schizophrenia	-0.318143	-	mental behavioral disorders
	GO:0070887	response stimulus regulation	0.0197	0.0197	cellular response to chemical stimulus	PDE4A	Schizophrenia	-0.318143	-	mental behavioral disorders
	GO:0005886	response stimulus regulation	0.025	0.025	plasma membrane	PDE4A	Schizophrenia	-0.318143	-	mental behavioral disorders
	GO:0071944	response stimulus regulation	0.00218	0.00218	cell periphery	PDE4A	Schizophrenia	-0.318143	-	mental behavioral disorders
	GO:0051716	response stimulus regulation	0.0335	0.0335	cellular response to stimulus	PDE4A	Schizophrenia	-0.318143	-	mental behavioral disorders
	GO:0032501	response stimulus regulation	0.00411	0.00411	multicellular organismal process	PDE4A	Schizophrenia	-0.318143	-	mental behavioral disorders
	GO:0016020	response stimulus regulation	0.00429	0.00429	membrane	PDE4A	Schizophrenia	-0.318143	-	mental behavioral disorders
	GO:0050896	response stimulus regulation	0.000431	0.000431	response to stimulus	PDE4A	Schizophrenia	-0.318143	-	mental behavioral disorders
	GO:0043168	response stimulus regulation	0.0067	0.0067	anion binding	PDE4A	Schizophrenia	-0.318143	-	mental behavioral disorders
	GO:0006793	response stimulus regulation	0.0227	0.0227	phosphorus metabolic process	PDE4A	Schizophrenia	-0.318143	-	mental behavioral disorders
	GO:0006796	response stimulus regulation	0.02	0.02	phosphate-containing compound metabolic process	PDE4A	Schizophrenia	-0.318143	-	mental behavioral disorders
	GO:0008284	response stimulus regulation	0.00101	0.00101	positive regulation of cell population proliferation	PDF	Type 1 Diabetes	-0.348319	-	Endocrine diseases
	GO:0048522	response stimulus regulation	0.00281	0.00281	positive regulation of cellular process	PDF	Type 1 Diabetes	-0.348319	-	Endocrine diseases
	GO:0048518	response stimulus regulation	0.000444	0.000444	positive regulation of biological process	PDF	Type 1 Diabetes	-0.348319	-	Endocrine diseases
	GO:1901564	response stimulus regulation	0.0102	0.0102	organonitrogen compound metabolic process	PDF	Type 1 Diabetes	-0.348319	-	Endocrine diseases
	GO:0046777	response stimulus regulation	0.0115	0.0115	protein autophosphorylation	PDGFB	Manic Episode	-0.233489	-	mental behavioral disorders
	GO:0031012	secretory lumen matrix	2.44e-05	2.44e-05	extracellular matrix	PDGFB	Manic Episode	-0.233489	-	mental behavioral disorders
	GO:0001775	response stimulus regulation	0.0445	0.0445	cell activation	PDGFB	Manic Episode	-0.233489	-	mental behavioral disorders
	GO:0016310	response stimulus regulation	0.00714	0.00714	phosphorylation	PDGFB	Manic Episode	-0.233489	-	mental behavioral disorders
	GO:0006468	regulation metabolic phosphorylation	0.00406	0.00406	protein phosphorylation	PDGFB	Manic Episode	-0.233489	-	mental behavioral disorders
	GO:0009986	response stimulus regulation	0.00702	0.00702	cell surface	PDGFB	Manic Episode	-0.233489	-	mental behavioral disorders
	GO:0010628	response stimulus regulation	0.00492	0.00492	positive regulation of gene expression	PDGFB	Manic Episode	-0.233489	-	mental behavioral disorders
	GO:0006793	response stimulus regulation	0.0019	0.0019	phosphorus metabolic process	PDGFB	Manic Episode	-0.233489	-	mental behavioral disorders
	GO:0006796	response stimulus regulation	0.0016	0.0016	phosphate-containing compound metabolic process	PDGFB	Manic Episode	-0.233489	-	mental behavioral disorders
	GO:0048584	response stimulus regulation	0.00366	0.00366	positive regulation of response to stimulus	PDGFB	Manic Episode	-0.233489	-	mental behavioral disorders
	GO:0005783	response stimulus regulation	0.0067	0.0067	endoplasmic reticulum	PDGFB	Manic Episode	-0.233489	-	mental behavioral disorders
	GO:0002376	response stimulus regulation	0.00204	0.00204	immune system process	PDGFB	Manic Episode	-0.233489	-	mental behavioral disorders
	GO:0062023	secretory lumen matrix	0.000135	0.000135	collagen-containing extracellular matrix	PDGFB	Manic Episode	-0.233489	-	mental behavioral disorders
	GO:0030312	secretory lumen matrix	2.49e-05	2.49e-05	external encapsulating structure	PDGFB	Manic Episode	-0.233489	-	mental behavioral disorders
	GO:0005576	secretory lumen matrix	1.37e-06	1.37e-06	extracellular region	PDGFB	Manic Episode	-0.233489	-	mental behavioral disorders
	GO:0005886	response stimulus regulation	5.63e-06	5.63e-06	plasma membrane	PDGFB	Manic Episode	-0.233489	-	mental behavioral disorders
	GO:0071944	response stimulus regulation	8.66e-09	8.66e-09	cell periphery	PDGFB	Manic Episode	-0.233489	-	mental behavioral disorders
	GO:0016020	response stimulus regulation	0.00176	0.00176	membrane	PDGFB	Manic Episode	-0.233489	-	mental behavioral disorders
	GO:0050896	response stimulus regulation	0.013	0.013	response to stimulus	PDGFB	Manic Episode	-0.233489	-	mental behavioral disorders
	GO:0005615	secretory lumen matrix	0.00138	0.00138	extracellular space	PDGFB	Manic Episode	-0.233489	-	mental behavioral disorders
	GO:0031982	secretory lumen matrix	0.00421	0.00421	vesicle	PDGFB	Manic Episode	-0.233489	-	mental behavioral disorders
	GO:0051240	response stimulus regulation	0.000558	0.000558	positive regulation of multicellular organismal process	PDGFC	Bipolar Disorder	-0.26286	-	mental behavioral disorders
	GO:0070887	response stimulus regulation	0.00635	0.00635	cellular response to chemical stimulus	PDGFC	Bipolar Disorder	-0.26286	-	mental behavioral disorders
	GO:0042221	response stimulus regulation	0.000495	0.000495	response to chemical	PDGFC	Bipolar Disorder	-0.26286	-	mental behavioral disorders
	GO:0005886	response stimulus regulation	0.00273	0.00273	plasma membrane	PDGFC	Bipolar Disorder	-0.26286	-	mental behavioral disorders
	GO:0010033	response stimulus regulation	0.00862	0.00862	response to organic substance	PDGFC	Bipolar Disorder	-0.26286	-	mental behavioral disorders
	GO:0051239	response stimulus regulation	0.00179	0.00179	regulation of multicellular organismal process	PDGFC	Bipolar Disorder	-0.26286	-	mental behavioral disorders
	GO:0050896	response stimulus regulation	0.0465	0.0465	response to stimulus	PDGFC	Bipolar Disorder	-0.26286	-	mental behavioral disorders
	GO:0071944	response stimulus regulation	0.000935	0.000935	cell periphery	PDGFC	Bipolar Disorder	-0.26286	-	mental behavioral disorders
	GO:0016020	response stimulus regulation	0.00969	0.00969	membrane	PDGFC	Bipolar Disorder	-0.26286	-	mental behavioral disorders
	GO:0009986	response stimulus regulation	0.00137	0.00137	cell surface	PDGFC	Bipolar Disorder	-0.26286	-	mental behavioral disorders
	GO:0040017	response stimulus regulation	0.00458	0.00458	positive regulation of locomotion	PDGFD	Type 1 Diabetes	0.212345	+	Endocrine diseases
	GO:2000147	response stimulus regulation	0.00361	0.00361	positive regulation of cell motility	PDGFD	Type 1 Diabetes	0.212345	+	Endocrine diseases
	KEGG:04151	response stimulus regulation	0.0281	0.0281	PI3K-Akt signaling pathway	PDGFD	Type 1 Diabetes	0.212345	+	Endocrine diseases
	GO:0030335	response stimulus regulation	0.00235	0.00235	positive regulation of cell migration	PDGFD	Type 1 Diabetes	0.212345	+	Endocrine diseases
	GO:0030334	response stimulus regulation	0.00846	0.00846	regulation of cell migration	PDGFD	Type 1 Diabetes	0.212345	+	Endocrine diseases
	GO:1901698	response stimulus regulation	0.00878	0.00878	response to nitrogen compound	PDGFD	Type 1 Diabetes	0.212345	+	Endocrine diseases
	GO:0008284	response stimulus regulation	0.00101	0.00101	positive regulation of cell population proliferation	PDGFD	Type 1 Diabetes	0.212345	+	Endocrine diseases
	GO:0016477	response stimulus regulation	0.00821	0.00821	cell migration	PDGFD	Type 1 Diabetes	0.212345	+	Endocrine diseases
	GO:0048584	response stimulus regulation	0.016	0.016	positive regulation of response to stimulus	PDGFD	Type 1 Diabetes	0.212345	+	Endocrine diseases
	GO:0007166	response stimulus regulation	0.0067	0.0067	cell surface receptor signaling pathway	PDGFD	Type 1 Diabetes	0.212345	+	Endocrine diseases
	GO:0005615	secretory lumen matrix	0.0235	0.0235	extracellular space	PDGFD	Type 1 Diabetes	0.212345	+	Endocrine diseases
	GO:0042221	response stimulus regulation	0.0137	0.0137	response to chemical	PDGFD	Type 1 Diabetes	0.212345	+	Endocrine diseases
	GO:0005576	secretory lumen matrix	0.00269	0.00269	extracellular region	PDGFD	Type 1 Diabetes	0.212345	+	Endocrine diseases
	GO:0048522	response stimulus regulation	0.00281	0.00281	positive regulation of cellular process	PDGFD	Type 1 Diabetes	0.212345	+	Endocrine diseases
	GO:0048518	response stimulus regulation	0.000444	0.000444	positive regulation of biological process	PDGFD	Type 1 Diabetes	0.212345	+	Endocrine diseases
	GO:0002682	response stimulus regulation	0.0432	0.0432	regulation of immune system process	PDGFD	Type 1 Diabetes	0.212345	+	Endocrine diseases
	GO:0010243	response stimulus regulation	0.00409	0.00409	response to organonitrogen compound	PDGFD	Type 1 Diabetes	0.212345	+	Endocrine diseases
	GO:0050896	response stimulus regulation	0.00331	0.00331	response to stimulus	PDGFD	Type 1 Diabetes	0.212345	+	Endocrine diseases
	GO:1901564	response stimulus regulation	0.0102	0.0102	organonitrogen compound metabolic process	PDGFD	Type 1 Diabetes	0.212345	+	Endocrine diseases
	GO:0051716	response stimulus regulation	0.00278	0.00278	cellular response to stimulus	PDGFD	Type 1 Diabetes	0.212345	+	Endocrine diseases
	GO:0016310	response stimulus regulation	0.00714	0.00714	phosphorylation	PDK1	Manic Episode	0.308538	+	mental behavioral disorders
	GO:0006468	regulation metabolic phosphorylation	0.00406	0.00406	protein phosphorylation	PDK1	Manic Episode	0.308538	+	mental behavioral disorders
	GO:0016773	response stimulus regulation	0.0388	0.0388	phosphotransferase activity, alcohol group as acceptor	PDK1	Manic Episode	0.308538	+	mental behavioral disorders
	GO:0140096	response stimulus regulation	0.00476	0.00476	catalytic activity, acting on a protein	PDK1	Manic Episode	0.308538	+	mental behavioral disorders
	GO:0050896	response stimulus regulation	0.013	0.013	response to stimulus	PDK1	Manic Episode	0.308538	+	mental behavioral disorders
	GO:0006793	response stimulus regulation	0.0019	0.0019	phosphorus metabolic process	PDK1	Manic Episode	0.308538	+	mental behavioral disorders
	GO:0006796	response stimulus regulation	0.0016	0.0016	phosphate-containing compound metabolic process	PDK1	Manic Episode	0.308538	+	mental behavioral disorders
	GO:0003824	catalytic activity	0.0399	0.0399	catalytic activity	PGGT1B	Non-Alcoholic Fatty Liver Disease	-0.214722	-	Liver disease
	GO:1901564	response stimulus regulation	0.0157	0.0157	organonitrogen compound metabolic process	PGGT1B	Non-Alcoholic Fatty Liver Disease	-0.214722	-	Liver disease
	GO:0030312	secretory lumen matrix	2.49e-05	2.49e-05	external encapsulating structure	PI3	Manic Episode	-0.283141	-	mental behavioral disorders
	GO:0006955	response stimulus regulation	0.00905	0.00905	immune response	PI3	Manic Episode	-0.283141	-	mental behavioral disorders
	GO:0071944	response stimulus regulation	8.66e-09	8.66e-09	cell periphery	PI3	Manic Episode	-0.283141	-	mental behavioral disorders
	GO:0005576	secretory lumen matrix	1.37e-06	1.37e-06	extracellular region	PI3	Manic Episode	-0.283141	-	mental behavioral disorders
	GO:0005886	response stimulus regulation	5.63e-06	5.63e-06	plasma membrane	PI3	Manic Episode	-0.283141	-	mental behavioral disorders
	GO:0031012	secretory lumen matrix	2.44e-05	2.44e-05	extracellular matrix	PI3	Manic Episode	-0.283141	-	mental behavioral disorders
	GO:0050896	response stimulus regulation	0.013	0.013	response to stimulus	PI3	Manic Episode	-0.283141	-	mental behavioral disorders
	GO:0006952	defense external stimulus	0.00937	0.00937	defense response	PI3	Manic Episode	-0.283141	-	mental behavioral disorders
	GO:0016020	response stimulus regulation	0.00176	0.00176	membrane	PI3	Manic Episode	-0.283141	-	mental behavioral disorders
	GO:0002376	response stimulus regulation	0.00204	0.00204	immune system process	PI3	Manic Episode	-0.283141	-	mental behavioral disorders
	GO:1901564	response stimulus regulation	0.0463	0.0463	organonitrogen compound metabolic process	PI3	Polycystic Ovary Syndrome	0.336177	+	Genitourinary disease
	GO:0032501	response stimulus regulation	0.000257	0.000257	multicellular organismal process	PI3	Polycystic Ovary Syndrome	0.336177	+	Genitourinary disease
	GO:0005886	response stimulus regulation	9.6e-06	9.6e-06	plasma membrane	PI3	Polycystic Ovary Syndrome	0.336177	+	Genitourinary disease
	GO:0071944	response stimulus regulation	8.87e-08	8.87e-08	cell periphery	PI3	Polycystic Ovary Syndrome	0.336177	+	Genitourinary disease
	GO:0044419	response stimulus regulation	0.0335	0.0335	biological process involved in interspecies interaction between organisms	PI3	Polycystic Ovary Syndrome	0.336177	+	Genitourinary disease
	GO:0016020	response stimulus regulation	0.000309	0.000309	membrane	PI3	Polycystic Ovary Syndrome	0.336177	+	Genitourinary disease
	GO:0051246	regulation metabolic phosphorylation	0.00135	0.00135	regulation of protein metabolic process	PI3	Polycystic Ovary Syndrome	0.336177	+	Genitourinary disease
	GO:0019538	response stimulus regulation	0.021	0.021	protein metabolic process	PI3	Polycystic Ovary Syndrome	0.336177	+	Genitourinary disease
	GO:0050896	response stimulus regulation	2.19e-05	2.19e-05	response to stimulus	PI3	Polycystic Ovary Syndrome	0.336177	+	Genitourinary disease
	GO:0036211	response stimulus regulation	0.00134	0.00134	protein modification process	PI3	Polycystic Ovary Syndrome	0.336177	+	Genitourinary disease
	GO:0043412	response stimulus regulation	0.0048	0.0048	macromolecule modification	PI3	Polycystic Ovary Syndrome	0.336177	+	Genitourinary disease
	GO:0006955	response stimulus regulation	0.000787	0.000787	immune response	PI3	Polycystic Ovary Syndrome	0.336177	+	Genitourinary disease
	GO:0005576	secretory lumen matrix	9.16e-06	9.16e-06	extracellular region	PI3	Polycystic Ovary Syndrome	0.336177	+	Genitourinary disease
	GO:0002376	response stimulus regulation	1.09e-05	1.09e-05	immune system process	PI3	Polycystic Ovary Syndrome	0.336177	+	Genitourinary disease
	GO:0016310	response stimulus regulation	0.00714	0.00714	phosphorylation	PIK3IP1	Manic Episode	0.220819	+	mental behavioral disorders
	GO:0006796	response stimulus regulation	0.0016	0.0016	phosphate-containing compound metabolic process	PIK3IP1	Manic Episode	0.220819	+	mental behavioral disorders
	GO:0140096	response stimulus regulation	0.00476	0.00476	catalytic activity, acting on a protein	PIK3IP1	Manic Episode	0.220819	+	mental behavioral disorders
	GO:0005615	secretory lumen matrix	0.00138	0.00138	extracellular space	PIK3IP1	Manic Episode	0.220819	+	mental behavioral disorders
	GO:0006793	response stimulus regulation	0.0019	0.0019	phosphorus metabolic process	PIK3IP1	Manic Episode	0.220819	+	mental behavioral disorders
	GO:0005886	response stimulus regulation	5.63e-06	5.63e-06	plasma membrane	PIK3IP1	Manic Episode	0.220819	+	mental behavioral disorders
	GO:0071944	response stimulus regulation	8.66e-09	8.66e-09	cell periphery	PIK3IP1	Manic Episode	0.220819	+	mental behavioral disorders
	GO:0016020	response stimulus regulation	0.00176	0.00176	membrane	PIK3IP1	Manic Episode	0.220819	+	mental behavioral disorders
	GO:0005576	secretory lumen matrix	1.37e-06	1.37e-06	extracellular region	PIK3IP1	Manic Episode	0.220819	+	mental behavioral disorders
	GO:0030554	response stimulus regulation	0.00849	0.00849	adenyl nucleotide binding	PIM1	Schizophrenia	-0.360892	-	mental behavioral disorders
	GO:0030097	response stimulus regulation	0.000577	0.000577	hemopoiesis	PIM1	Schizophrenia	-0.360892	-	mental behavioral disorders
	GO:2000026	response stimulus regulation	0.000104	0.000104	regulation of multicellular organismal development	PIM1	Schizophrenia	-0.360892	-	mental behavioral disorders
	GO:0043168	response stimulus regulation	0.0067	0.0067	anion binding	PIM1	Schizophrenia	-0.360892	-	mental behavioral disorders
	GO:0006793	response stimulus regulation	0.0227	0.0227	phosphorus metabolic process	PIM1	Schizophrenia	-0.360892	-	mental behavioral disorders
	GO:0006796	response stimulus regulation	0.02	0.02	phosphate-containing compound metabolic process	PIM1	Schizophrenia	-0.360892	-	mental behavioral disorders
	GO:0051240	response stimulus regulation	0.00078	0.00078	positive regulation of multicellular organismal process	PIM1	Schizophrenia	-0.360892	-	mental behavioral disorders
	GO:0070887	response stimulus regulation	0.0197	0.0197	cellular response to chemical stimulus	PIM1	Schizophrenia	-0.360892	-	mental behavioral disorders
	GO:0009605	defense external stimulus	0.0192	0.0192	response to external stimulus	PIM1	Schizophrenia	-0.360892	-	mental behavioral disorders
	GO:0051239	response stimulus regulation	1.92e-05	1.92e-05	regulation of multicellular organismal process	PIM1	Schizophrenia	-0.360892	-	mental behavioral disorders
	GO:0050793	response stimulus regulation	2.96e-05	2.96e-05	regulation of developmental process	PIM1	Schizophrenia	-0.360892	-	mental behavioral disorders
	GO:0106310	response stimulus regulation	0.0404	0.0404	protein serine kinase activity	PIM1	Schizophrenia	-0.360892	-	mental behavioral disorders
	GO:0048646	response stimulus regulation	0.00525	0.00525	anatomical structure formation involved in morphogenesis	PIM1	Schizophrenia	-0.360892	-	mental behavioral disorders
	GO:0071944	response stimulus regulation	0.00218	0.00218	cell periphery	PIM1	Schizophrenia	-0.360892	-	mental behavioral disorders
	GO:0048856	response stimulus regulation	0.000158	0.000158	anatomical structure development	PIM1	Schizophrenia	-0.360892	-	mental behavioral disorders
	GO:0032502	response stimulus regulation	0.000264	0.000264	developmental process	PIM1	Schizophrenia	-0.360892	-	mental behavioral disorders
	GO:0051716	response stimulus regulation	0.0335	0.0335	cellular response to stimulus	PIM1	Schizophrenia	-0.360892	-	mental behavioral disorders
	GO:0032501	response stimulus regulation	0.00411	0.00411	multicellular organismal process	PIM1	Schizophrenia	-0.360892	-	mental behavioral disorders
	GO:0016020	response stimulus regulation	0.00429	0.00429	membrane	PIM1	Schizophrenia	-0.360892	-	mental behavioral disorders
	GO:0050896	response stimulus regulation	0.000431	0.000431	response to stimulus	PIM1	Schizophrenia	-0.360892	-	mental behavioral disorders
	GO:0005886	response stimulus regulation	0.025	0.025	plasma membrane	PIM1	Schizophrenia	-0.360892	-	mental behavioral disorders
	GO:0106310	response stimulus regulation	0.0108	0.0108	protein serine kinase activity	PINK1	Manic Episode	-0.432604	-	mental behavioral disorders
	GO:0016773	response stimulus regulation	0.0388	0.0388	phosphotransferase activity, alcohol group as acceptor	PINK1	Manic Episode	-0.432604	-	mental behavioral disorders
	GO:0010628	response stimulus regulation	0.00492	0.00492	positive regulation of gene expression	PINK1	Manic Episode	-0.432604	-	mental behavioral disorders
	GO:0006468	regulation metabolic phosphorylation	0.00406	0.00406	protein phosphorylation	PINK1	Manic Episode	-0.432604	-	mental behavioral disorders
	GO:0016310	response stimulus regulation	0.00714	0.00714	phosphorylation	PINK1	Manic Episode	-0.432604	-	mental behavioral disorders
	GO:0006793	response stimulus regulation	0.0019	0.0019	phosphorus metabolic process	PINK1	Manic Episode	-0.432604	-	mental behavioral disorders
	GO:0006796	response stimulus regulation	0.0016	0.0016	phosphate-containing compound metabolic process	PINK1	Manic Episode	-0.432604	-	mental behavioral disorders
	GO:0048584	response stimulus regulation	0.00366	0.00366	positive regulation of response to stimulus	PINK1	Manic Episode	-0.432604	-	mental behavioral disorders
	GO:0005783	response stimulus regulation	0.0067	0.0067	endoplasmic reticulum	PINK1	Manic Episode	-0.432604	-	mental behavioral disorders
	GO:0140096	response stimulus regulation	0.00476	0.00476	catalytic activity, acting on a protein	PINK1	Manic Episode	-0.432604	-	mental behavioral disorders
	GO:0016020	response stimulus regulation	0.00176	0.00176	membrane	PINK1	Manic Episode	-0.432604	-	mental behavioral disorders
	GO:0004674	response stimulus regulation	0.0397	0.0397	protein serine/threonine kinase activity	PINK1	Manic Episode	-0.432604	-	mental behavioral disorders
	GO:0046777	response stimulus regulation	0.0115	0.0115	protein autophosphorylation	PINK1	Manic Episode	-0.432604	-	mental behavioral disorders
	GO:0050896	response stimulus regulation	0.013	0.013	response to stimulus	PINK1	Manic Episode	-0.432604	-	mental behavioral disorders
	GO:0140096	response stimulus regulation	0.0231	0.0231	catalytic activity, acting on a protein	PKN1	Non-Small Cell Lung Cancer	0.21611	+	Cancer
	GO:0003824	catalytic activity	0.00511	0.00511	catalytic activity	PKN1	Non-Small Cell Lung Cancer	0.21611	+	Cancer
	GO:0006955	response stimulus regulation	0.0214	0.0214	immune response	PKN1	Parkinson's Disease	-0.351597	-	nervous system
	GO:0002682	response stimulus regulation	0.00552	0.00552	regulation of immune system process	PKN1	Parkinson's Disease	-0.351597	-	nervous system
	GO:0006468	regulation metabolic phosphorylation	0.000895	0.000895	protein phosphorylation	PKN1	Parkinson's Disease	-0.351597	-	nervous system
	GO:0051246	regulation metabolic phosphorylation	0.00939	0.00939	regulation of protein metabolic process	PKN1	Parkinson's Disease	-0.351597	-	nervous system
	GO:0019538	response stimulus regulation	0.0155	0.0155	protein metabolic process	PKN1	Parkinson's Disease	-0.351597	-	nervous system
	GO:0002376	response stimulus regulation	0.00216	0.00216	immune system process	PKN1	Parkinson's Disease	-0.351597	-	nervous system
	GO:0004674	response stimulus regulation	0.0107	0.0107	protein serine/threonine kinase activity	PKN1	Parkinson's Disease	-0.351597	-	nervous system
	GO:0106310	response stimulus regulation	0.00324	0.00324	protein serine kinase activity	PKN1	Parkinson's Disease	-0.351597	-	nervous system
	GO:1901564	response stimulus regulation	0.0235	0.0235	organonitrogen compound metabolic process	PKN1	Parkinson's Disease	-0.351597	-	nervous system
	GO:0071944	response stimulus regulation	0.00968	0.00968	cell periphery	PKN1	Parkinson's Disease	-0.351597	-	nervous system
	GO:0001932	regulation metabolic phosphorylation	0.00521	0.00521	regulation of protein phosphorylation	PKN1	Parkinson's Disease	-0.351597	-	nervous system
	GO:0051239	response stimulus regulation	0.00738	0.00738	regulation of multicellular organismal process	PKN1	Parkinson's Disease	-0.351597	-	nervous system
	GO:0031399	regulation metabolic phosphorylation	0.00259	0.00259	regulation of protein modification process	PKN1	Parkinson's Disease	-0.351597	-	nervous system
	GO:0016310	response stimulus regulation	0.00543	0.00543	phosphorylation	PKN1	Parkinson's Disease	-0.351597	-	nervous system
	GO:0032502	response stimulus regulation	0.000264	0.000264	developmental process	PKN1	Schizophrenia	0.277596	+	mental behavioral disorders
	GO:0050793	response stimulus regulation	2.96e-05	2.96e-05	regulation of developmental process	PKN1	Schizophrenia	0.277596	+	mental behavioral disorders
	GO:0006793	response stimulus regulation	0.0227	0.0227	phosphorus metabolic process	PKN1	Schizophrenia	0.277596	+	mental behavioral disorders
	GO:0006796	response stimulus regulation	0.02	0.02	phosphate-containing compound metabolic process	PKN1	Schizophrenia	0.277596	+	mental behavioral disorders
	GO:0051239	response stimulus regulation	1.92e-05	1.92e-05	regulation of multicellular organismal process	PKN1	Schizophrenia	0.277596	+	mental behavioral disorders
	GO:0016020	response stimulus regulation	0.00429	0.00429	membrane	PKN1	Schizophrenia	0.277596	+	mental behavioral disorders
	GO:0070887	response stimulus regulation	0.0197	0.0197	cellular response to chemical stimulus	PKN1	Schizophrenia	0.277596	+	mental behavioral disorders
	GO:0051716	response stimulus regulation	0.0335	0.0335	cellular response to stimulus	PKN1	Schizophrenia	0.277596	+	mental behavioral disorders
	GO:0048856	response stimulus regulation	0.000158	0.000158	anatomical structure development	PKN1	Schizophrenia	0.277596	+	mental behavioral disorders
	GO:0005886	response stimulus regulation	0.025	0.025	plasma membrane	PKN1	Schizophrenia	0.277596	+	mental behavioral disorders
	GO:0043168	response stimulus regulation	0.0067	0.0067	anion binding	PKN1	Schizophrenia	0.277596	+	mental behavioral disorders
	GO:0106310	response stimulus regulation	0.0404	0.0404	protein serine kinase activity	PKN1	Schizophrenia	0.277596	+	mental behavioral disorders
	GO:0031982	secretory lumen matrix	0.0153	0.0153	vesicle	PKN1	Schizophrenia	0.277596	+	mental behavioral disorders
	GO:0030554	response stimulus regulation	0.00849	0.00849	adenyl nucleotide binding	PKN1	Schizophrenia	0.277596	+	mental behavioral disorders
	GO:0048646	response stimulus regulation	0.00525	0.00525	anatomical structure formation involved in morphogenesis	PKN1	Schizophrenia	0.277596	+	mental behavioral disorders
	GO:0008285	response stimulus regulation	0.00188	0.00188	negative regulation of cell population proliferation	PKN1	Schizophrenia	0.277596	+	mental behavioral disorders
	GO:0071944	response stimulus regulation	0.00218	0.00218	cell periphery	PKN1	Schizophrenia	0.277596	+	mental behavioral disorders
	GO:0032501	response stimulus regulation	0.00411	0.00411	multicellular organismal process	PKN1	Schizophrenia	0.277596	+	mental behavioral disorders
	GO:0050896	response stimulus regulation	0.000431	0.000431	response to stimulus	PKN1	Schizophrenia	0.277596	+	mental behavioral disorders
	GO:0042116	ptb domain neuronal	0.00267	0.00267	macrophage activation	PLA2G4A	Alzheimer's Disease	-0.200149	-	nervous system
	GO:0051049	ptb domain neuronal	0.00759	0.00759	regulation of transport	PLA2G4A	Alzheimer's Disease	-0.200149	-	nervous system
	GO:0005576	secretory lumen matrix	0.000421	0.000421	extracellular region	PLBD2	Non-Small Cell Lung Cancer	0.242076	+	Cancer
	GO:0003824	catalytic activity	0.00511	0.00511	catalytic activity	PLBD2	Non-Small Cell Lung Cancer	0.242076	+	Cancer
	GO:0001816	response stimulus regulation	0.00118	0.00118	cytokine production	PLCG2	Manic Episode	0.275719	+	mental behavioral disorders
	GO:0001817	response stimulus regulation	0.00109	0.00109	regulation of cytokine production	PLCG2	Manic Episode	0.275719	+	mental behavioral disorders
	GO:0002684	response stimulus regulation	0.0273	0.0273	positive regulation of immune system process	PLCG2	Manic Episode	0.275719	+	mental behavioral disorders
	GO:0010628	response stimulus regulation	0.00492	0.00492	positive regulation of gene expression	PLCG2	Manic Episode	0.275719	+	mental behavioral disorders
	GO:0006468	regulation metabolic phosphorylation	0.00406	0.00406	protein phosphorylation	PLCG2	Manic Episode	0.275719	+	mental behavioral disorders
	GO:0002682	response stimulus regulation	0.0169	0.0169	regulation of immune system process	PLCG2	Manic Episode	0.275719	+	mental behavioral disorders
	GO:0006954	response stimulus regulation	0.000353	0.000353	inflammatory response	PLCG2	Manic Episode	0.275719	+	mental behavioral disorders
	GO:0043230	membrane organelle extracellular	0.0121	0.0121	extracellular organelle	PLCG2	Manic Episode	0.275719	+	mental behavioral disorders
	GO:0065010	membrane organelle extracellular	0.0121	0.0121	extracellular membrane-bounded organelle	PLCG2	Manic Episode	0.275719	+	mental behavioral disorders
	GO:0070062	membrane organelle extracellular	0.0104	0.0104	extracellular exosome	PLCG2	Manic Episode	0.275719	+	mental behavioral disorders
	GO:0016310	response stimulus regulation	0.00714	0.00714	phosphorylation	PLCG2	Manic Episode	0.275719	+	mental behavioral disorders
	GO:0050776	response stimulus regulation	0.026	0.026	regulation of immune response	PLCG2	Manic Episode	0.275719	+	mental behavioral disorders
	GO:0001775	response stimulus regulation	0.0445	0.0445	cell activation	PLCG2	Manic Episode	0.275719	+	mental behavioral disorders
	GO:0006793	response stimulus regulation	0.0019	0.0019	phosphorus metabolic process	PLCG2	Manic Episode	0.275719	+	mental behavioral disorders
	GO:0006796	response stimulus regulation	0.0016	0.0016	phosphate-containing compound metabolic process	PLCG2	Manic Episode	0.275719	+	mental behavioral disorders
	GO:0048584	response stimulus regulation	0.00366	0.00366	positive regulation of response to stimulus	PLCG2	Manic Episode	0.275719	+	mental behavioral disorders
	GO:0006955	response stimulus regulation	0.00905	0.00905	immune response	PLCG2	Manic Episode	0.275719	+	mental behavioral disorders
	GO:0002376	response stimulus regulation	0.00204	0.00204	immune system process	PLCG2	Manic Episode	0.275719	+	mental behavioral disorders
	GO:0005615	secretory lumen matrix	0.00138	0.00138	extracellular space	PLCG2	Manic Episode	0.275719	+	mental behavioral disorders
	GO:0031982	secretory lumen matrix	0.00421	0.00421	vesicle	PLCG2	Manic Episode	0.275719	+	mental behavioral disorders
	GO:0005576	secretory lumen matrix	1.37e-06	1.37e-06	extracellular region	PLCG2	Manic Episode	0.275719	+	mental behavioral disorders
	GO:0005886	response stimulus regulation	5.63e-06	5.63e-06	plasma membrane	PLCG2	Manic Episode	0.275719	+	mental behavioral disorders
	GO:0071944	response stimulus regulation	8.66e-09	8.66e-09	cell periphery	PLCG2	Manic Episode	0.275719	+	mental behavioral disorders
	GO:0016020	response stimulus regulation	0.00176	0.00176	membrane	PLCG2	Manic Episode	0.275719	+	mental behavioral disorders
	GO:1903561	membrane organelle extracellular	0.0121	0.0121	extracellular vesicle	PLCG2	Manic Episode	0.275719	+	mental behavioral disorders
	GO:0006952	defense external stimulus	0.00937	0.00937	defense response	PLCG2	Manic Episode	0.275719	+	mental behavioral disorders
	GO:0050896	response stimulus regulation	0.013	0.013	response to stimulus	PLCG2	Manic Episode	0.275719	+	mental behavioral disorders
	GO:0050896	response stimulus regulation	0.013	0.013	response to stimulus	PLSCR1	Manic Episode	-0.252337	-	mental behavioral disorders
	GO:0032791	response stimulus regulation	0.00509	0.00509	lead ion binding	PLSCR1	Manic Episode	-0.252337	-	mental behavioral disorders
	GO:0062023	secretory lumen matrix	0.000135	0.000135	collagen-containing extracellular matrix	PLSCR1	Manic Episode	-0.252337	-	mental behavioral disorders
	GO:0030312	secretory lumen matrix	2.49e-05	2.49e-05	external encapsulating structure	PLSCR1	Manic Episode	-0.252337	-	mental behavioral disorders
	GO:0031012	secretory lumen matrix	2.44e-05	2.44e-05	extracellular matrix	PLSCR1	Manic Episode	-0.252337	-	mental behavioral disorders
	GO:0001775	response stimulus regulation	0.0445	0.0445	cell activation	PLSCR1	Manic Episode	-0.252337	-	mental behavioral disorders
	GO:0050776	response stimulus regulation	0.026	0.026	regulation of immune response	PLSCR1	Manic Episode	-0.252337	-	mental behavioral disorders
	GO:0002684	response stimulus regulation	0.0273	0.0273	positive regulation of immune system process	PLSCR1	Manic Episode	-0.252337	-	mental behavioral disorders
	GO:0006954	response stimulus regulation	0.000353	0.000353	inflammatory response	PLSCR1	Manic Episode	-0.252337	-	mental behavioral disorders
	GO:0010628	response stimulus regulation	0.00492	0.00492	positive regulation of gene expression	PLSCR1	Manic Episode	-0.252337	-	mental behavioral disorders
	GO:0002682	response stimulus regulation	0.0169	0.0169	regulation of immune system process	PLSCR1	Manic Episode	-0.252337	-	mental behavioral disorders
	GO:0016020	response stimulus regulation	0.00176	0.00176	membrane	PLSCR1	Manic Episode	-0.252337	-	mental behavioral disorders
	GO:0065010	membrane organelle extracellular	0.0121	0.0121	extracellular membrane-bounded organelle	PLSCR1	Manic Episode	-0.252337	-	mental behavioral disorders
	GO:0070062	membrane organelle extracellular	0.0104	0.0104	extracellular exosome	PLSCR1	Manic Episode	-0.252337	-	mental behavioral disorders
	GO:1903561	membrane organelle extracellular	0.0121	0.0121	extracellular vesicle	PLSCR1	Manic Episode	-0.252337	-	mental behavioral disorders
	GO:0006952	defense external stimulus	0.00937	0.00937	defense response	PLSCR1	Manic Episode	-0.252337	-	mental behavioral disorders
	GO:0006793	response stimulus regulation	0.0019	0.0019	phosphorus metabolic process	PLSCR1	Manic Episode	-0.252337	-	mental behavioral disorders
	GO:0006796	response stimulus regulation	0.0016	0.0016	phosphate-containing compound metabolic process	PLSCR1	Manic Episode	-0.252337	-	mental behavioral disorders
	GO:0048584	response stimulus regulation	0.00366	0.00366	positive regulation of response to stimulus	PLSCR1	Manic Episode	-0.252337	-	mental behavioral disorders
	GO:0006955	response stimulus regulation	0.00905	0.00905	immune response	PLSCR1	Manic Episode	-0.252337	-	mental behavioral disorders
	GO:0002376	response stimulus regulation	0.00204	0.00204	immune system process	PLSCR1	Manic Episode	-0.252337	-	mental behavioral disorders
	GO:0005615	secretory lumen matrix	0.00138	0.00138	extracellular space	PLSCR1	Manic Episode	-0.252337	-	mental behavioral disorders
	GO:0031982	secretory lumen matrix	0.00421	0.00421	vesicle	PLSCR1	Manic Episode	-0.252337	-	mental behavioral disorders
	GO:0005576	secretory lumen matrix	1.37e-06	1.37e-06	extracellular region	PLSCR1	Manic Episode	-0.252337	-	mental behavioral disorders
	GO:0043230	membrane organelle extracellular	0.0121	0.0121	extracellular organelle	PLSCR1	Manic Episode	-0.252337	-	mental behavioral disorders
	GO:0071944	response stimulus regulation	8.66e-09	8.66e-09	cell periphery	PLSCR1	Manic Episode	-0.252337	-	mental behavioral disorders
	GO:0005886	response stimulus regulation	5.63e-06	5.63e-06	plasma membrane	PLSCR1	Manic Episode	-0.252337	-	mental behavioral disorders
	GO:0005886	response stimulus regulation	5.63e-06	5.63e-06	plasma membrane	PLSCR3	Manic Episode	0.320597	+	mental behavioral disorders
	GO:0032791	response stimulus regulation	0.00509	0.00509	lead ion binding	PLSCR3	Manic Episode	0.320597	+	mental behavioral disorders
	GO:0006793	response stimulus regulation	0.0019	0.0019	phosphorus metabolic process	PLSCR3	Manic Episode	0.320597	+	mental behavioral disorders
	GO:0006796	response stimulus regulation	0.0016	0.0016	phosphate-containing compound metabolic process	PLSCR3	Manic Episode	0.320597	+	mental behavioral disorders
	GO:0071944	response stimulus regulation	8.66e-09	8.66e-09	cell periphery	PLSCR3	Manic Episode	0.320597	+	mental behavioral disorders
	GO:0016020	response stimulus regulation	0.00176	0.00176	membrane	PLSCR3	Manic Episode	0.320597	+	mental behavioral disorders
	GO:0050896	response stimulus regulation	0.013	0.013	response to stimulus	PLSCR3	Manic Episode	0.320597	+	mental behavioral disorders
	GO:0071944	response stimulus regulation	0.00571	0.00571	cell periphery	PLXNC1	Non-Alcoholic Fatty Liver Disease	0.258566	+	Liver disease
	GO:0012505	clathrin coated endocytic	0.000961	0.000961	endomembrane system	POGLUT1	Small Cell Lung Cancer	-0.256573	-	Cancer
	GO:0003824	catalytic activity	0.0108	0.0108	catalytic activity	POGLUT1	Small Cell Lung Cancer	-0.256573	-	Cancer
	GO:0050896	response stimulus regulation	0.0306	0.0306	response to stimulus	POGLUT1	Small Cell Lung Cancer	-0.256573	-	Cancer
	GO:0097708	secretory lumen matrix	0.00237	0.00237	intracellular vesicle	POMC	Hyperthyroidism	-0.206666	-	Endocrine diseases
	GO:0005615	secretory lumen matrix	0.0332	0.0332	extracellular space	POMC	Hyperthyroidism	-0.206666	-	Endocrine diseases
	GO:0031410	secretory lumen matrix	0.00232	0.00232	cytoplasmic vesicle	POMC	Hyperthyroidism	-0.206666	-	Endocrine diseases
	GO:0099503	secretory lumen matrix	0.0114	0.0114	secretory vesicle	POMC	Hyperthyroidism	-0.206666	-	Endocrine diseases
	KEGG:04080	monoatomic ion transport	0.00262	0.00262	Neuroactive ligand-receptor interaction	POMC	Hyperthyroidism	-0.206666	-	Endocrine diseases
	GO:0031982	secretory lumen matrix	0.00692	0.00692	vesicle	POMC	Hyperthyroidism	-0.206666	-	Endocrine diseases
	GO:0015850	monoatomic ion transport	2.44e-05	2.44e-05	organic hydroxy compound transport	POMC	Hyperthyroidism	-0.206666	-	Endocrine diseases
	GO:0030141	secretory lumen matrix	0.00369	0.00369	secretory granule	POMC	Hyperthyroidism	-0.206666	-	Endocrine diseases
	GO:0034774	secretory lumen matrix	0.0472	0.0472	secretory granule lumen	POMC	Small Cell Lung Cancer	0.334035	+	Cancer
	GO:0031982	secretory lumen matrix	9.73e-05	9.73e-05	vesicle	POMC	Small Cell Lung Cancer	0.334035	+	Cancer
	GO:0012505	clathrin coated endocytic	0.000961	0.000961	endomembrane system	POMC	Small Cell Lung Cancer	0.334035	+	Cancer
	GO:0050896	response stimulus regulation	0.0306	0.0306	response to stimulus	POMC	Small Cell Lung Cancer	0.334035	+	Cancer
	GO:0030141	secretory lumen matrix	0.00324	0.00324	secretory granule	POMC	Small Cell Lung Cancer	0.334035	+	Cancer
	GO:0099503	secretory lumen matrix	0.0164	0.0164	secretory vesicle	POMC	Small Cell Lung Cancer	0.334035	+	Cancer
	GO:0031410	secretory lumen matrix	0.000492	0.000492	cytoplasmic vesicle	POMC	Small Cell Lung Cancer	0.334035	+	Cancer
	GO:0097708	secretory lumen matrix	0.000508	0.000508	intracellular vesicle	POMC	Small Cell Lung Cancer	0.334035	+	Cancer
	GO:0060205	secretory lumen matrix	0.0497	0.0497	cytoplasmic vesicle lumen	POMC	Small Cell Lung Cancer	0.334035	+	Cancer
	GO:0009605	defense external stimulus	0.00244	0.00244	response to external stimulus	POMC	Small Cell Lung Cancer	0.334035	+	Cancer
	GO:0005576	secretory lumen matrix	0.000311	0.000311	extracellular region	POMC	Small Cell Lung Cancer	0.334035	+	Cancer
	GO:0005615	secretory lumen matrix	0.000713	0.000713	extracellular space	POMC	Small Cell Lung Cancer	0.334035	+	Cancer
	GO:0042221	response stimulus regulation	5.33e-07	5.33e-07	response to chemical	PON2	Polycystic Ovary Syndrome	-0.202603	-	Genitourinary disease
	GO:0005886	response stimulus regulation	9.6e-06	9.6e-06	plasma membrane	PON2	Polycystic Ovary Syndrome	-0.202603	-	Genitourinary disease
	GO:0005576	secretory lumen matrix	9.16e-06	9.16e-06	extracellular region	PON2	Polycystic Ovary Syndrome	-0.202603	-	Genitourinary disease
	GO:0016020	response stimulus regulation	0.000309	0.000309	membrane	PON2	Polycystic Ovary Syndrome	-0.202603	-	Genitourinary disease
	GO:0071944	response stimulus regulation	8.87e-08	8.87e-08	cell periphery	PON2	Polycystic Ovary Syndrome	-0.202603	-	Genitourinary disease
	GO:0050896	response stimulus regulation	2.19e-05	2.19e-05	response to stimulus	PON2	Polycystic Ovary Syndrome	-0.202603	-	Genitourinary disease
	GO:0034774	secretory lumen matrix	0.0472	0.0472	secretory granule lumen	PPIE	Small Cell Lung Cancer	0.218296	+	Cancer
	GO:0099503	secretory lumen matrix	0.0164	0.0164	secretory vesicle	PPIE	Small Cell Lung Cancer	0.218296	+	Cancer
	GO:0060205	secretory lumen matrix	0.0497	0.0497	cytoplasmic vesicle lumen	PPIE	Small Cell Lung Cancer	0.218296	+	Cancer
	GO:0033218	clathrin coated endocytic	0.00661	0.00661	amide binding	PPIE	Small Cell Lung Cancer	0.218296	+	Cancer
	GO:0030141	secretory lumen matrix	0.00324	0.00324	secretory granule	PPIE	Small Cell Lung Cancer	0.218296	+	Cancer
	GO:0005576	secretory lumen matrix	0.000311	0.000311	extracellular region	PPIE	Small Cell Lung Cancer	0.218296	+	Cancer
	GO:0031982	secretory lumen matrix	9.73e-05	9.73e-05	vesicle	PPIE	Small Cell Lung Cancer	0.218296	+	Cancer
	GO:0012505	clathrin coated endocytic	0.000961	0.000961	endomembrane system	PPIE	Small Cell Lung Cancer	0.218296	+	Cancer
	GO:0003824	catalytic activity	0.0108	0.0108	catalytic activity	PPIE	Small Cell Lung Cancer	0.218296	+	Cancer
	GO:0097708	secretory lumen matrix	0.000508	0.000508	intracellular vesicle	PPIE	Small Cell Lung Cancer	0.218296	+	Cancer
	GO:0031410	secretory lumen matrix	0.000492	0.000492	cytoplasmic vesicle	PPIE	Small Cell Lung Cancer	0.218296	+	Cancer
	GO:1901700	response stimulus regulation	0.00239	0.00239	response to oxygen-containing compound	PPIF	Anxiety	0.284382	+	mental behavioral disorders
	GO:0010033	response stimulus regulation	3.78e-06	3.78e-06	response to organic substance	PPIF	Anxiety	0.284382	+	mental behavioral disorders
	GO:0050896	response stimulus regulation	0.00122	0.00122	response to stimulus	PPIF	Anxiety	0.284382	+	mental behavioral disorders
	GO:0042221	response stimulus regulation	7.79e-05	7.79e-05	response to chemical	PPIF	Anxiety	0.284382	+	mental behavioral disorders
	GO:0070887	response stimulus regulation	0.0206	0.0206	cellular response to chemical stimulus	PPIF	Anxiety	0.284382	+	mental behavioral disorders
	GO:0050896	response stimulus regulation	0.0465	0.0465	response to stimulus	PPIF	Bipolar Disorder	0.240841	+	mental behavioral disorders
	GO:0042221	response stimulus regulation	0.000495	0.000495	response to chemical	PPIF	Bipolar Disorder	0.240841	+	mental behavioral disorders
	GO:0016020	response stimulus regulation	0.00969	0.00969	membrane	PPIF	Bipolar Disorder	0.240841	+	mental behavioral disorders
	GO:0070887	response stimulus regulation	0.00635	0.00635	cellular response to chemical stimulus	PPIF	Bipolar Disorder	0.240841	+	mental behavioral disorders
	GO:0010033	response stimulus regulation	0.00862	0.00862	response to organic substance	PPIF	Bipolar Disorder	0.240841	+	mental behavioral disorders
	GO:0018193	response stimulus regulation	0.00176	0.00176	peptidyl-amino acid modification	PPIL1	Colorectal Cancer	0.219546	+	Cancer
	GO:0140096	response stimulus regulation	0.000634	0.000634	catalytic activity, acting on a protein	PPIL1	Colorectal Cancer	0.219546	+	Cancer
	GO:0019538	response stimulus regulation	0.00206	0.00206	protein metabolic process	PPIL1	Colorectal Cancer	0.219546	+	Cancer
	GO:0036211	response stimulus regulation	0.0195	0.0195	protein modification process	PPIL1	Colorectal Cancer	0.219546	+	Cancer
	GO:0043412	response stimulus regulation	0.0422	0.0422	macromolecule modification	PPIL1	Colorectal Cancer	0.219546	+	Cancer
	GO:1901564	response stimulus regulation	0.00633	0.00633	organonitrogen compound metabolic process	PPIL1	Colorectal Cancer	0.219546	+	Cancer
	GO:1901564	response stimulus regulation	0.0235	0.0235	organonitrogen compound metabolic process	PPIL1	Parkinson's Disease	-0.309662	-	nervous system
	GO:0019538	response stimulus regulation	0.0155	0.0155	protein metabolic process	PPIL1	Parkinson's Disease	-0.309662	-	nervous system
	GO:0003824	catalytic activity	0.0399	0.0399	catalytic activity	PPOX	Non-Alcoholic Fatty Liver Disease	0.221545	+	Liver disease
	GO:1901564	response stimulus regulation	0.0157	0.0157	organonitrogen compound metabolic process	PPOX	Non-Alcoholic Fatty Liver Disease	0.221545	+	Liver disease
	GO:0048584	response stimulus regulation	0.00366	0.00366	positive regulation of response to stimulus	PPP5C	Manic Episode	0.230204	+	mental behavioral disorders
	GO:0140096	response stimulus regulation	0.00476	0.00476	catalytic activity, acting on a protein	PPP5C	Manic Episode	0.230204	+	mental behavioral disorders
	GO:0048156	response stimulus regulation	0.00567	0.00567	tau protein binding	PPP5C	Manic Episode	0.230204	+	mental behavioral disorders
	GO:0005886	response stimulus regulation	5.63e-06	5.63e-06	plasma membrane	PPP5C	Manic Episode	0.230204	+	mental behavioral disorders
	GO:0071944	response stimulus regulation	8.66e-09	8.66e-09	cell periphery	PPP5C	Manic Episode	0.230204	+	mental behavioral disorders
	GO:0006793	response stimulus regulation	0.0019	0.0019	phosphorus metabolic process	PPP5C	Manic Episode	0.230204	+	mental behavioral disorders
	GO:0006796	response stimulus regulation	0.0016	0.0016	phosphate-containing compound metabolic process	PPP5C	Manic Episode	0.230204	+	mental behavioral disorders
	GO:0050896	response stimulus regulation	0.013	0.013	response to stimulus	PPP5C	Manic Episode	0.230204	+	mental behavioral disorders
	GO:0016020	response stimulus regulation	0.00176	0.00176	membrane	PPP5C	Manic Episode	0.230204	+	mental behavioral disorders
	GO:0030141	secretory lumen matrix	7.65e-08	7.65e-08	secretory granule	PRCP	Non-Alcoholic Fatty Liver Disease	0.31994	+	Liver disease
	GO:0070062	membrane organelle extracellular	0.00547	0.00547	extracellular exosome	PRCP	Non-Alcoholic Fatty Liver Disease	0.31994	+	Liver disease
	GO:0099503	secretory lumen matrix	1.11e-06	1.11e-06	secretory vesicle	PRCP	Non-Alcoholic Fatty Liver Disease	0.31994	+	Liver disease
	GO:0043230	membrane organelle extracellular	0.00642	0.00642	extracellular organelle	PRCP	Non-Alcoholic Fatty Liver Disease	0.31994	+	Liver disease
	GO:0065010	membrane organelle extracellular	0.00642	0.00642	extracellular membrane-bounded organelle	PRCP	Non-Alcoholic Fatty Liver Disease	0.31994	+	Liver disease
	GO:0012505	clathrin coated endocytic	0.0415	0.0415	endomembrane system	PRCP	Non-Alcoholic Fatty Liver Disease	0.31994	+	Liver disease
	GO:1903561	membrane organelle extracellular	0.00638	0.00638	extracellular vesicle	PRCP	Non-Alcoholic Fatty Liver Disease	0.31994	+	Liver disease
	GO:0031410	secretory lumen matrix	0.000945	0.000945	cytoplasmic vesicle	PRCP	Non-Alcoholic Fatty Liver Disease	0.31994	+	Liver disease
	GO:0097708	secretory lumen matrix	0.000976	0.000976	intracellular vesicle	PRCP	Non-Alcoholic Fatty Liver Disease	0.31994	+	Liver disease
	GO:0031982	secretory lumen matrix	1.54e-06	1.54e-06	vesicle	PRCP	Non-Alcoholic Fatty Liver Disease	0.31994	+	Liver disease
	GO:0003824	catalytic activity	0.0399	0.0399	catalytic activity	PRCP	Non-Alcoholic Fatty Liver Disease	0.31994	+	Liver disease
	GO:0071944	response stimulus regulation	0.00571	0.00571	cell periphery	PRCP	Non-Alcoholic Fatty Liver Disease	0.31994	+	Liver disease
	GO:0005576	secretory lumen matrix	1.18e-13	1.18e-13	extracellular region	PRCP	Non-Alcoholic Fatty Liver Disease	0.31994	+	Liver disease
	GO:1901564	response stimulus regulation	0.0157	0.0157	organonitrogen compound metabolic process	PRCP	Non-Alcoholic Fatty Liver Disease	0.31994	+	Liver disease
	GO:0005615	secretory lumen matrix	1.04e-08	1.04e-08	extracellular space	PRCP	Non-Alcoholic Fatty Liver Disease	0.31994	+	Liver disease
	GO:0051716	response stimulus regulation	0.00278	0.00278	cellular response to stimulus	PRKCQ	Type 1 Diabetes	-0.264756	-	Endocrine diseases
	GO:0050896	response stimulus regulation	0.00331	0.00331	response to stimulus	PRKCQ	Type 1 Diabetes	-0.264756	-	Endocrine diseases
	GO:0010243	response stimulus regulation	0.00409	0.00409	response to organonitrogen compound	PRKCQ	Type 1 Diabetes	-0.264756	-	Endocrine diseases
	GO:1901564	response stimulus regulation	0.0102	0.0102	organonitrogen compound metabolic process	PRKCQ	Type 1 Diabetes	-0.264756	-	Endocrine diseases
	GO:0008284	response stimulus regulation	0.00101	0.00101	positive regulation of cell population proliferation	PRKCQ	Type 1 Diabetes	-0.264756	-	Endocrine diseases
	GO:0016477	response stimulus regulation	0.00821	0.00821	cell migration	PRKCQ	Type 1 Diabetes	-0.264756	-	Endocrine diseases
	GO:0051239	response stimulus regulation	0.0188	0.0188	regulation of multicellular organismal process	PRKCQ	Type 1 Diabetes	-0.264756	-	Endocrine diseases
	GO:1901698	response stimulus regulation	0.00878	0.00878	response to nitrogen compound	PRKCQ	Type 1 Diabetes	-0.264756	-	Endocrine diseases
	GO:0007166	response stimulus regulation	0.0067	0.0067	cell surface receptor signaling pathway	PRKCQ	Type 1 Diabetes	-0.264756	-	Endocrine diseases
	GO:0042221	response stimulus regulation	0.0137	0.0137	response to chemical	PRKCQ	Type 1 Diabetes	-0.264756	-	Endocrine diseases
	GO:0005886	response stimulus regulation	0.00236	0.00236	plasma membrane	PRKCQ	Type 1 Diabetes	-0.264756	-	Endocrine diseases
	GO:0048584	response stimulus regulation	0.016	0.016	positive regulation of response to stimulus	PRKCQ	Type 1 Diabetes	-0.264756	-	Endocrine diseases
	GO:0045785	response stimulus regulation	0.00759	0.00759	positive regulation of cell adhesion	PRKCQ	Type 1 Diabetes	-0.264756	-	Endocrine diseases
	GO:0001816	response stimulus regulation	0.00946	0.00946	cytokine production	PRKCQ	Type 1 Diabetes	-0.264756	-	Endocrine diseases
	GO:0002682	response stimulus regulation	0.0432	0.0432	regulation of immune system process	PRKCQ	Type 1 Diabetes	-0.264756	-	Endocrine diseases
	GO:0048522	response stimulus regulation	0.00281	0.00281	positive regulation of cellular process	PRKCQ	Type 1 Diabetes	-0.264756	-	Endocrine diseases
	GO:0071944	response stimulus regulation	8.67e-05	8.67e-05	cell periphery	PRKCQ	Type 1 Diabetes	-0.264756	-	Endocrine diseases
	GO:0048518	response stimulus regulation	0.000444	0.000444	positive regulation of biological process	PRKCQ	Type 1 Diabetes	-0.264756	-	Endocrine diseases
	GO:0140096	response stimulus regulation	0.0231	0.0231	catalytic activity, acting on a protein	PRKCZ	Non-Small Cell Lung Cancer	-0.218353	-	Cancer
	GO:0003824	catalytic activity	0.00511	0.00511	catalytic activity	PRKCZ	Non-Small Cell Lung Cancer	-0.218353	-	Cancer
	GO:0005576	secretory lumen matrix	0.000421	0.000421	extracellular region	PRKCZ	Non-Small Cell Lung Cancer	-0.218353	-	Cancer
	GO:0046777	response stimulus regulation	0.0115	0.0115	protein autophosphorylation	PRKD1	Manic Episode	-0.312137	-	mental behavioral disorders
	GO:0004674	response stimulus regulation	0.0397	0.0397	protein serine/threonine kinase activity	PRKD1	Manic Episode	-0.312137	-	mental behavioral disorders
	GO:0002684	response stimulus regulation	0.0273	0.0273	positive regulation of immune system process	PRKD1	Manic Episode	-0.312137	-	mental behavioral disorders
	GO:0106310	response stimulus regulation	0.0108	0.0108	protein serine kinase activity	PRKD1	Manic Episode	-0.312137	-	mental behavioral disorders
	GO:0016773	response stimulus regulation	0.0388	0.0388	phosphotransferase activity, alcohol group as acceptor	PRKD1	Manic Episode	-0.312137	-	mental behavioral disorders
	GO:0050776	response stimulus regulation	0.026	0.026	regulation of immune response	PRKD1	Manic Episode	-0.312137	-	mental behavioral disorders
	GO:0002682	response stimulus regulation	0.0169	0.0169	regulation of immune system process	PRKD1	Manic Episode	-0.312137	-	mental behavioral disorders
	GO:0006954	response stimulus regulation	0.000353	0.000353	inflammatory response	PRKD1	Manic Episode	-0.312137	-	mental behavioral disorders
	GO:0006468	regulation metabolic phosphorylation	0.00406	0.00406	protein phosphorylation	PRKD1	Manic Episode	-0.312137	-	mental behavioral disorders
	GO:0016310	response stimulus regulation	0.00714	0.00714	phosphorylation	PRKD1	Manic Episode	-0.312137	-	mental behavioral disorders
	GO:0006955	response stimulus regulation	0.00905	0.00905	immune response	PRKD1	Manic Episode	-0.312137	-	mental behavioral disorders
	GO:0048584	response stimulus regulation	0.00366	0.00366	positive regulation of response to stimulus	PRKD1	Manic Episode	-0.312137	-	mental behavioral disorders
	GO:0140096	response stimulus regulation	0.00476	0.00476	catalytic activity, acting on a protein	PRKD1	Manic Episode	-0.312137	-	mental behavioral disorders
	GO:0006793	response stimulus regulation	0.0019	0.0019	phosphorus metabolic process	PRKD1	Manic Episode	-0.312137	-	mental behavioral disorders
	GO:0006796	response stimulus regulation	0.0016	0.0016	phosphate-containing compound metabolic process	PRKD1	Manic Episode	-0.312137	-	mental behavioral disorders
	GO:0002376	response stimulus regulation	0.00204	0.00204	immune system process	PRKD1	Manic Episode	-0.312137	-	mental behavioral disorders
	GO:0005886	response stimulus regulation	5.63e-06	5.63e-06	plasma membrane	PRKD1	Manic Episode	-0.312137	-	mental behavioral disorders
	GO:0071944	response stimulus regulation	8.66e-09	8.66e-09	cell periphery	PRKD1	Manic Episode	-0.312137	-	mental behavioral disorders
	GO:0016020	response stimulus regulation	0.00176	0.00176	membrane	PRKD1	Manic Episode	-0.312137	-	mental behavioral disorders
	GO:0050896	response stimulus regulation	0.013	0.013	response to stimulus	PRKD1	Manic Episode	-0.312137	-	mental behavioral disorders
	GO:0006952	defense external stimulus	0.00937	0.00937	defense response	PRKD1	Manic Episode	-0.312137	-	mental behavioral disorders
	GO:0016773	response stimulus regulation	1.25e-05	1.25e-05	phosphotransferase activity, alcohol group as acceptor	PRKG2	Colorectal Cancer	0.304061	+	Cancer
	GO:0004672	response stimulus regulation	2.46e-06	2.46e-06	protein kinase activity	PRKG2	Colorectal Cancer	0.304061	+	Cancer
	GO:0030554	response stimulus regulation	0.032	0.032	adenyl nucleotide binding	PRKG2	Colorectal Cancer	0.304061	+	Cancer
	GO:0016772	response stimulus regulation	1.98e-06	1.98e-06	transferase activity, transferring phosphorus-containing groups	PRKG2	Colorectal Cancer	0.304061	+	Cancer
	GO:0036211	response stimulus regulation	0.0195	0.0195	protein modification process	PRKG2	Colorectal Cancer	0.304061	+	Cancer
	GO:0016301	response stimulus regulation	1.96e-07	1.96e-07	kinase activity	PRKG2	Colorectal Cancer	0.304061	+	Cancer
	GO:0016310	response stimulus regulation	2.75e-05	2.75e-05	phosphorylation	PRKG2	Colorectal Cancer	0.304061	+	Cancer
	GO:0048518	response stimulus regulation	0.0265	0.0265	positive regulation of biological process	PRKG2	Colorectal Cancer	0.304061	+	Cancer
	GO:0043412	response stimulus regulation	0.0422	0.0422	macromolecule modification	PRKG2	Colorectal Cancer	0.304061	+	Cancer
	GO:0140096	response stimulus regulation	0.000634	0.000634	catalytic activity, acting on a protein	PRKG2	Colorectal Cancer	0.304061	+	Cancer
	GO:0018193	response stimulus regulation	0.00176	0.00176	peptidyl-amino acid modification	PRKG2	Colorectal Cancer	0.304061	+	Cancer
	GO:0051239	response stimulus regulation	0.0208	0.0208	regulation of multicellular organismal process	PRKG2	Colorectal Cancer	0.304061	+	Cancer
	GO:0006468	regulation metabolic phosphorylation	4.62e-05	4.62e-05	protein phosphorylation	PRKG2	Colorectal Cancer	0.304061	+	Cancer
	GO:0023052	response stimulus regulation	0.000139	0.000139	signaling	PRKG2	Colorectal Cancer	0.304061	+	Cancer
	GO:0007165	response stimulus regulation	2.86e-05	2.86e-05	signal transduction	PRKG2	Colorectal Cancer	0.304061	+	Cancer
	GO:1901564	response stimulus regulation	0.00633	0.00633	organonitrogen compound metabolic process	PRKG2	Colorectal Cancer	0.304061	+	Cancer
	GO:0007154	response stimulus regulation	0.00019	0.00019	cell communication	PRKG2	Colorectal Cancer	0.304061	+	Cancer
	GO:0006793	response stimulus regulation	0.00734	0.00734	phosphorus metabolic process	PRKG2	Colorectal Cancer	0.304061	+	Cancer
	GO:0006796	response stimulus regulation	0.00657	0.00657	phosphate-containing compound metabolic process	PRKG2	Colorectal Cancer	0.304061	+	Cancer
	GO:0048522	response stimulus regulation	0.00581	0.00581	positive regulation of cellular process	PRKG2	Colorectal Cancer	0.304061	+	Cancer
	GO:0051716	response stimulus regulation	1.78e-07	1.78e-07	cellular response to stimulus	PRKG2	Colorectal Cancer	0.304061	+	Cancer
	GO:0071944	response stimulus regulation	0.0125	0.0125	cell periphery	PRKG2	Colorectal Cancer	0.304061	+	Cancer
	GO:0019538	response stimulus regulation	0.00206	0.00206	protein metabolic process	PRKG2	Colorectal Cancer	0.304061	+	Cancer
	GO:0046777	response stimulus regulation	9.99e-07	9.99e-07	protein autophosphorylation	PRKG2	Colorectal Cancer	0.304061	+	Cancer
	GO:0004674	response stimulus regulation	0.000952	0.000952	protein serine/threonine kinase activity	PRKG2	Colorectal Cancer	0.304061	+	Cancer
	GO:0050896	response stimulus regulation	1.27e-06	1.27e-06	response to stimulus	PRKG2	Colorectal Cancer	0.304061	+	Cancer
	GO:0106310	response stimulus regulation	0.00458	0.00458	protein serine kinase activity	PRKG2	Colorectal Cancer	0.304061	+	Cancer
	GO:0050896	response stimulus regulation	0.000431	0.000431	response to stimulus	PRKG2	Schizophrenia	-0.233848	-	mental behavioral disorders
	GO:0051240	response stimulus regulation	0.00078	0.00078	positive regulation of multicellular organismal process	PRKG2	Schizophrenia	-0.233848	-	mental behavioral disorders
	GO:0005886	response stimulus regulation	0.025	0.025	plasma membrane	PRKG2	Schizophrenia	-0.233848	-	mental behavioral disorders
	GO:0030554	response stimulus regulation	0.00849	0.00849	adenyl nucleotide binding	PRKG2	Schizophrenia	-0.233848	-	mental behavioral disorders
	GO:0006796	response stimulus regulation	0.02	0.02	phosphate-containing compound metabolic process	PRKG2	Schizophrenia	-0.233848	-	mental behavioral disorders
	GO:0050793	response stimulus regulation	2.96e-05	2.96e-05	regulation of developmental process	PRKG2	Schizophrenia	-0.233848	-	mental behavioral disorders
	GO:0043168	response stimulus regulation	0.0067	0.0067	anion binding	PRKG2	Schizophrenia	-0.233848	-	mental behavioral disorders
	GO:0106310	response stimulus regulation	0.0404	0.0404	protein serine kinase activity	PRKG2	Schizophrenia	-0.233848	-	mental behavioral disorders
	GO:0032501	response stimulus regulation	0.00411	0.00411	multicellular organismal process	PRKG2	Schizophrenia	-0.233848	-	mental behavioral disorders
	GO:0016020	response stimulus regulation	0.00429	0.00429	membrane	PRKG2	Schizophrenia	-0.233848	-	mental behavioral disorders
	GO:0051716	response stimulus regulation	0.0335	0.0335	cellular response to stimulus	PRKG2	Schizophrenia	-0.233848	-	mental behavioral disorders
	GO:0006793	response stimulus regulation	0.0227	0.0227	phosphorus metabolic process	PRKG2	Schizophrenia	-0.233848	-	mental behavioral disorders
	GO:0048856	response stimulus regulation	0.000158	0.000158	anatomical structure development	PRKG2	Schizophrenia	-0.233848	-	mental behavioral disorders
	GO:0051239	response stimulus regulation	1.92e-05	1.92e-05	regulation of multicellular organismal process	PRKG2	Schizophrenia	-0.233848	-	mental behavioral disorders
	GO:0071944	response stimulus regulation	0.00218	0.00218	cell periphery	PRKG2	Schizophrenia	-0.233848	-	mental behavioral disorders
	GO:0032502	response stimulus regulation	0.000264	0.000264	developmental process	PRKG2	Schizophrenia	-0.233848	-	mental behavioral disorders
	GO:2000026	response stimulus regulation	0.000104	0.000104	regulation of multicellular organismal development	PRKG2	Schizophrenia	-0.233848	-	mental behavioral disorders
	GO:0009605	defense external stimulus	0.0425	0.0425	response to external stimulus	PROC	Parkinson's Disease	0.246057	+	nervous system
	GO:0051239	response stimulus regulation	0.00738	0.00738	regulation of multicellular organismal process	PROC	Parkinson's Disease	0.246057	+	nervous system
	GO:0005576	secretory lumen matrix	5.6e-06	5.6e-06	extracellular region	PROC	Parkinson's Disease	0.246057	+	nervous system
	GO:1901564	response stimulus regulation	0.0235	0.0235	organonitrogen compound metabolic process	PROC	Parkinson's Disease	0.246057	+	nervous system
	GO:0005615	secretory lumen matrix	1.79e-06	1.79e-06	extracellular space	PROC	Parkinson's Disease	0.246057	+	nervous system
	GO:0019538	response stimulus regulation	0.0155	0.0155	protein metabolic process	PROC	Parkinson's Disease	0.246057	+	nervous system
	GO:0140677	response stimulus regulation	0.000139	0.000139	molecular function activator activity	PRSS22	Anxiety	0.241057	+	mental behavioral disorders
	GO:0051246	regulation metabolic phosphorylation	0.00939	0.00939	regulation of protein metabolic process	PRSS22	Parkinson's Disease	-0.227804	-	nervous system
	GO:1901564	response stimulus regulation	0.0235	0.0235	organonitrogen compound metabolic process	PRSS22	Parkinson's Disease	-0.227804	-	nervous system
	GO:0005576	secretory lumen matrix	5.6e-06	5.6e-06	extracellular region	PRSS22	Parkinson's Disease	-0.227804	-	nervous system
	GO:0005615	secretory lumen matrix	1.79e-06	1.79e-06	extracellular space	PRSS22	Parkinson's Disease	-0.227804	-	nervous system
	GO:0019538	response stimulus regulation	0.0155	0.0155	protein metabolic process	PRSS22	Parkinson's Disease	-0.227804	-	nervous system
	GO:0005615	secretory lumen matrix	0.0235	0.0235	extracellular space	PRSS22	Type 1 Diabetes	0.31469	+	Endocrine diseases
	GO:0005576	secretory lumen matrix	0.00269	0.00269	extracellular region	PRSS22	Type 1 Diabetes	0.31469	+	Endocrine diseases
	GO:0048518	response stimulus regulation	0.000444	0.000444	positive regulation of biological process	PRSS22	Type 1 Diabetes	0.31469	+	Endocrine diseases
	GO:1901564	response stimulus regulation	0.0102	0.0102	organonitrogen compound metabolic process	PRSS22	Type 1 Diabetes	0.31469	+	Endocrine diseases
	GO:0140096	response stimulus regulation	0.0231	0.0231	catalytic activity, acting on a protein	PRSS53	Non-Small Cell Lung Cancer	0.233454	+	Cancer
	GO:0003824	catalytic activity	0.00511	0.00511	catalytic activity	PRSS53	Non-Small Cell Lung Cancer	0.233454	+	Cancer
	GO:0005576	secretory lumen matrix	0.000421	0.000421	extracellular region	PRSS53	Non-Small Cell Lung Cancer	0.233454	+	Cancer
	GO:0048856	response stimulus regulation	0.0184	0.0184	anatomical structure development	PRTN3	Polycystic Ovary Syndrome	0.304407	+	Genitourinary disease
	GO:0065010	membrane organelle extracellular	0.0497	0.0497	extracellular membrane-bounded organelle	PRTN3	Polycystic Ovary Syndrome	0.304407	+	Genitourinary disease
	GO:0070062	membrane organelle extracellular	0.0431	0.0431	extracellular exosome	PRTN3	Polycystic Ovary Syndrome	0.304407	+	Genitourinary disease
	GO:1903561	membrane organelle extracellular	0.0494	0.0494	extracellular vesicle	PRTN3	Polycystic Ovary Syndrome	0.304407	+	Genitourinary disease
	GO:0044419	response stimulus regulation	0.0335	0.0335	biological process involved in interspecies interaction between organisms	PRTN3	Polycystic Ovary Syndrome	0.304407	+	Genitourinary disease
	GO:0006955	response stimulus regulation	0.000787	0.000787	immune response	PRTN3	Polycystic Ovary Syndrome	0.304407	+	Genitourinary disease
	GO:0005615	secretory lumen matrix	0.000509	0.000509	extracellular space	PRTN3	Polycystic Ovary Syndrome	0.304407	+	Genitourinary disease
	GO:0031982	secretory lumen matrix	0.017	0.017	vesicle	PRTN3	Polycystic Ovary Syndrome	0.304407	+	Genitourinary disease
	GO:0012505	clathrin coated endocytic	0.0486	0.0486	endomembrane system	PRTN3	Polycystic Ovary Syndrome	0.304407	+	Genitourinary disease
	GO:0002376	response stimulus regulation	1.09e-05	1.09e-05	immune system process	PRTN3	Polycystic Ovary Syndrome	0.304407	+	Genitourinary disease
	GO:0005576	secretory lumen matrix	9.16e-06	9.16e-06	extracellular region	PRTN3	Polycystic Ovary Syndrome	0.304407	+	Genitourinary disease
	GO:0019538	response stimulus regulation	0.021	0.021	protein metabolic process	PRTN3	Polycystic Ovary Syndrome	0.304407	+	Genitourinary disease
	GO:0006897	response stimulus regulation	0.00519	0.00519	endocytosis	PRTN3	Polycystic Ovary Syndrome	0.304407	+	Genitourinary disease
	GO:0030141	secretory lumen matrix	0.0032	0.0032	secretory granule	PRTN3	Polycystic Ovary Syndrome	0.304407	+	Genitourinary disease
	GO:0099503	secretory lumen matrix	0.0037	0.0037	secretory vesicle	PRTN3	Polycystic Ovary Syndrome	0.304407	+	Genitourinary disease
	GO:0043230	membrane organelle extracellular	0.0497	0.0497	extracellular organelle	PRTN3	Polycystic Ovary Syndrome	0.304407	+	Genitourinary disease
	GO:0005886	response stimulus regulation	9.6e-06	9.6e-06	plasma membrane	PRTN3	Polycystic Ovary Syndrome	0.304407	+	Genitourinary disease
	GO:0048518	response stimulus regulation	0.00027	0.00027	positive regulation of biological process	PRTN3	Polycystic Ovary Syndrome	0.304407	+	Genitourinary disease
	GO:0071944	response stimulus regulation	8.87e-08	8.87e-08	cell periphery	PRTN3	Polycystic Ovary Syndrome	0.304407	+	Genitourinary disease
	GO:0050896	response stimulus regulation	2.19e-05	2.19e-05	response to stimulus	PRTN3	Polycystic Ovary Syndrome	0.304407	+	Genitourinary disease
	GO:0016020	response stimulus regulation	0.000309	0.000309	membrane	PRTN3	Polycystic Ovary Syndrome	0.304407	+	Genitourinary disease
	GO:0048522	response stimulus regulation	0.000899	0.000899	positive regulation of cellular process	PRTN3	Polycystic Ovary Syndrome	0.304407	+	Genitourinary disease
	GO:1901564	response stimulus regulation	0.0463	0.0463	organonitrogen compound metabolic process	PRTN3	Polycystic Ovary Syndrome	0.304407	+	Genitourinary disease
	GO:0005576	secretory lumen matrix	0.00269	0.00269	extracellular region	PSMA4	Type 1 Diabetes	-0.25113	-	Endocrine diseases
	GO:1901564	response stimulus regulation	0.0102	0.0102	organonitrogen compound metabolic process	PSMA4	Type 1 Diabetes	-0.25113	-	Endocrine diseases
	GO:0005615	secretory lumen matrix	0.0235	0.0235	extracellular space	PSMA4	Type 1 Diabetes	-0.25113	-	Endocrine diseases
	GO:0034774	secretory lumen matrix	0.0472	0.0472	secretory granule lumen	PSMB1	Small Cell Lung Cancer	-0.365315	-	Cancer
	GO:0030141	secretory lumen matrix	0.00324	0.00324	secretory granule	PSMB1	Small Cell Lung Cancer	-0.365315	-	Cancer
	GO:0099503	secretory lumen matrix	0.0164	0.0164	secretory vesicle	PSMB1	Small Cell Lung Cancer	-0.365315	-	Cancer
	GO:0031410	secretory lumen matrix	0.000492	0.000492	cytoplasmic vesicle	PSMB1	Small Cell Lung Cancer	-0.365315	-	Cancer
	GO:0097708	secretory lumen matrix	0.000508	0.000508	intracellular vesicle	PSMB1	Small Cell Lung Cancer	-0.365315	-	Cancer
	GO:0005615	secretory lumen matrix	0.000713	0.000713	extracellular space	PSMB1	Small Cell Lung Cancer	-0.365315	-	Cancer
	GO:0005576	secretory lumen matrix	0.000311	0.000311	extracellular region	PSMB1	Small Cell Lung Cancer	-0.365315	-	Cancer
	GO:0031982	secretory lumen matrix	9.73e-05	9.73e-05	vesicle	PSMB1	Small Cell Lung Cancer	-0.365315	-	Cancer
	GO:0012505	clathrin coated endocytic	0.000961	0.000961	endomembrane system	PSMB1	Small Cell Lung Cancer	-0.365315	-	Cancer
	GO:0060205	secretory lumen matrix	0.0497	0.0497	cytoplasmic vesicle lumen	PSMB1	Small Cell Lung Cancer	-0.365315	-	Cancer
	GO:0003824	catalytic activity	0.00511	0.00511	catalytic activity	PSMB5	Non-Small Cell Lung Cancer	-0.246684	-	Cancer
	GO:0005576	secretory lumen matrix	0.000421	0.000421	extracellular region	PSMB5	Non-Small Cell Lung Cancer	-0.246684	-	Cancer
	GO:0140096	response stimulus regulation	0.0231	0.0231	catalytic activity, acting on a protein	PSMB5	Non-Small Cell Lung Cancer	-0.246684	-	Cancer
	GO:0005783	response stimulus regulation	0.0067	0.0067	endoplasmic reticulum	PTGFRN	Manic Episode	-0.637305	-	mental behavioral disorders
	GO:0009986	response stimulus regulation	0.00702	0.00702	cell surface	PTGFRN	Manic Episode	-0.637305	-	mental behavioral disorders
	GO:0016020	response stimulus regulation	0.00176	0.00176	membrane	PTGFRN	Manic Episode	-0.637305	-	mental behavioral disorders
	GO:0048646	response stimulus regulation	0.00525	0.00525	anatomical structure formation involved in morphogenesis	PTGFRN	Schizophrenia	-0.223793	-	mental behavioral disorders
	GO:0016020	response stimulus regulation	0.00429	0.00429	membrane	PTGFRN	Schizophrenia	-0.223793	-	mental behavioral disorders
	GO:0032502	response stimulus regulation	0.000264	0.000264	developmental process	PTGFRN	Schizophrenia	-0.223793	-	mental behavioral disorders
	GO:0048856	response stimulus regulation	0.000158	0.000158	anatomical structure development	PTGFRN	Schizophrenia	-0.223793	-	mental behavioral disorders
	GO:0003824	catalytic activity	0.00511	0.00511	catalytic activity	PTPN22	Non-Small Cell Lung Cancer	0.200962	+	Cancer
	GO:0140096	response stimulus regulation	0.0231	0.0231	catalytic activity, acting on a protein	PTPN22	Non-Small Cell Lung Cancer	0.200962	+	Cancer
	GO:0051716	response stimulus regulation	0.0335	0.0335	cellular response to stimulus	PTPN22	Schizophrenia	-0.213855	-	mental behavioral disorders
	GO:0032501	response stimulus regulation	0.00411	0.00411	multicellular organismal process	PTPN22	Schizophrenia	-0.213855	-	mental behavioral disorders
	GO:0006796	response stimulus regulation	0.02	0.02	phosphate-containing compound metabolic process	PTPN22	Schizophrenia	-0.213855	-	mental behavioral disorders
	GO:0070887	response stimulus regulation	0.0197	0.0197	cellular response to chemical stimulus	PTPN22	Schizophrenia	-0.213855	-	mental behavioral disorders
	GO:0009605	defense external stimulus	0.0192	0.0192	response to external stimulus	PTPN22	Schizophrenia	-0.213855	-	mental behavioral disorders
	GO:0051239	response stimulus regulation	1.92e-05	1.92e-05	regulation of multicellular organismal process	PTPN22	Schizophrenia	-0.213855	-	mental behavioral disorders
	GO:0005886	response stimulus regulation	0.025	0.025	plasma membrane	PTPN22	Schizophrenia	-0.213855	-	mental behavioral disorders
	GO:0071944	response stimulus regulation	0.00218	0.00218	cell periphery	PTPN22	Schizophrenia	-0.213855	-	mental behavioral disorders
	GO:0048856	response stimulus regulation	0.000158	0.000158	anatomical structure development	PTPN22	Schizophrenia	-0.213855	-	mental behavioral disorders
	GO:0051240	response stimulus regulation	0.00078	0.00078	positive regulation of multicellular organismal process	PTPN22	Schizophrenia	-0.213855	-	mental behavioral disorders
	GO:0032502	response stimulus regulation	0.000264	0.000264	developmental process	PTPN22	Schizophrenia	-0.213855	-	mental behavioral disorders
	GO:0048471	response stimulus regulation	0.00026	0.00026	perinuclear region of cytoplasm	PTPN22	Schizophrenia	-0.213855	-	mental behavioral disorders
	GO:0030097	response stimulus regulation	0.000577	0.000577	hemopoiesis	PTPN22	Schizophrenia	-0.213855	-	mental behavioral disorders
	GO:0006793	response stimulus regulation	0.0227	0.0227	phosphorus metabolic process	PTPN22	Schizophrenia	-0.213855	-	mental behavioral disorders
	GO:0050896	response stimulus regulation	0.000431	0.000431	response to stimulus	PTPN22	Schizophrenia	-0.213855	-	mental behavioral disorders
	GO:0016020	response stimulus regulation	0.00429	0.00429	membrane	PTPN22	Schizophrenia	-0.213855	-	mental behavioral disorders
	GO:0005615	secretory lumen matrix	1.04e-08	1.04e-08	extracellular space	PVR	Non-Alcoholic Fatty Liver Disease	-0.435881	-	Liver disease
	GO:0071944	response stimulus regulation	0.00571	0.00571	cell periphery	PVR	Non-Alcoholic Fatty Liver Disease	-0.435881	-	Liver disease
	GO:0005576	secretory lumen matrix	1.18e-13	1.18e-13	extracellular region	PVR	Non-Alcoholic Fatty Liver Disease	-0.435881	-	Liver disease
	GO:1990406	response stimulus regulation	0.00239	0.00239	CGRP receptor complex	RAMP1	Polycystic Ovary Syndrome	0.319477	+	Genitourinary disease
	GO:0071310	response stimulus regulation	0.0012	0.0012	cellular response to organic substance	RAMP1	Polycystic Ovary Syndrome	0.319477	+	Genitourinary disease
	GO:0051246	regulation metabolic phosphorylation	0.00135	0.00135	regulation of protein metabolic process	RAMP1	Polycystic Ovary Syndrome	0.319477	+	Genitourinary disease
	GO:0070887	response stimulus regulation	0.000712	0.000712	cellular response to chemical stimulus	RAMP1	Polycystic Ovary Syndrome	0.319477	+	Genitourinary disease
	GO:0010033	response stimulus regulation	7.24e-05	7.24e-05	response to organic substance	RAMP1	Polycystic Ovary Syndrome	0.319477	+	Genitourinary disease
	GO:0036211	response stimulus regulation	0.00134	0.00134	protein modification process	RAMP1	Polycystic Ovary Syndrome	0.319477	+	Genitourinary disease
	GO:0043412	response stimulus regulation	0.0048	0.0048	macromolecule modification	RAMP1	Polycystic Ovary Syndrome	0.319477	+	Genitourinary disease
	GO:0007165	response stimulus regulation	0.0239	0.0239	signal transduction	RAMP1	Polycystic Ovary Syndrome	0.319477	+	Genitourinary disease
	GO:0019538	response stimulus regulation	0.021	0.021	protein metabolic process	RAMP1	Polycystic Ovary Syndrome	0.319477	+	Genitourinary disease
	GO:0042221	response stimulus regulation	5.33e-07	5.33e-07	response to chemical	RAMP1	Polycystic Ovary Syndrome	0.319477	+	Genitourinary disease
	GO:0048856	response stimulus regulation	0.0184	0.0184	anatomical structure development	RAMP1	Polycystic Ovary Syndrome	0.319477	+	Genitourinary disease
	GO:0048522	response stimulus regulation	0.000899	0.000899	positive regulation of cellular process	RAMP1	Polycystic Ovary Syndrome	0.319477	+	Genitourinary disease
	GO:0043235	external side plasma	0.0459	0.0459	receptor complex	RAMP1	Polycystic Ovary Syndrome	0.319477	+	Genitourinary disease
	GO:0006897	response stimulus regulation	0.00519	0.00519	endocytosis	RAMP1	Polycystic Ovary Syndrome	0.319477	+	Genitourinary disease
	GO:0005886	response stimulus regulation	9.6e-06	9.6e-06	plasma membrane	RAMP1	Polycystic Ovary Syndrome	0.319477	+	Genitourinary disease
	GO:0048518	response stimulus regulation	0.00027	0.00027	positive regulation of biological process	RAMP1	Polycystic Ovary Syndrome	0.319477	+	Genitourinary disease
	GO:0032501	response stimulus regulation	0.000257	0.000257	multicellular organismal process	RAMP1	Polycystic Ovary Syndrome	0.319477	+	Genitourinary disease
	GO:0071944	response stimulus regulation	8.87e-08	8.87e-08	cell periphery	RAMP1	Polycystic Ovary Syndrome	0.319477	+	Genitourinary disease
	GO:0050896	response stimulus regulation	2.19e-05	2.19e-05	response to stimulus	RAMP1	Polycystic Ovary Syndrome	0.319477	+	Genitourinary disease
	GO:0016020	response stimulus regulation	0.000309	0.000309	membrane	RAMP1	Polycystic Ovary Syndrome	0.319477	+	Genitourinary disease
	GO:1901564	response stimulus regulation	0.0463	0.0463	organonitrogen compound metabolic process	RAMP1	Polycystic Ovary Syndrome	0.319477	+	Genitourinary disease
	GO:0051716	response stimulus regulation	0.0116	0.0116	cellular response to stimulus	RAMP1	Polycystic Ovary Syndrome	0.319477	+	Genitourinary disease
	GO:0005886	response stimulus regulation	5.63e-06	5.63e-06	plasma membrane	RASGRP3	Manic Episode	0.310351	+	mental behavioral disorders
	GO:0071944	response stimulus regulation	8.66e-09	8.66e-09	cell periphery	RASGRP3	Manic Episode	0.310351	+	mental behavioral disorders
	GO:0050896	response stimulus regulation	0.013	0.013	response to stimulus	RASGRP3	Manic Episode	0.310351	+	mental behavioral disorders
	GO:0016020	response stimulus regulation	0.00176	0.00176	membrane	RASGRP3	Manic Episode	0.310351	+	mental behavioral disorders
	GO:0048522	response stimulus regulation	0.00281	0.00281	positive regulation of cellular process	RIOK1	Type 1 Diabetes	-0.206116	-	Endocrine diseases
	GO:0048518	response stimulus regulation	0.000444	0.000444	positive regulation of biological process	RIOK1	Type 1 Diabetes	-0.206116	-	Endocrine diseases
	GO:0048518	response stimulus regulation	0.000444	0.000444	positive regulation of biological process	RIOK2	Type 1 Diabetes	-0.201089	-	Endocrine diseases
	GO:0048522	response stimulus regulation	0.00281	0.00281	positive regulation of cellular process	RIOK2	Type 1 Diabetes	-0.201089	-	Endocrine diseases
	GO:1901564	response stimulus regulation	0.0102	0.0102	organonitrogen compound metabolic process	RIOK2	Type 1 Diabetes	-0.201089	-	Endocrine diseases
	GO:0043168	response stimulus regulation	0.0067	0.0067	anion binding	RIPK4	Schizophrenia	0.269052	+	mental behavioral disorders
	GO:0006793	response stimulus regulation	0.0227	0.0227	phosphorus metabolic process	RIPK4	Schizophrenia	0.269052	+	mental behavioral disorders
	GO:0106310	response stimulus regulation	0.0404	0.0404	protein serine kinase activity	RIPK4	Schizophrenia	0.269052	+	mental behavioral disorders
	GO:0030554	response stimulus regulation	0.00849	0.00849	adenyl nucleotide binding	RIPK4	Schizophrenia	0.269052	+	mental behavioral disorders
	GO:0016020	response stimulus regulation	0.00429	0.00429	membrane	RIPK4	Schizophrenia	0.269052	+	mental behavioral disorders
	GO:0032502	response stimulus regulation	0.000264	0.000264	developmental process	RIPK4	Schizophrenia	0.269052	+	mental behavioral disorders
	GO:0006796	response stimulus regulation	0.02	0.02	phosphate-containing compound metabolic process	RIPK4	Schizophrenia	0.269052	+	mental behavioral disorders
	GO:0048856	response stimulus regulation	0.000158	0.000158	anatomical structure development	RIPK4	Schizophrenia	0.269052	+	mental behavioral disorders
	GO:0009605	defense external stimulus	0.00244	0.00244	response to external stimulus	RNASE1	Small Cell Lung Cancer	0.3317	+	Cancer
	GO:0005615	secretory lumen matrix	0.000713	0.000713	extracellular space	RNASE1	Small Cell Lung Cancer	0.3317	+	Cancer
	GO:0006952	defense external stimulus	0.00755	0.00755	defense response	RNASE1	Small Cell Lung Cancer	0.3317	+	Cancer
	GO:0003824	catalytic activity	0.0108	0.0108	catalytic activity	RNASE1	Small Cell Lung Cancer	0.3317	+	Cancer
	GO:0050896	response stimulus regulation	0.0306	0.0306	response to stimulus	RNASE1	Small Cell Lung Cancer	0.3317	+	Cancer
	GO:0005576	secretory lumen matrix	0.000311	0.000311	extracellular region	RNASE1	Small Cell Lung Cancer	0.3317	+	Cancer
	GO:0031982	secretory lumen matrix	9.73e-05	9.73e-05	vesicle	RNASE1	Small Cell Lung Cancer	0.3317	+	Cancer
	GO:0106310	response stimulus regulation	0.00458	0.00458	protein serine kinase activity	RPS6KA2	Colorectal Cancer	0.308011	+	Cancer
	GO:0004674	response stimulus regulation	0.000952	0.000952	protein serine/threonine kinase activity	RPS6KA2	Colorectal Cancer	0.308011	+	Cancer
	GO:0018193	response stimulus regulation	0.00176	0.00176	peptidyl-amino acid modification	RPS6KA2	Colorectal Cancer	0.308011	+	Cancer
	WP:WP2037	response stimulus regulation	0.00364	0.00364	Prolactin signaling pathway	RPS6KA2	Colorectal Cancer	0.308011	+	Cancer
	GO:0016773	response stimulus regulation	1.25e-05	1.25e-05	phosphotransferase activity, alcohol group as acceptor	RPS6KA2	Colorectal Cancer	0.308011	+	Cancer
	GO:0030554	response stimulus regulation	0.032	0.032	adenyl nucleotide binding	RPS6KA2	Colorectal Cancer	0.308011	+	Cancer
	GO:0016301	response stimulus regulation	1.96e-07	1.96e-07	kinase activity	RPS6KA2	Colorectal Cancer	0.308011	+	Cancer
	GO:0004672	response stimulus regulation	2.46e-06	2.46e-06	protein kinase activity	RPS6KA2	Colorectal Cancer	0.308011	+	Cancer
	GO:0006793	response stimulus regulation	0.00734	0.00734	phosphorus metabolic process	RPS6KA2	Colorectal Cancer	0.308011	+	Cancer
	GO:0006796	response stimulus regulation	0.00657	0.00657	phosphate-containing compound metabolic process	RPS6KA2	Colorectal Cancer	0.308011	+	Cancer
	GO:0016310	response stimulus regulation	2.75e-05	2.75e-05	phosphorylation	RPS6KA2	Colorectal Cancer	0.308011	+	Cancer
	GO:0016772	response stimulus regulation	1.98e-06	1.98e-06	transferase activity, transferring phosphorus-containing groups	RPS6KA2	Colorectal Cancer	0.308011	+	Cancer
	GO:0006468	regulation metabolic phosphorylation	4.62e-05	4.62e-05	protein phosphorylation	RPS6KA2	Colorectal Cancer	0.308011	+	Cancer
	GO:0036211	response stimulus regulation	0.0195	0.0195	protein modification process	RPS6KA2	Colorectal Cancer	0.308011	+	Cancer
	GO:0043412	response stimulus regulation	0.0422	0.0422	macromolecule modification	RPS6KA2	Colorectal Cancer	0.308011	+	Cancer
	GO:0140096	response stimulus regulation	0.000634	0.000634	catalytic activity, acting on a protein	RPS6KA2	Colorectal Cancer	0.308011	+	Cancer
	GO:0007154	response stimulus regulation	0.00019	0.00019	cell communication	RPS6KA2	Colorectal Cancer	0.308011	+	Cancer
	GO:0048522	response stimulus regulation	0.00581	0.00581	positive regulation of cellular process	RPS6KA2	Colorectal Cancer	0.308011	+	Cancer
	GO:0048518	response stimulus regulation	0.0265	0.0265	positive regulation of biological process	RPS6KA2	Colorectal Cancer	0.308011	+	Cancer
	GO:0019538	response stimulus regulation	0.00206	0.00206	protein metabolic process	RPS6KA2	Colorectal Cancer	0.308011	+	Cancer
	GO:0051716	response stimulus regulation	1.78e-07	1.78e-07	cellular response to stimulus	RPS6KA2	Colorectal Cancer	0.308011	+	Cancer
	GO:0023052	response stimulus regulation	0.000139	0.000139	signaling	RPS6KA2	Colorectal Cancer	0.308011	+	Cancer
	GO:0007165	response stimulus regulation	2.86e-05	2.86e-05	signal transduction	RPS6KA2	Colorectal Cancer	0.308011	+	Cancer
	GO:1901564	response stimulus regulation	0.00633	0.00633	organonitrogen compound metabolic process	RPS6KA2	Colorectal Cancer	0.308011	+	Cancer
	GO:0050896	response stimulus regulation	1.27e-06	1.27e-06	response to stimulus	RPS6KA2	Colorectal Cancer	0.308011	+	Cancer
	GO:0140096	response stimulus regulation	0.0231	0.0231	catalytic activity, acting on a protein	RPS6KA2	Non-Small Cell Lung Cancer	-0.394466	-	Cancer
	GO:0003044	regulation metabolic phosphorylation	0.00203	0.00203	regulation of systemic arterial blood pressure mediated by a chemical signal	RPS6KA2	Non-Small Cell Lung Cancer	-0.394466	-	Cancer
	GO:0001990	regulation metabolic phosphorylation	0.000847	0.000847	regulation of systemic arterial blood pressure by hormone	RPS6KA2	Non-Small Cell Lung Cancer	-0.394466	-	Cancer
	GO:0003824	catalytic activity	0.00511	0.00511	catalytic activity	RPS6KA2	Non-Small Cell Lung Cancer	-0.394466	-	Cancer
	KEGG:05210	response stimulus regulation	0.000589	0.000589	Colorectal cancer	RPS6KB2	Polycystic Ovary Syndrome	-0.301252	-	Genitourinary disease
	GO:0050896	response stimulus regulation	2.19e-05	2.19e-05	response to stimulus	RPS6KB2	Polycystic Ovary Syndrome	-0.301252	-	Genitourinary disease
	GO:0016310	response stimulus regulation	0.0443	0.0443	phosphorylation	RPS6KB2	Polycystic Ovary Syndrome	-0.301252	-	Genitourinary disease
	GO:0006468	regulation metabolic phosphorylation	0.00613	0.00613	protein phosphorylation	RPS6KB2	Polycystic Ovary Syndrome	-0.301252	-	Genitourinary disease
	KEGG:05200	response stimulus regulation	0.00033	0.00033	Pathways in cancer	RPS6KB2	Polycystic Ovary Syndrome	-0.301252	-	Genitourinary disease
	GO:0010628	response stimulus regulation	0.00136	0.00136	positive regulation of gene expression	RPS6KB2	Polycystic Ovary Syndrome	-0.301252	-	Genitourinary disease
	GO:0051246	regulation metabolic phosphorylation	0.00135	0.00135	regulation of protein metabolic process	RPS6KB2	Polycystic Ovary Syndrome	-0.301252	-	Genitourinary disease
	GO:0036211	response stimulus regulation	0.00134	0.00134	protein modification process	RPS6KB2	Polycystic Ovary Syndrome	-0.301252	-	Genitourinary disease
	GO:0043412	response stimulus regulation	0.0048	0.0048	macromolecule modification	RPS6KB2	Polycystic Ovary Syndrome	-0.301252	-	Genitourinary disease
	GO:0007165	response stimulus regulation	0.0239	0.0239	signal transduction	RPS6KB2	Polycystic Ovary Syndrome	-0.301252	-	Genitourinary disease
	GO:0019538	response stimulus regulation	0.021	0.021	protein metabolic process	RPS6KB2	Polycystic Ovary Syndrome	-0.301252	-	Genitourinary disease
	GO:0048522	response stimulus regulation	0.000899	0.000899	positive regulation of cellular process	RPS6KB2	Polycystic Ovary Syndrome	-0.301252	-	Genitourinary disease
	GO:1901564	response stimulus regulation	0.0463	0.0463	organonitrogen compound metabolic process	RPS6KB2	Polycystic Ovary Syndrome	-0.301252	-	Genitourinary disease
	GO:0051716	response stimulus regulation	0.0116	0.0116	cellular response to stimulus	RPS6KB2	Polycystic Ovary Syndrome	-0.301252	-	Genitourinary disease
	KEGG:04151	response stimulus regulation	0.00977	0.00977	PI3K-Akt signaling pathway	RPS6KB2	Polycystic Ovary Syndrome	-0.301252	-	Genitourinary disease
	GO:0048518	response stimulus regulation	0.00027	0.00027	positive regulation of biological process	RPS6KB2	Polycystic Ovary Syndrome	-0.301252	-	Genitourinary disease
	GO:0031983	secretory lumen matrix	0.00117	0.00117	vesicle lumen	S100A9	Non-Alcoholic Fatty Liver Disease	-0.268886	-	Liver disease
	GO:0062023	secretory lumen matrix	0.00753	0.00753	collagen-containing extracellular matrix	S100A9	Non-Alcoholic Fatty Liver Disease	-0.268886	-	Liver disease
	GO:0030312	secretory lumen matrix	0.00816	0.00816	external encapsulating structure	S100A9	Non-Alcoholic Fatty Liver Disease	-0.268886	-	Liver disease
	GO:0031012	secretory lumen matrix	0.00804	0.00804	extracellular matrix	S100A9	Non-Alcoholic Fatty Liver Disease	-0.268886	-	Liver disease
	GO:0099503	secretory lumen matrix	1.11e-06	1.11e-06	secretory vesicle	S100A9	Non-Alcoholic Fatty Liver Disease	-0.268886	-	Liver disease
	GO:0034774	secretory lumen matrix	0.00107	0.00107	secretory granule lumen	S100A9	Non-Alcoholic Fatty Liver Disease	-0.268886	-	Liver disease
	GO:0060205	secretory lumen matrix	0.00114	0.00114	cytoplasmic vesicle lumen	S100A9	Non-Alcoholic Fatty Liver Disease	-0.268886	-	Liver disease
	GO:0030141	secretory lumen matrix	7.65e-08	7.65e-08	secretory granule	S100A9	Non-Alcoholic Fatty Liver Disease	-0.268886	-	Liver disease
	GO:0043230	membrane organelle extracellular	0.00642	0.00642	extracellular organelle	S100A9	Non-Alcoholic Fatty Liver Disease	-0.268886	-	Liver disease
	GO:0065010	membrane organelle extracellular	0.00642	0.00642	extracellular membrane-bounded organelle	S100A9	Non-Alcoholic Fatty Liver Disease	-0.268886	-	Liver disease
	GO:0070062	membrane organelle extracellular	0.00547	0.00547	extracellular exosome	S100A9	Non-Alcoholic Fatty Liver Disease	-0.268886	-	Liver disease
	GO:1903561	membrane organelle extracellular	0.00638	0.00638	extracellular vesicle	S100A9	Non-Alcoholic Fatty Liver Disease	-0.268886	-	Liver disease
	GO:0031410	secretory lumen matrix	0.000945	0.000945	cytoplasmic vesicle	S100A9	Non-Alcoholic Fatty Liver Disease	-0.268886	-	Liver disease
	GO:0097708	secretory lumen matrix	0.000976	0.000976	intracellular vesicle	S100A9	Non-Alcoholic Fatty Liver Disease	-0.268886	-	Liver disease
	GO:0012505	clathrin coated endocytic	0.0415	0.0415	endomembrane system	S100A9	Non-Alcoholic Fatty Liver Disease	-0.268886	-	Liver disease
	GO:1901564	response stimulus regulation	0.0157	0.0157	organonitrogen compound metabolic process	S100A9	Non-Alcoholic Fatty Liver Disease	-0.268886	-	Liver disease
	GO:0031982	secretory lumen matrix	1.54e-06	1.54e-06	vesicle	S100A9	Non-Alcoholic Fatty Liver Disease	-0.268886	-	Liver disease
	GO:0005615	secretory lumen matrix	1.04e-08	1.04e-08	extracellular space	S100A9	Non-Alcoholic Fatty Liver Disease	-0.268886	-	Liver disease
	GO:0071944	response stimulus regulation	0.00571	0.00571	cell periphery	S100A9	Non-Alcoholic Fatty Liver Disease	-0.268886	-	Liver disease
	GO:0005576	secretory lumen matrix	1.18e-13	1.18e-13	extracellular region	S100A9	Non-Alcoholic Fatty Liver Disease	-0.268886	-	Liver disease
	GO:0031012	secretory lumen matrix	2.44e-05	2.44e-05	extracellular matrix	SERPINB1	Manic Episode	-0.291152	-	mental behavioral disorders
	GO:0001816	response stimulus regulation	0.00118	0.00118	cytokine production	SERPINB1	Manic Episode	-0.291152	-	mental behavioral disorders
	GO:0062023	secretory lumen matrix	0.000135	0.000135	collagen-containing extracellular matrix	SERPINB1	Manic Episode	-0.291152	-	mental behavioral disorders
	GO:0030312	secretory lumen matrix	2.49e-05	2.49e-05	external encapsulating structure	SERPINB1	Manic Episode	-0.291152	-	mental behavioral disorders
	GO:0065010	membrane organelle extracellular	0.0121	0.0121	extracellular membrane-bounded organelle	SERPINB1	Manic Episode	-0.291152	-	mental behavioral disorders
	GO:0070062	membrane organelle extracellular	0.0104	0.0104	extracellular exosome	SERPINB1	Manic Episode	-0.291152	-	mental behavioral disorders
	GO:0001817	response stimulus regulation	0.00109	0.00109	regulation of cytokine production	SERPINB1	Manic Episode	-0.291152	-	mental behavioral disorders
	GO:0043230	membrane organelle extracellular	0.0121	0.0121	extracellular organelle	SERPINB1	Manic Episode	-0.291152	-	mental behavioral disorders
	GO:0005576	secretory lumen matrix	1.37e-06	1.37e-06	extracellular region	SERPINB1	Manic Episode	-0.291152	-	mental behavioral disorders
	GO:0071944	response stimulus regulation	8.66e-09	8.66e-09	cell periphery	SERPINB1	Manic Episode	-0.291152	-	mental behavioral disorders
	GO:0016020	response stimulus regulation	0.00176	0.00176	membrane	SERPINB1	Manic Episode	-0.291152	-	mental behavioral disorders
	GO:1903561	membrane organelle extracellular	0.0121	0.0121	extracellular vesicle	SERPINB1	Manic Episode	-0.291152	-	mental behavioral disorders
	GO:0005615	secretory lumen matrix	0.00138	0.00138	extracellular space	SERPINB1	Manic Episode	-0.291152	-	mental behavioral disorders
	GO:0031982	secretory lumen matrix	0.00421	0.00421	vesicle	SERPINB1	Manic Episode	-0.291152	-	mental behavioral disorders
	GO:0005886	response stimulus regulation	0.0171	0.0171	plasma membrane	SERPINB2	Gestational Diabetes	-0.202182	-	Endocrine diseases
	GO:0071944	response stimulus regulation	0.0339	0.0339	cell periphery	SERPINB2	Gestational Diabetes	-0.202182	-	Endocrine diseases
	GO:0051239	response stimulus regulation	0.0188	0.0188	regulation of multicellular organismal process	SERPINB2	Type 1 Diabetes	-0.326281	-	Endocrine diseases
	GO:0005615	secretory lumen matrix	0.0235	0.0235	extracellular space	SERPINB2	Type 1 Diabetes	-0.326281	-	Endocrine diseases
	GO:0071944	response stimulus regulation	8.67e-05	8.67e-05	cell periphery	SERPINB2	Type 1 Diabetes	-0.326281	-	Endocrine diseases
	GO:1901564	response stimulus regulation	0.0102	0.0102	organonitrogen compound metabolic process	SERPINB2	Type 1 Diabetes	-0.326281	-	Endocrine diseases
	GO:0050896	response stimulus regulation	0.00331	0.00331	response to stimulus	SERPINB2	Type 1 Diabetes	-0.326281	-	Endocrine diseases
	GO:0005886	response stimulus regulation	0.00236	0.00236	plasma membrane	SERPINB2	Type 1 Diabetes	-0.326281	-	Endocrine diseases
	GO:0005576	secretory lumen matrix	0.00269	0.00269	extracellular region	SERPINB2	Type 1 Diabetes	-0.326281	-	Endocrine diseases
	GO:1901564	response stimulus regulation	0.0157	0.0157	organonitrogen compound metabolic process	SF3B3	Non-Alcoholic Fatty Liver Disease	0.302893	+	Liver disease
	GO:0050896	response stimulus regulation	0.0306	0.0306	response to stimulus	SF3B3	Small Cell Lung Cancer	0.452438	+	Cancer
	GO:0030312	secretory lumen matrix	0.0146	0.0146	external encapsulating structure	SFRP2	Parkinson's Disease	-0.298097	-	nervous system
	GO:0005615	secretory lumen matrix	1.79e-06	1.79e-06	extracellular space	SFRP2	Parkinson's Disease	-0.298097	-	nervous system
	GO:0071944	response stimulus regulation	0.00968	0.00968	cell periphery	SFRP2	Parkinson's Disease	-0.298097	-	nervous system
	GO:0019538	response stimulus regulation	0.0155	0.0155	protein metabolic process	SFRP2	Parkinson's Disease	-0.298097	-	nervous system
	GO:0031401	regulation metabolic phosphorylation	0.00146	0.00146	positive regulation of protein modification process	SFRP2	Parkinson's Disease	-0.298097	-	nervous system
	GO:0010562	regulation metabolic phosphorylation	0.00465	0.00465	positive regulation of phosphorus metabolic process	SFRP2	Parkinson's Disease	-0.298097	-	nervous system
	GO:0031399	regulation metabolic phosphorylation	0.00259	0.00259	regulation of protein modification process	SFRP2	Parkinson's Disease	-0.298097	-	nervous system
	GO:0051239	response stimulus regulation	0.00738	0.00738	regulation of multicellular organismal process	SFRP2	Parkinson's Disease	-0.298097	-	nervous system
	GO:0006468	regulation metabolic phosphorylation	0.000895	0.000895	protein phosphorylation	SFRP2	Parkinson's Disease	-0.298097	-	nervous system
	GO:0001934	regulation metabolic phosphorylation	0.000883	0.000883	positive regulation of protein phosphorylation	SFRP2	Parkinson's Disease	-0.298097	-	nervous system
	GO:0051246	regulation metabolic phosphorylation	0.00939	0.00939	regulation of protein metabolic process	SFRP2	Parkinson's Disease	-0.298097	-	nervous system
	GO:0016310	response stimulus regulation	0.00543	0.00543	phosphorylation	SFRP2	Parkinson's Disease	-0.298097	-	nervous system
	GO:0045937	regulation metabolic phosphorylation	0.00465	0.00465	positive regulation of phosphate metabolic process	SFRP2	Parkinson's Disease	-0.298097	-	nervous system
	GO:1901564	response stimulus regulation	0.0235	0.0235	organonitrogen compound metabolic process	SFRP2	Parkinson's Disease	-0.298097	-	nervous system
	GO:0031012	secretory lumen matrix	0.0145	0.0145	extracellular matrix	SFRP2	Parkinson's Disease	-0.298097	-	nervous system
	GO:0009605	defense external stimulus	0.0425	0.0425	response to external stimulus	SFRP2	Parkinson's Disease	-0.298097	-	nervous system
	GO:0001932	regulation metabolic phosphorylation	0.00521	0.00521	regulation of protein phosphorylation	SFRP2	Parkinson's Disease	-0.298097	-	nervous system
	GO:0005576	secretory lumen matrix	5.6e-06	5.6e-06	extracellular region	SFRP2	Parkinson's Disease	-0.298097	-	nervous system
	GO:0042327	regulation metabolic phosphorylation	0.00199	0.00199	positive regulation of phosphorylation	SFRP2	Parkinson's Disease	-0.298097	-	nervous system
	GO:0048646	response stimulus regulation	0.00525	0.00525	anatomical structure formation involved in morphogenesis	SFRP2	Schizophrenia	0.269165	+	mental behavioral disorders
	GO:0051240	response stimulus regulation	0.00078	0.00078	positive regulation of multicellular organismal process	SFRP2	Schizophrenia	0.269165	+	mental behavioral disorders
	GO:0050793	response stimulus regulation	2.96e-05	2.96e-05	regulation of developmental process	SFRP2	Schizophrenia	0.269165	+	mental behavioral disorders
	GO:0009605	defense external stimulus	0.0192	0.0192	response to external stimulus	SFRP2	Schizophrenia	0.269165	+	mental behavioral disorders
	GO:0006793	response stimulus regulation	0.0227	0.0227	phosphorus metabolic process	SFRP2	Schizophrenia	0.269165	+	mental behavioral disorders
	GO:0006796	response stimulus regulation	0.02	0.02	phosphate-containing compound metabolic process	SFRP2	Schizophrenia	0.269165	+	mental behavioral disorders
	GO:0050896	response stimulus regulation	0.000431	0.000431	response to stimulus	SFRP2	Schizophrenia	0.269165	+	mental behavioral disorders
	GO:0051239	response stimulus regulation	1.92e-05	1.92e-05	regulation of multicellular organismal process	SFRP2	Schizophrenia	0.269165	+	mental behavioral disorders
	GO:0071944	response stimulus regulation	0.00218	0.00218	cell periphery	SFRP2	Schizophrenia	0.269165	+	mental behavioral disorders
	GO:0032502	response stimulus regulation	0.000264	0.000264	developmental process	SFRP2	Schizophrenia	0.269165	+	mental behavioral disorders
	GO:0048856	response stimulus regulation	0.000158	0.000158	anatomical structure development	SFRP2	Schizophrenia	0.269165	+	mental behavioral disorders
	GO:0051716	response stimulus regulation	0.0335	0.0335	cellular response to stimulus	SFRP2	Schizophrenia	0.269165	+	mental behavioral disorders
	GO:2000026	response stimulus regulation	0.000104	0.000104	regulation of multicellular organismal development	SFRP2	Schizophrenia	0.269165	+	mental behavioral disorders
	GO:0030097	response stimulus regulation	0.000577	0.000577	hemopoiesis	SFRP2	Schizophrenia	0.269165	+	mental behavioral disorders
	GO:0008285	response stimulus regulation	0.00188	0.00188	negative regulation of cell population proliferation	SFRP2	Schizophrenia	0.269165	+	mental behavioral disorders
	GO:0032501	response stimulus regulation	0.00411	0.00411	multicellular organismal process	SFRP2	Schizophrenia	0.269165	+	mental behavioral disorders
	GO:0071944	response stimulus regulation	0.00968	0.00968	cell periphery	SIGLEC12	Parkinson's Disease	-0.244216	-	nervous system
	GO:0016020	response stimulus regulation	0.000309	0.000309	membrane	SIGLEC12	Polycystic Ovary Syndrome	0.326842	+	Genitourinary disease
	GO:0005886	response stimulus regulation	9.6e-06	9.6e-06	plasma membrane	SIGLEC12	Polycystic Ovary Syndrome	0.326842	+	Genitourinary disease
	GO:0071944	response stimulus regulation	8.87e-08	8.87e-08	cell periphery	SIGLEC12	Polycystic Ovary Syndrome	0.326842	+	Genitourinary disease
	GO:0002682	response stimulus regulation	0.0432	0.0432	regulation of immune system process	SIRPG	Type 1 Diabetes	0.307878	+	Endocrine diseases
	GO:0045785	response stimulus regulation	0.00759	0.00759	positive regulation of cell adhesion	SIRPG	Type 1 Diabetes	0.307878	+	Endocrine diseases
	GO:0005886	response stimulus regulation	0.00236	0.00236	plasma membrane	SIRPG	Type 1 Diabetes	0.307878	+	Endocrine diseases
	GO:0071944	response stimulus regulation	8.67e-05	8.67e-05	cell periphery	SIRPG	Type 1 Diabetes	0.307878	+	Endocrine diseases
	GO:0048522	response stimulus regulation	0.00281	0.00281	positive regulation of cellular process	SIRPG	Type 1 Diabetes	0.307878	+	Endocrine diseases
	GO:0048518	response stimulus regulation	0.000444	0.000444	positive regulation of biological process	SIRPG	Type 1 Diabetes	0.307878	+	Endocrine diseases
	GO:0051716	response stimulus regulation	0.00278	0.00278	cellular response to stimulus	SIRPG	Type 1 Diabetes	0.307878	+	Endocrine diseases
	GO:0050896	response stimulus regulation	0.00331	0.00331	response to stimulus	SIRPG	Type 1 Diabetes	0.307878	+	Endocrine diseases
	GO:0008284	response stimulus regulation	0.00101	0.00101	positive regulation of cell population proliferation	SIRPG	Type 1 Diabetes	0.307878	+	Endocrine diseases
	GO:0051239	response stimulus regulation	0.0188	0.0188	regulation of multicellular organismal process	SIRPG	Type 1 Diabetes	0.307878	+	Endocrine diseases
	GO:0051049	ptb domain neuronal	0.00759	0.00759	regulation of transport	SIRT3	Alzheimer's Disease	-0.299588	-	nervous system
	GO:2000470	positive peroxidase activity	0.00108	0.00108	positive regulation of peroxidase activity	SIRT3	Alzheimer's Disease	-0.299588	-	nervous system
	GO:2000468	positive peroxidase activity	0.00325	0.00325	regulation of peroxidase activity	SIRT3	Alzheimer's Disease	-0.299588	-	nervous system
	GO:2000468	positive peroxidase activity	0.0491	0.0491	regulation of peroxidase activity	SIRT3	Non-Alcoholic Fatty Liver Disease	-0.348554	-	Liver disease
	GO:2000470	positive peroxidase activity	0.0164	0.0164	positive regulation of peroxidase activity	SIRT3	Non-Alcoholic Fatty Liver Disease	-0.348554	-	Liver disease
	GO:1901564	response stimulus regulation	0.0157	0.0157	organonitrogen compound metabolic process	SIRT3	Non-Alcoholic Fatty Liver Disease	-0.348554	-	Liver disease
	GO:0003824	catalytic activity	0.0399	0.0399	catalytic activity	SIRT3	Non-Alcoholic Fatty Liver Disease	-0.348554	-	Liver disease
	GO:0048646	response stimulus regulation	0.00525	0.00525	anatomical structure formation involved in morphogenesis	SLC12A2	Schizophrenia	0.30768	+	mental behavioral disorders
	GO:0070887	response stimulus regulation	0.0197	0.0197	cellular response to chemical stimulus	SLC12A2	Schizophrenia	0.30768	+	mental behavioral disorders
	GO:0050793	response stimulus regulation	2.96e-05	2.96e-05	regulation of developmental process	SLC12A2	Schizophrenia	0.30768	+	mental behavioral disorders
	GO:0009605	defense external stimulus	0.0192	0.0192	response to external stimulus	SLC12A2	Schizophrenia	0.30768	+	mental behavioral disorders
	GO:2000026	response stimulus regulation	0.000104	0.000104	regulation of multicellular organismal development	SLC12A2	Schizophrenia	0.30768	+	mental behavioral disorders
	GO:0005886	response stimulus regulation	0.025	0.025	plasma membrane	SLC12A2	Schizophrenia	0.30768	+	mental behavioral disorders
	GO:0051239	response stimulus regulation	1.92e-05	1.92e-05	regulation of multicellular organismal process	SLC12A2	Schizophrenia	0.30768	+	mental behavioral disorders
	GO:0071944	response stimulus regulation	0.00218	0.00218	cell periphery	SLC12A2	Schizophrenia	0.30768	+	mental behavioral disorders
	GO:0031982	secretory lumen matrix	0.0153	0.0153	vesicle	SLC12A2	Schizophrenia	0.30768	+	mental behavioral disorders
	GO:0032501	response stimulus regulation	0.00411	0.00411	multicellular organismal process	SLC12A2	Schizophrenia	0.30768	+	mental behavioral disorders
	GO:0016020	response stimulus regulation	0.00429	0.00429	membrane	SLC12A2	Schizophrenia	0.30768	+	mental behavioral disorders
	GO:0050896	response stimulus regulation	0.000431	0.000431	response to stimulus	SLC12A2	Schizophrenia	0.30768	+	mental behavioral disorders
	GO:0048856	response stimulus regulation	0.000158	0.000158	anatomical structure development	SLC12A2	Schizophrenia	0.30768	+	mental behavioral disorders
	GO:0051716	response stimulus regulation	0.0335	0.0335	cellular response to stimulus	SLC12A2	Schizophrenia	0.30768	+	mental behavioral disorders
	GO:0032502	response stimulus regulation	0.000264	0.000264	developmental process	SLC12A2	Schizophrenia	0.30768	+	mental behavioral disorders
	GO:0071944	response stimulus regulation	0.0217	0.0217	cell periphery	SLC12A7	Small Cell Lung Cancer	-0.210644	-	Cancer
	GO:0016020	response stimulus regulation	0.0228	0.0228	membrane	SLC12A7	Small Cell Lung Cancer	-0.210644	-	Cancer
	GO:0050896	response stimulus regulation	0.0306	0.0306	response to stimulus	SLC12A7	Small Cell Lung Cancer	-0.210644	-	Cancer
	GO:0005886	response stimulus regulation	0.0127	0.0127	plasma membrane	SLC12A7	Small Cell Lung Cancer	-0.210644	-	Cancer
	GO:0005615	secretory lumen matrix	1.79e-06	1.79e-06	extracellular space	SLC12A9	Parkinson's Disease	-0.328034	-	nervous system
	GO:0005576	secretory lumen matrix	5.6e-06	5.6e-06	extracellular region	SLC12A9	Parkinson's Disease	-0.328034	-	nervous system
	GO:0071944	response stimulus regulation	0.00968	0.00968	cell periphery	SLC12A9	Parkinson's Disease	-0.328034	-	nervous system
	GO:0030662	clathrin coated endocytic	0.00328	0.00328	coated vesicle membrane	SLC18A1	Small Cell Lung Cancer	-0.31503	-	Cancer
	GO:0030135	clathrin coated endocytic	0.00399	0.00399	coated vesicle	SLC18A1	Small Cell Lung Cancer	-0.31503	-	Cancer
	GO:0030136	clathrin coated endocytic	0.000339	0.000339	clathrin-coated vesicle	SLC18A1	Small Cell Lung Cancer	-0.31503	-	Cancer
	GO:0030141	secretory lumen matrix	0.00324	0.00324	secretory granule	SLC18A1	Small Cell Lung Cancer	-0.31503	-	Cancer
	GO:0099503	secretory lumen matrix	0.0164	0.0164	secretory vesicle	SLC18A1	Small Cell Lung Cancer	-0.31503	-	Cancer
	GO:0031410	secretory lumen matrix	0.000492	0.000492	cytoplasmic vesicle	SLC18A1	Small Cell Lung Cancer	-0.31503	-	Cancer
	GO:0097708	secretory lumen matrix	0.000508	0.000508	intracellular vesicle	SLC18A1	Small Cell Lung Cancer	-0.31503	-	Cancer
	GO:0012505	clathrin coated endocytic	0.000961	0.000961	endomembrane system	SLC18A1	Small Cell Lung Cancer	-0.31503	-	Cancer
	GO:0031982	secretory lumen matrix	9.73e-05	9.73e-05	vesicle	SLC18A1	Small Cell Lung Cancer	-0.31503	-	Cancer
	GO:0016020	response stimulus regulation	0.0228	0.0228	membrane	SLC18A1	Small Cell Lung Cancer	-0.31503	-	Cancer
	GO:0030665	clathrin coated endocytic	0.00033	0.00033	clathrin-coated vesicle membrane	SLC18A1	Small Cell Lung Cancer	-0.31503	-	Cancer
	GO:0010033	response stimulus regulation	3.78e-06	3.78e-06	response to organic substance	SLC18A2	Anxiety	0.237768	+	mental behavioral disorders
	GO:0042221	response stimulus regulation	7.79e-05	7.79e-05	response to chemical	SLC18A2	Anxiety	0.237768	+	mental behavioral disorders
	GO:0032501	response stimulus regulation	0.0416	0.0416	multicellular organismal process	SLC18A2	Anxiety	0.237768	+	mental behavioral disorders
	GO:0031982	secretory lumen matrix	0.0135	0.0135	vesicle	SLC18A2	Anxiety	0.237768	+	mental behavioral disorders
	GO:0050896	response stimulus regulation	0.00122	0.00122	response to stimulus	SLC18A2	Anxiety	0.237768	+	mental behavioral disorders
	GO:0015850	monoatomic ion transport	2.44e-05	2.44e-05	organic hydroxy compound transport	SLC18A2	Hyperthyroidism	-0.34767	-	Endocrine diseases
	GO:0030141	secretory lumen matrix	0.00369	0.00369	secretory granule	SLC18A2	Hyperthyroidism	-0.34767	-	Endocrine diseases
	GO:0031410	secretory lumen matrix	0.00232	0.00232	cytoplasmic vesicle	SLC18A2	Hyperthyroidism	-0.34767	-	Endocrine diseases
	GO:0097708	secretory lumen matrix	0.00237	0.00237	intracellular vesicle	SLC18A2	Hyperthyroidism	-0.34767	-	Endocrine diseases
	GO:0005886	response stimulus regulation	0.00254	0.00254	plasma membrane	SLC18A2	Hyperthyroidism	-0.34767	-	Endocrine diseases
	GO:0031982	secretory lumen matrix	0.00692	0.00692	vesicle	SLC18A2	Hyperthyroidism	-0.34767	-	Endocrine diseases
	GO:0071944	response stimulus regulation	0.0012	0.0012	cell periphery	SLC18A2	Hyperthyroidism	-0.34767	-	Endocrine diseases
	GO:0006954	response stimulus regulation	0.0307	0.0307	inflammatory response	SLC18A2	Hyperthyroidism	-0.34767	-	Endocrine diseases
	GO:0099503	secretory lumen matrix	0.0114	0.0114	secretory vesicle	SLC18A2	Hyperthyroidism	-0.34767	-	Endocrine diseases
	GO:0006811	monoatomic ion transport	0.00689	0.00689	monoatomic ion transport	SLC18A2	Hyperthyroidism	-0.34767	-	Endocrine diseases
	GO:0016020	response stimulus regulation	0.0228	0.0228	membrane	SLC22A15	Small Cell Lung Cancer	0.224738	+	Cancer
	GO:0060089	response stimulus regulation	0.000621	0.000621	molecular transducer activity	SLC22A17	Type 1 Diabetes	0.325317	+	Endocrine diseases
	GO:0005886	response stimulus regulation	0.00236	0.00236	plasma membrane	SLC22A17	Type 1 Diabetes	0.325317	+	Endocrine diseases
	GO:0038023	response stimulus regulation	0.000621	0.000621	signaling receptor activity	SLC22A17	Type 1 Diabetes	0.325317	+	Endocrine diseases
	GO:0071944	response stimulus regulation	8.67e-05	8.67e-05	cell periphery	SLC22A17	Type 1 Diabetes	0.325317	+	Endocrine diseases
	GO:1901700	response stimulus regulation	0.00239	0.00239	response to oxygen-containing compound	SLC29A1	Anxiety	-0.361156	-	mental behavioral disorders
	GO:0042221	response stimulus regulation	7.79e-05	7.79e-05	response to chemical	SLC29A1	Anxiety	-0.361156	-	mental behavioral disorders
	GO:0070887	response stimulus regulation	0.0206	0.0206	cellular response to chemical stimulus	SLC29A1	Anxiety	-0.361156	-	mental behavioral disorders
	GO:0010033	response stimulus regulation	3.78e-06	3.78e-06	response to organic substance	SLC29A1	Anxiety	-0.361156	-	mental behavioral disorders
	GO:0050896	response stimulus regulation	0.00122	0.00122	response to stimulus	SLC29A1	Anxiety	-0.361156	-	mental behavioral disorders
	GO:0032501	response stimulus regulation	0.0416	0.0416	multicellular organismal process	SLC29A1	Anxiety	-0.361156	-	mental behavioral disorders
	GO:0070887	response stimulus regulation	0.0197	0.0197	cellular response to chemical stimulus	SLC29A1	Schizophrenia	-0.367807	-	mental behavioral disorders
	GO:0071944	response stimulus regulation	0.00218	0.00218	cell periphery	SLC29A1	Schizophrenia	-0.367807	-	mental behavioral disorders
	GO:0005886	response stimulus regulation	0.025	0.025	plasma membrane	SLC29A1	Schizophrenia	-0.367807	-	mental behavioral disorders
	GO:0032502	response stimulus regulation	0.000264	0.000264	developmental process	SLC29A1	Schizophrenia	-0.367807	-	mental behavioral disorders
	GO:0032501	response stimulus regulation	0.00411	0.00411	multicellular organismal process	SLC29A1	Schizophrenia	-0.367807	-	mental behavioral disorders
	GO:0016020	response stimulus regulation	0.00429	0.00429	membrane	SLC29A1	Schizophrenia	-0.367807	-	mental behavioral disorders
	GO:0050896	response stimulus regulation	0.000431	0.000431	response to stimulus	SLC29A1	Schizophrenia	-0.367807	-	mental behavioral disorders
	GO:0051716	response stimulus regulation	0.0335	0.0335	cellular response to stimulus	SLC29A1	Schizophrenia	-0.367807	-	mental behavioral disorders
	GO:0048856	response stimulus regulation	0.000158	0.000158	anatomical structure development	SLC29A1	Schizophrenia	-0.367807	-	mental behavioral disorders
	GO:0051716	response stimulus regulation	1.78e-07	1.78e-07	cellular response to stimulus	SLC2A5	Colorectal Cancer	0.231527	+	Cancer
	GO:0050896	response stimulus regulation	1.27e-06	1.27e-06	response to stimulus	SLC2A5	Colorectal Cancer	0.231527	+	Cancer
	GO:0071944	response stimulus regulation	0.0125	0.0125	cell periphery	SLC2A5	Colorectal Cancer	0.231527	+	Cancer
	GO:0030141	secretory lumen matrix	0.0032	0.0032	secretory granule	SLC2A5	Polycystic Ovary Syndrome	0.238361	+	Genitourinary disease
	GO:0012505	clathrin coated endocytic	0.0486	0.0486	endomembrane system	SLC2A5	Polycystic Ovary Syndrome	0.238361	+	Genitourinary disease
	GO:0051716	response stimulus regulation	0.0116	0.0116	cellular response to stimulus	SLC2A5	Polycystic Ovary Syndrome	0.238361	+	Genitourinary disease
	GO:0005886	response stimulus regulation	9.6e-06	9.6e-06	plasma membrane	SLC2A5	Polycystic Ovary Syndrome	0.238361	+	Genitourinary disease
	GO:0005576	secretory lumen matrix	9.16e-06	9.16e-06	extracellular region	SLC2A5	Polycystic Ovary Syndrome	0.238361	+	Genitourinary disease
	GO:0042221	response stimulus regulation	5.33e-07	5.33e-07	response to chemical	SLC2A5	Polycystic Ovary Syndrome	0.238361	+	Genitourinary disease
	GO:0005615	secretory lumen matrix	0.000509	0.000509	extracellular space	SLC2A5	Polycystic Ovary Syndrome	0.238361	+	Genitourinary disease
	GO:0070887	response stimulus regulation	0.000712	0.000712	cellular response to chemical stimulus	SLC2A5	Polycystic Ovary Syndrome	0.238361	+	Genitourinary disease
	GO:0031982	secretory lumen matrix	0.017	0.017	vesicle	SLC2A5	Polycystic Ovary Syndrome	0.238361	+	Genitourinary disease
	GO:0010033	response stimulus regulation	7.24e-05	7.24e-05	response to organic substance	SLC2A5	Polycystic Ovary Syndrome	0.238361	+	Genitourinary disease
	GO:0065010	membrane organelle extracellular	0.0497	0.0497	extracellular membrane-bounded organelle	SLC2A5	Polycystic Ovary Syndrome	0.238361	+	Genitourinary disease
	GO:0070062	membrane organelle extracellular	0.0431	0.0431	extracellular exosome	SLC2A5	Polycystic Ovary Syndrome	0.238361	+	Genitourinary disease
	GO:0099503	secretory lumen matrix	0.0037	0.0037	secretory vesicle	SLC2A5	Polycystic Ovary Syndrome	0.238361	+	Genitourinary disease
	GO:0043230	membrane organelle extracellular	0.0497	0.0497	extracellular organelle	SLC2A5	Polycystic Ovary Syndrome	0.238361	+	Genitourinary disease
	GO:0071310	response stimulus regulation	0.0012	0.0012	cellular response to organic substance	SLC2A5	Polycystic Ovary Syndrome	0.238361	+	Genitourinary disease
	GO:0071944	response stimulus regulation	8.87e-08	8.87e-08	cell periphery	SLC2A5	Polycystic Ovary Syndrome	0.238361	+	Genitourinary disease
	GO:1903561	membrane organelle extracellular	0.0494	0.0494	extracellular vesicle	SLC2A5	Polycystic Ovary Syndrome	0.238361	+	Genitourinary disease
	GO:1901700	response stimulus regulation	0.000774	0.000774	response to oxygen-containing compound	SLC2A5	Polycystic Ovary Syndrome	0.238361	+	Genitourinary disease
	GO:0032501	response stimulus regulation	0.000257	0.000257	multicellular organismal process	SLC2A5	Polycystic Ovary Syndrome	0.238361	+	Genitourinary disease
	GO:0050896	response stimulus regulation	2.19e-05	2.19e-05	response to stimulus	SLC2A5	Polycystic Ovary Syndrome	0.238361	+	Genitourinary disease
	GO:0016020	response stimulus regulation	0.000309	0.000309	membrane	SLC2A5	Polycystic Ovary Syndrome	0.238361	+	Genitourinary disease
	GO:0031982	secretory lumen matrix	0.017	0.017	vesicle	SLC40A1	Polycystic Ovary Syndrome	-0.241159	-	Genitourinary disease
	GO:0002376	response stimulus regulation	1.09e-05	1.09e-05	immune system process	SLC40A1	Polycystic Ovary Syndrome	-0.241159	-	Genitourinary disease
	GO:0099503	secretory lumen matrix	0.0037	0.0037	secretory vesicle	SLC40A1	Polycystic Ovary Syndrome	-0.241159	-	Genitourinary disease
	GO:0070887	response stimulus regulation	0.000712	0.000712	cellular response to chemical stimulus	SLC40A1	Polycystic Ovary Syndrome	-0.241159	-	Genitourinary disease
	GO:0042221	response stimulus regulation	5.33e-07	5.33e-07	response to chemical	SLC40A1	Polycystic Ovary Syndrome	-0.241159	-	Genitourinary disease
	GO:0048522	response stimulus regulation	0.000899	0.000899	positive regulation of cellular process	SLC40A1	Polycystic Ovary Syndrome	-0.241159	-	Genitourinary disease
	GO:0012505	clathrin coated endocytic	0.0486	0.0486	endomembrane system	SLC40A1	Polycystic Ovary Syndrome	-0.241159	-	Genitourinary disease
	GO:0048856	response stimulus regulation	0.0184	0.0184	anatomical structure development	SLC40A1	Polycystic Ovary Syndrome	-0.241159	-	Genitourinary disease
	GO:0005886	response stimulus regulation	9.6e-06	9.6e-06	plasma membrane	SLC40A1	Polycystic Ovary Syndrome	-0.241159	-	Genitourinary disease
	GO:0032501	response stimulus regulation	0.000257	0.000257	multicellular organismal process	SLC40A1	Polycystic Ovary Syndrome	-0.241159	-	Genitourinary disease
	GO:0071944	response stimulus regulation	8.87e-08	8.87e-08	cell periphery	SLC40A1	Polycystic Ovary Syndrome	-0.241159	-	Genitourinary disease
	GO:0050896	response stimulus regulation	2.19e-05	2.19e-05	response to stimulus	SLC40A1	Polycystic Ovary Syndrome	-0.241159	-	Genitourinary disease
	GO:0016020	response stimulus regulation	0.000309	0.000309	membrane	SLC40A1	Polycystic Ovary Syndrome	-0.241159	-	Genitourinary disease
	GO:0051716	response stimulus regulation	0.0116	0.0116	cellular response to stimulus	SLC40A1	Polycystic Ovary Syndrome	-0.241159	-	Genitourinary disease
	GO:0048518	response stimulus regulation	0.00027	0.00027	positive regulation of biological process	SLC40A1	Polycystic Ovary Syndrome	-0.241159	-	Genitourinary disease
	GO:0071944	response stimulus regulation	8.66e-09	8.66e-09	cell periphery	SLC5A11	Manic Episode	-0.246931	-	mental behavioral disorders
	GO:0016020	response stimulus regulation	0.00176	0.00176	membrane	SLC5A11	Manic Episode	-0.246931	-	mental behavioral disorders
	GO:0005886	response stimulus regulation	5.63e-06	5.63e-06	plasma membrane	SLC5A11	Manic Episode	-0.246931	-	mental behavioral disorders
	GO:0005886	response stimulus regulation	0.00254	0.00254	plasma membrane	SLC5A3	Hyperthyroidism	0.228383	+	Endocrine diseases
	GO:0015850	monoatomic ion transport	2.44e-05	2.44e-05	organic hydroxy compound transport	SLC5A3	Hyperthyroidism	0.228383	+	Endocrine diseases
	GO:0006811	monoatomic ion transport	0.00689	0.00689	monoatomic ion transport	SLC5A3	Hyperthyroidism	0.228383	+	Endocrine diseases
	GO:0071944	response stimulus regulation	0.0012	0.0012	cell periphery	SLC5A3	Hyperthyroidism	0.228383	+	Endocrine diseases
	GO:0071944	response stimulus regulation	0.00571	0.00571	cell periphery	SLC5A3	Non-Alcoholic Fatty Liver Disease	-0.484567	-	Liver disease
	GO:0044281	small molecule metabolic	0.0384	0.0384	small molecule metabolic process	SLC5A3	Non-Alcoholic Fatty Liver Disease	-0.484567	-	Liver disease
	GO:0006811	monoatomic ion transport	0.00689	0.00689	monoatomic ion transport	SLC6A16	Hyperthyroidism	0.254506	+	Endocrine diseases
	GO:0005886	response stimulus regulation	5.63e-06	5.63e-06	plasma membrane	SLC7A7	Manic Episode	0.247535	+	mental behavioral disorders
	GO:0071944	response stimulus regulation	8.66e-09	8.66e-09	cell periphery	SLC7A7	Manic Episode	0.247535	+	mental behavioral disorders
	GO:0016020	response stimulus regulation	0.00176	0.00176	membrane	SLC7A7	Manic Episode	0.247535	+	mental behavioral disorders
	GO:0071944	response stimulus regulation	0.0217	0.0217	cell periphery	SLC7A7	Small Cell Lung Cancer	0.266074	+	Cancer
	GO:0016020	response stimulus regulation	0.0228	0.0228	membrane	SLC7A7	Small Cell Lung Cancer	0.266074	+	Cancer
	GO:0005886	response stimulus regulation	0.0127	0.0127	plasma membrane	SLC7A7	Small Cell Lung Cancer	0.266074	+	Cancer
	GO:0044281	small molecule metabolic	0.000567	0.000567	small molecule metabolic process	SLC7A7	Small Cell Lung Cancer	0.266074	+	Cancer
	GO:0005615	secretory lumen matrix	0.0235	0.0235	extracellular space	SLCO4C1	Type 1 Diabetes	-0.206017	-	Endocrine diseases
	GO:0071944	response stimulus regulation	8.67e-05	8.67e-05	cell periphery	SLCO4C1	Type 1 Diabetes	-0.206017	-	Endocrine diseases
	GO:0005576	secretory lumen matrix	0.00269	0.00269	extracellular region	SLCO4C1	Type 1 Diabetes	-0.206017	-	Endocrine diseases
	GO:0005886	response stimulus regulation	0.00236	0.00236	plasma membrane	SLCO4C1	Type 1 Diabetes	-0.206017	-	Endocrine diseases
	GO:0046777	response stimulus regulation	0.0115	0.0115	protein autophosphorylation	SLK	Manic Episode	0.371286	+	mental behavioral disorders
	GO:0106310	response stimulus regulation	0.0108	0.0108	protein serine kinase activity	SLK	Manic Episode	0.371286	+	mental behavioral disorders
	GO:0016773	response stimulus regulation	0.0388	0.0388	phosphotransferase activity, alcohol group as acceptor	SLK	Manic Episode	0.371286	+	mental behavioral disorders
	GO:0006468	regulation metabolic phosphorylation	0.00406	0.00406	protein phosphorylation	SLK	Manic Episode	0.371286	+	mental behavioral disorders
	GO:0016310	response stimulus regulation	0.00714	0.00714	phosphorylation	SLK	Manic Episode	0.371286	+	mental behavioral disorders
	GO:0043230	membrane organelle extracellular	0.0121	0.0121	extracellular organelle	SLK	Manic Episode	0.371286	+	mental behavioral disorders
	GO:0065010	membrane organelle extracellular	0.0121	0.0121	extracellular membrane-bounded organelle	SLK	Manic Episode	0.371286	+	mental behavioral disorders
	GO:0070062	membrane organelle extracellular	0.0104	0.0104	extracellular exosome	SLK	Manic Episode	0.371286	+	mental behavioral disorders
	GO:1903561	membrane organelle extracellular	0.0121	0.0121	extracellular vesicle	SLK	Manic Episode	0.371286	+	mental behavioral disorders
	GO:0005576	secretory lumen matrix	1.37e-06	1.37e-06	extracellular region	SLK	Manic Episode	0.371286	+	mental behavioral disorders
	GO:0006793	response stimulus regulation	0.0019	0.0019	phosphorus metabolic process	SLK	Manic Episode	0.371286	+	mental behavioral disorders
	GO:0006796	response stimulus regulation	0.0016	0.0016	phosphate-containing compound metabolic process	SLK	Manic Episode	0.371286	+	mental behavioral disorders
	GO:0004674	response stimulus regulation	0.0397	0.0397	protein serine/threonine kinase activity	SLK	Manic Episode	0.371286	+	mental behavioral disorders
	GO:0140096	response stimulus regulation	0.00476	0.00476	catalytic activity, acting on a protein	SLK	Manic Episode	0.371286	+	mental behavioral disorders
	GO:0005615	secretory lumen matrix	0.00138	0.00138	extracellular space	SLK	Manic Episode	0.371286	+	mental behavioral disorders
	GO:0031982	secretory lumen matrix	0.00421	0.00421	vesicle	SLK	Manic Episode	0.371286	+	mental behavioral disorders
	GO:0065010	membrane organelle extracellular	0.00642	0.00642	extracellular membrane-bounded organelle	SLK	Non-Alcoholic Fatty Liver Disease	-0.229295	-	Liver disease
	GO:0070062	membrane organelle extracellular	0.00547	0.00547	extracellular exosome	SLK	Non-Alcoholic Fatty Liver Disease	-0.229295	-	Liver disease
	GO:0031982	secretory lumen matrix	1.54e-06	1.54e-06	vesicle	SLK	Non-Alcoholic Fatty Liver Disease	-0.229295	-	Liver disease
	GO:0005615	secretory lumen matrix	1.04e-08	1.04e-08	extracellular space	SLK	Non-Alcoholic Fatty Liver Disease	-0.229295	-	Liver disease
	GO:0003824	catalytic activity	0.0399	0.0399	catalytic activity	SLK	Non-Alcoholic Fatty Liver Disease	-0.229295	-	Liver disease
	GO:1901564	response stimulus regulation	0.0157	0.0157	organonitrogen compound metabolic process	SLK	Non-Alcoholic Fatty Liver Disease	-0.229295	-	Liver disease
	GO:0043230	membrane organelle extracellular	0.00642	0.00642	extracellular organelle	SLK	Non-Alcoholic Fatty Liver Disease	-0.229295	-	Liver disease
	GO:0005576	secretory lumen matrix	1.18e-13	1.18e-13	extracellular region	SLK	Non-Alcoholic Fatty Liver Disease	-0.229295	-	Liver disease
	GO:1903561	membrane organelle extracellular	0.00638	0.00638	extracellular vesicle	SLK	Non-Alcoholic Fatty Liver Disease	-0.229295	-	Liver disease
	GO:0001775	response stimulus regulation	0.0416	0.0416	cell activation	SMAD3	Bipolar Disorder	-0.242167	-	mental behavioral disorders
	GO:0050896	response stimulus regulation	0.0465	0.0465	response to stimulus	SMAD3	Bipolar Disorder	-0.242167	-	mental behavioral disorders
	GO:0071944	response stimulus regulation	0.000935	0.000935	cell periphery	SMAD3	Bipolar Disorder	-0.242167	-	mental behavioral disorders
	GO:0042221	response stimulus regulation	0.000495	0.000495	response to chemical	SMAD3	Bipolar Disorder	-0.242167	-	mental behavioral disorders
	GO:0051239	response stimulus regulation	0.00179	0.00179	regulation of multicellular organismal process	SMAD3	Bipolar Disorder	-0.242167	-	mental behavioral disorders
	GO:0016020	response stimulus regulation	0.00969	0.00969	membrane	SMAD3	Bipolar Disorder	-0.242167	-	mental behavioral disorders
	GO:0005886	response stimulus regulation	0.00273	0.00273	plasma membrane	SMAD3	Bipolar Disorder	-0.242167	-	mental behavioral disorders
	GO:0051240	response stimulus regulation	0.000558	0.000558	positive regulation of multicellular organismal process	SMAD3	Bipolar Disorder	-0.242167	-	mental behavioral disorders
	GO:0051239	response stimulus regulation	0.0188	0.0188	regulation of multicellular organismal process	SMAD3	Type 1 Diabetes	0.265945	+	Endocrine diseases
	GO:0071944	response stimulus regulation	8.67e-05	8.67e-05	cell periphery	SMAD3	Type 1 Diabetes	0.265945	+	Endocrine diseases
	GO:0042221	response stimulus regulation	0.0137	0.0137	response to chemical	SMAD3	Type 1 Diabetes	0.265945	+	Endocrine diseases
	GO:0007166	response stimulus regulation	0.0067	0.0067	cell surface receptor signaling pathway	SMAD3	Type 1 Diabetes	0.265945	+	Endocrine diseases
	GO:0050896	response stimulus regulation	0.00331	0.00331	response to stimulus	SMAD3	Type 1 Diabetes	0.265945	+	Endocrine diseases
	GO:0045785	response stimulus regulation	0.00759	0.00759	positive regulation of cell adhesion	SMAD3	Type 1 Diabetes	0.265945	+	Endocrine diseases
	GO:0048522	response stimulus regulation	0.00281	0.00281	positive regulation of cellular process	SMAD3	Type 1 Diabetes	0.265945	+	Endocrine diseases
	GO:0040017	response stimulus regulation	0.00458	0.00458	positive regulation of locomotion	SMAD3	Type 1 Diabetes	0.265945	+	Endocrine diseases
	GO:2000147	response stimulus regulation	0.00361	0.00361	positive regulation of cell motility	SMAD3	Type 1 Diabetes	0.265945	+	Endocrine diseases
	GO:0001816	response stimulus regulation	0.00946	0.00946	cytokine production	SMAD3	Type 1 Diabetes	0.265945	+	Endocrine diseases
	GO:0005886	response stimulus regulation	0.00236	0.00236	plasma membrane	SMAD3	Type 1 Diabetes	0.265945	+	Endocrine diseases
	GO:0030334	response stimulus regulation	0.00846	0.00846	regulation of cell migration	SMAD3	Type 1 Diabetes	0.265945	+	Endocrine diseases
	GO:0002682	response stimulus regulation	0.0432	0.0432	regulation of immune system process	SMAD3	Type 1 Diabetes	0.265945	+	Endocrine diseases
	GO:0048518	response stimulus regulation	0.000444	0.000444	positive regulation of biological process	SMAD3	Type 1 Diabetes	0.265945	+	Endocrine diseases
	GO:0051716	response stimulus regulation	0.00278	0.00278	cellular response to stimulus	SMAD3	Type 1 Diabetes	0.265945	+	Endocrine diseases
	GO:1901564	response stimulus regulation	0.0102	0.0102	organonitrogen compound metabolic process	SMAD3	Type 1 Diabetes	0.265945	+	Endocrine diseases
	GO:0016477	response stimulus regulation	0.00821	0.00821	cell migration	SMAD3	Type 1 Diabetes	0.265945	+	Endocrine diseases
	GO:0044877	response stimulus regulation	0.00547	0.00547	protein-containing complex binding	SMAD3	Type 1 Diabetes	0.265945	+	Endocrine diseases
	GO:0048584	response stimulus regulation	0.016	0.016	positive regulation of response to stimulus	SMAD3	Type 1 Diabetes	0.265945	+	Endocrine diseases
	GO:0030335	response stimulus regulation	0.00235	0.00235	positive regulation of cell migration	SMAD3	Type 1 Diabetes	0.265945	+	Endocrine diseases
	GO:0043025	ptb domain neuronal	0.00598	0.00598	neuronal cell body	SNCA	Alzheimer's Disease	0.204085	+	nervous system
	GO:2000468	positive peroxidase activity	0.00325	0.00325	regulation of peroxidase activity	SNCA	Alzheimer's Disease	0.204085	+	nervous system
	GO:0051049	ptb domain neuronal	0.00759	0.00759	regulation of transport	SNCA	Alzheimer's Disease	0.204085	+	nervous system
	GO:0042116	ptb domain neuronal	0.00267	0.00267	macrophage activation	SNCA	Alzheimer's Disease	0.204085	+	nervous system
	GO:0036477	ptb domain neuronal	0.00604	0.00604	somatodendritic compartment	SNCA	Alzheimer's Disease	0.204085	+	nervous system
	GO:0062013	ptb domain neuronal	0.00939	0.00939	positive regulation of small molecule metabolic process	SNCA	Alzheimer's Disease	0.204085	+	nervous system
	GO:2000470	positive peroxidase activity	0.00108	0.00108	positive regulation of peroxidase activity	SNCA	Alzheimer's Disease	0.204085	+	nervous system
	GO:2000468	positive peroxidase activity	0.0491	0.0491	regulation of peroxidase activity	SNCA	Non-Alcoholic Fatty Liver Disease	0.226951	+	Liver disease
	GO:2000470	positive peroxidase activity	0.0164	0.0164	positive regulation of peroxidase activity	SNCA	Non-Alcoholic Fatty Liver Disease	0.226951	+	Liver disease
	GO:0031982	secretory lumen matrix	1.54e-06	1.54e-06	vesicle	SNCA	Non-Alcoholic Fatty Liver Disease	0.226951	+	Liver disease
	GO:0005615	secretory lumen matrix	1.04e-08	1.04e-08	extracellular space	SNCA	Non-Alcoholic Fatty Liver Disease	0.226951	+	Liver disease
	GO:0044281	small molecule metabolic	0.0384	0.0384	small molecule metabolic process	SNCA	Non-Alcoholic Fatty Liver Disease	0.226951	+	Liver disease
	GO:0003824	catalytic activity	0.0399	0.0399	catalytic activity	SNCA	Non-Alcoholic Fatty Liver Disease	0.226951	+	Liver disease
	GO:0012505	clathrin coated endocytic	0.0415	0.0415	endomembrane system	SNCA	Non-Alcoholic Fatty Liver Disease	0.226951	+	Liver disease
	GO:1901564	response stimulus regulation	0.0157	0.0157	organonitrogen compound metabolic process	SNCA	Non-Alcoholic Fatty Liver Disease	0.226951	+	Liver disease
	GO:0030141	secretory lumen matrix	7.65e-08	7.65e-08	secretory granule	SNCA	Non-Alcoholic Fatty Liver Disease	0.226951	+	Liver disease
	GO:0099503	secretory lumen matrix	1.11e-06	1.11e-06	secretory vesicle	SNCA	Non-Alcoholic Fatty Liver Disease	0.226951	+	Liver disease
	GO:0097708	secretory lumen matrix	0.000976	0.000976	intracellular vesicle	SNCA	Non-Alcoholic Fatty Liver Disease	0.226951	+	Liver disease
	GO:0071944	response stimulus regulation	0.00571	0.00571	cell periphery	SNCA	Non-Alcoholic Fatty Liver Disease	0.226951	+	Liver disease
	GO:0005576	secretory lumen matrix	1.18e-13	1.18e-13	extracellular region	SNCA	Non-Alcoholic Fatty Liver Disease	0.226951	+	Liver disease
	GO:0031410	secretory lumen matrix	0.000945	0.000945	cytoplasmic vesicle	SNCA	Non-Alcoholic Fatty Liver Disease	0.226951	+	Liver disease
	GO:0042221	response stimulus regulation	5.33e-07	5.33e-07	response to chemical	SNCA	Polycystic Ovary Syndrome	-0.315978	-	Genitourinary disease
	GO:0030141	secretory lumen matrix	0.0032	0.0032	secretory granule	SNCA	Polycystic Ovary Syndrome	-0.315978	-	Genitourinary disease
	GO:0099503	secretory lumen matrix	0.0037	0.0037	secretory vesicle	SNCA	Polycystic Ovary Syndrome	-0.315978	-	Genitourinary disease
	GO:0019538	response stimulus regulation	0.021	0.021	protein metabolic process	SNCA	Polycystic Ovary Syndrome	-0.315978	-	Genitourinary disease
	GO:0016310	response stimulus regulation	0.0443	0.0443	phosphorylation	SNCA	Polycystic Ovary Syndrome	-0.315978	-	Genitourinary disease
	GO:0006468	regulation metabolic phosphorylation	0.00613	0.00613	protein phosphorylation	SNCA	Polycystic Ovary Syndrome	-0.315978	-	Genitourinary disease
	GO:0007165	response stimulus regulation	0.0239	0.0239	signal transduction	SNCA	Polycystic Ovary Syndrome	-0.315978	-	Genitourinary disease
	GO:0006955	response stimulus regulation	0.000787	0.000787	immune response	SNCA	Polycystic Ovary Syndrome	-0.315978	-	Genitourinary disease
	GO:0048856	response stimulus regulation	0.0184	0.0184	anatomical structure development	SNCA	Polycystic Ovary Syndrome	-0.315978	-	Genitourinary disease
	GO:0045321	response stimulus regulation	5.94e-05	5.94e-05	leukocyte activation	SNCA	Polycystic Ovary Syndrome	-0.315978	-	Genitourinary disease
	GO:1901564	response stimulus regulation	0.0463	0.0463	organonitrogen compound metabolic process	SNCA	Polycystic Ovary Syndrome	-0.315978	-	Genitourinary disease
	GO:0044419	response stimulus regulation	0.0335	0.0335	biological process involved in interspecies interaction between organisms	SNCA	Polycystic Ovary Syndrome	-0.315978	-	Genitourinary disease
	GO:0009410	response stimulus regulation	0.00177	0.00177	response to xenobiotic stimulus	SNCA	Polycystic Ovary Syndrome	-0.315978	-	Genitourinary disease
	GO:0005886	response stimulus regulation	9.6e-06	9.6e-06	plasma membrane	SNCA	Polycystic Ovary Syndrome	-0.315978	-	Genitourinary disease
	GO:0048522	response stimulus regulation	0.000899	0.000899	positive regulation of cellular process	SNCA	Polycystic Ovary Syndrome	-0.315978	-	Genitourinary disease
	GO:0002682	response stimulus regulation	0.000226	0.000226	regulation of immune system process	SNCA	Polycystic Ovary Syndrome	-0.315978	-	Genitourinary disease
	GO:0071310	response stimulus regulation	0.0012	0.0012	cellular response to organic substance	SNCA	Polycystic Ovary Syndrome	-0.315978	-	Genitourinary disease
	GO:0001775	response stimulus regulation	0.000413	0.000413	cell activation	SNCA	Polycystic Ovary Syndrome	-0.315978	-	Genitourinary disease
	GO:0050896	response stimulus regulation	2.19e-05	2.19e-05	response to stimulus	SNCA	Polycystic Ovary Syndrome	-0.315978	-	Genitourinary disease
	GO:0032501	response stimulus regulation	0.000257	0.000257	multicellular organismal process	SNCA	Polycystic Ovary Syndrome	-0.315978	-	Genitourinary disease
	GO:0043412	response stimulus regulation	0.0048	0.0048	macromolecule modification	SNCA	Polycystic Ovary Syndrome	-0.315978	-	Genitourinary disease
	GO:0007166	response stimulus regulation	0.0185	0.0185	cell surface receptor signaling pathway	SNCA	Polycystic Ovary Syndrome	-0.315978	-	Genitourinary disease
	GO:0012505	clathrin coated endocytic	0.0486	0.0486	endomembrane system	SNCA	Polycystic Ovary Syndrome	-0.315978	-	Genitourinary disease
	GO:0051246	regulation metabolic phosphorylation	0.00135	0.00135	regulation of protein metabolic process	SNCA	Polycystic Ovary Syndrome	-0.315978	-	Genitourinary disease
	GO:0005615	secretory lumen matrix	0.000509	0.000509	extracellular space	SNCA	Polycystic Ovary Syndrome	-0.315978	-	Genitourinary disease
	GO:0010033	response stimulus regulation	7.24e-05	7.24e-05	response to organic substance	SNCA	Polycystic Ovary Syndrome	-0.315978	-	Genitourinary disease
	GO:0031982	secretory lumen matrix	0.017	0.017	vesicle	SNCA	Polycystic Ovary Syndrome	-0.315978	-	Genitourinary disease
	GO:0006897	response stimulus regulation	0.00519	0.00519	endocytosis	SNCA	Polycystic Ovary Syndrome	-0.315978	-	Genitourinary disease
	GO:0070887	response stimulus regulation	0.000712	0.000712	cellular response to chemical stimulus	SNCA	Polycystic Ovary Syndrome	-0.315978	-	Genitourinary disease
	GO:0002376	response stimulus regulation	1.09e-05	1.09e-05	immune system process	SNCA	Polycystic Ovary Syndrome	-0.315978	-	Genitourinary disease
	GO:0071944	response stimulus regulation	8.87e-08	8.87e-08	cell periphery	SNCA	Polycystic Ovary Syndrome	-0.315978	-	Genitourinary disease
	GO:1901700	response stimulus regulation	0.000774	0.000774	response to oxygen-containing compound	SNCA	Polycystic Ovary Syndrome	-0.315978	-	Genitourinary disease
	GO:0036211	response stimulus regulation	0.00134	0.00134	protein modification process	SNCA	Polycystic Ovary Syndrome	-0.315978	-	Genitourinary disease
	GO:0051716	response stimulus regulation	0.0116	0.0116	cellular response to stimulus	SNCA	Polycystic Ovary Syndrome	-0.315978	-	Genitourinary disease
	GO:0005576	secretory lumen matrix	9.16e-06	9.16e-06	extracellular region	SNCA	Polycystic Ovary Syndrome	-0.315978	-	Genitourinary disease
	GO:0048518	response stimulus regulation	0.00027	0.00027	positive regulation of biological process	SNCA	Polycystic Ovary Syndrome	-0.315978	-	Genitourinary disease
	GO:0016020	response stimulus regulation	0.000309	0.000309	membrane	SNCA	Polycystic Ovary Syndrome	-0.315978	-	Genitourinary disease
	GO:0031982	secretory lumen matrix	9.73e-05	9.73e-05	vesicle	SNCA	Small Cell Lung Cancer	0.481902	+	Cancer
	GO:0006952	defense external stimulus	0.00755	0.00755	defense response	SNCA	Small Cell Lung Cancer	0.481902	+	Cancer
	GO:0005576	secretory lumen matrix	0.000311	0.000311	extracellular region	SNCA	Small Cell Lung Cancer	0.481902	+	Cancer
	GO:0099503	secretory lumen matrix	0.0164	0.0164	secretory vesicle	SNCA	Small Cell Lung Cancer	0.481902	+	Cancer
	GO:0003824	catalytic activity	0.0108	0.0108	catalytic activity	SNCA	Small Cell Lung Cancer	0.481902	+	Cancer
	GO:0097708	secretory lumen matrix	0.000508	0.000508	intracellular vesicle	SNCA	Small Cell Lung Cancer	0.481902	+	Cancer
	GO:0005886	response stimulus regulation	0.0127	0.0127	plasma membrane	SNCA	Small Cell Lung Cancer	0.481902	+	Cancer
	GO:0031410	secretory lumen matrix	0.000492	0.000492	cytoplasmic vesicle	SNCA	Small Cell Lung Cancer	0.481902	+	Cancer
	GO:0050896	response stimulus regulation	0.0306	0.0306	response to stimulus	SNCA	Small Cell Lung Cancer	0.481902	+	Cancer
	GO:0016020	response stimulus regulation	0.0228	0.0228	membrane	SNCA	Small Cell Lung Cancer	0.481902	+	Cancer
	GO:0012505	clathrin coated endocytic	0.000961	0.000961	endomembrane system	SNCA	Small Cell Lung Cancer	0.481902	+	Cancer
	GO:0009605	defense external stimulus	0.00244	0.00244	response to external stimulus	SNCA	Small Cell Lung Cancer	0.481902	+	Cancer
	GO:0005615	secretory lumen matrix	0.000713	0.000713	extracellular space	SNCA	Small Cell Lung Cancer	0.481902	+	Cancer
	GO:0044281	small molecule metabolic	0.000567	0.000567	small molecule metabolic process	SNCA	Small Cell Lung Cancer	0.481902	+	Cancer
	GO:0030141	secretory lumen matrix	0.00324	0.00324	secretory granule	SNCA	Small Cell Lung Cancer	0.481902	+	Cancer
	GO:0071944	response stimulus regulation	0.0217	0.0217	cell periphery	SNCA	Small Cell Lung Cancer	0.481902	+	Cancer
	GO:0033218	clathrin coated endocytic	0.00661	0.00661	amide binding	SOAT1	Small Cell Lung Cancer	0.261706	+	Cancer
	GO:0030554	response stimulus regulation	0.0288	0.0288	adenyl nucleotide binding	SOAT1	Small Cell Lung Cancer	0.261706	+	Cancer
	GO:0044281	small molecule metabolic	0.000567	0.000567	small molecule metabolic process	SOAT1	Small Cell Lung Cancer	0.261706	+	Cancer
	GO:0012505	clathrin coated endocytic	0.000961	0.000961	endomembrane system	SOAT1	Small Cell Lung Cancer	0.261706	+	Cancer
	GO:0003824	catalytic activity	0.0108	0.0108	catalytic activity	SOAT1	Small Cell Lung Cancer	0.261706	+	Cancer
	GO:0016020	response stimulus regulation	0.0228	0.0228	membrane	SOAT1	Small Cell Lung Cancer	0.261706	+	Cancer
	GO:0016773	response stimulus regulation	0.0388	0.0388	phosphotransferase activity, alcohol group as acceptor	SPHK1	Manic Episode	-0.420057	-	mental behavioral disorders
	GO:0006954	response stimulus regulation	0.000353	0.000353	inflammatory response	SPHK1	Manic Episode	-0.420057	-	mental behavioral disorders
	GO:0001775	response stimulus regulation	0.0445	0.0445	cell activation	SPHK1	Manic Episode	-0.420057	-	mental behavioral disorders
	GO:0001816	response stimulus regulation	0.00118	0.00118	cytokine production	SPHK1	Manic Episode	-0.420057	-	mental behavioral disorders
	GO:0001817	response stimulus regulation	0.00109	0.00109	regulation of cytokine production	SPHK1	Manic Episode	-0.420057	-	mental behavioral disorders
	GO:0010628	response stimulus regulation	0.00492	0.00492	positive regulation of gene expression	SPHK1	Manic Episode	-0.420057	-	mental behavioral disorders
	GO:0006468	regulation metabolic phosphorylation	0.00406	0.00406	protein phosphorylation	SPHK1	Manic Episode	-0.420057	-	mental behavioral disorders
	GO:0002682	response stimulus regulation	0.0169	0.0169	regulation of immune system process	SPHK1	Manic Episode	-0.420057	-	mental behavioral disorders
	GO:0016310	response stimulus regulation	0.00714	0.00714	phosphorylation	SPHK1	Manic Episode	-0.420057	-	mental behavioral disorders
	GO:0006952	defense external stimulus	0.00937	0.00937	defense response	SPHK1	Manic Episode	-0.420057	-	mental behavioral disorders
	GO:0048584	response stimulus regulation	0.00366	0.00366	positive regulation of response to stimulus	SPHK1	Manic Episode	-0.420057	-	mental behavioral disorders
	GO:0006793	response stimulus regulation	0.0019	0.0019	phosphorus metabolic process	SPHK1	Manic Episode	-0.420057	-	mental behavioral disorders
	GO:0006796	response stimulus regulation	0.0016	0.0016	phosphate-containing compound metabolic process	SPHK1	Manic Episode	-0.420057	-	mental behavioral disorders
	GO:0002376	response stimulus regulation	0.00204	0.00204	immune system process	SPHK1	Manic Episode	-0.420057	-	mental behavioral disorders
	GO:0031982	secretory lumen matrix	0.00421	0.00421	vesicle	SPHK1	Manic Episode	-0.420057	-	mental behavioral disorders
	GO:0005886	response stimulus regulation	5.63e-06	5.63e-06	plasma membrane	SPHK1	Manic Episode	-0.420057	-	mental behavioral disorders
	GO:0071944	response stimulus regulation	8.66e-09	8.66e-09	cell periphery	SPHK1	Manic Episode	-0.420057	-	mental behavioral disorders
	GO:0050896	response stimulus regulation	0.013	0.013	response to stimulus	SPHK1	Manic Episode	-0.420057	-	mental behavioral disorders
	GO:0016020	response stimulus regulation	0.00176	0.00176	membrane	SPHK1	Manic Episode	-0.420057	-	mental behavioral disorders
	GO:0005576	secretory lumen matrix	1.37e-06	1.37e-06	extracellular region	SPINK2	Manic Episode	-0.264354	-	mental behavioral disorders
	GO:0031982	secretory lumen matrix	0.00421	0.00421	vesicle	SPINK2	Manic Episode	-0.264354	-	mental behavioral disorders
	GO:0030141	secretory lumen matrix	7.65e-08	7.65e-08	secretory granule	SPINK2	Non-Alcoholic Fatty Liver Disease	-0.216955	-	Liver disease
	GO:0012505	clathrin coated endocytic	0.0415	0.0415	endomembrane system	SPINK2	Non-Alcoholic Fatty Liver Disease	-0.216955	-	Liver disease
	GO:0005576	secretory lumen matrix	1.18e-13	1.18e-13	extracellular region	SPINK2	Non-Alcoholic Fatty Liver Disease	-0.216955	-	Liver disease
	GO:0031982	secretory lumen matrix	1.54e-06	1.54e-06	vesicle	SPINK2	Non-Alcoholic Fatty Liver Disease	-0.216955	-	Liver disease
	GO:0099503	secretory lumen matrix	1.11e-06	1.11e-06	secretory vesicle	SPINK2	Non-Alcoholic Fatty Liver Disease	-0.216955	-	Liver disease
	GO:1901564	response stimulus regulation	0.0157	0.0157	organonitrogen compound metabolic process	SPINK2	Non-Alcoholic Fatty Liver Disease	-0.216955	-	Liver disease
	GO:0097708	secretory lumen matrix	0.000976	0.000976	intracellular vesicle	SPINK2	Non-Alcoholic Fatty Liver Disease	-0.216955	-	Liver disease
	GO:0031410	secretory lumen matrix	0.000945	0.000945	cytoplasmic vesicle	SPINK2	Non-Alcoholic Fatty Liver Disease	-0.216955	-	Liver disease
	GO:0008285	response stimulus regulation	0.00188	0.00188	negative regulation of cell population proliferation	SPINT1	Schizophrenia	0.282	+	mental behavioral disorders
	GO:0048646	response stimulus regulation	0.00525	0.00525	anatomical structure formation involved in morphogenesis	SPINT1	Schizophrenia	0.282	+	mental behavioral disorders
	GO:0050793	response stimulus regulation	2.96e-05	2.96e-05	regulation of developmental process	SPINT1	Schizophrenia	0.282	+	mental behavioral disorders
	GO:0031982	secretory lumen matrix	0.0153	0.0153	vesicle	SPINT1	Schizophrenia	0.282	+	mental behavioral disorders
	GO:0051239	response stimulus regulation	1.92e-05	1.92e-05	regulation of multicellular organismal process	SPINT1	Schizophrenia	0.282	+	mental behavioral disorders
	GO:0005886	response stimulus regulation	0.025	0.025	plasma membrane	SPINT1	Schizophrenia	0.282	+	mental behavioral disorders
	GO:0071944	response stimulus regulation	0.00218	0.00218	cell periphery	SPINT1	Schizophrenia	0.282	+	mental behavioral disorders
	GO:0048856	response stimulus regulation	0.000158	0.000158	anatomical structure development	SPINT1	Schizophrenia	0.282	+	mental behavioral disorders
	GO:0032502	response stimulus regulation	0.000264	0.000264	developmental process	SPINT1	Schizophrenia	0.282	+	mental behavioral disorders
	GO:0032501	response stimulus regulation	0.00411	0.00411	multicellular organismal process	SPINT1	Schizophrenia	0.282	+	mental behavioral disorders
	GO:0016020	response stimulus regulation	0.00429	0.00429	membrane	SPINT1	Schizophrenia	0.282	+	mental behavioral disorders
	GO:0050896	response stimulus regulation	0.000431	0.000431	response to stimulus	SPINT1	Schizophrenia	0.282	+	mental behavioral disorders
	GO:2000026	response stimulus regulation	0.000104	0.000104	regulation of multicellular organismal development	SPINT1	Schizophrenia	0.282	+	mental behavioral disorders
	GO:0051240	response stimulus regulation	0.00078	0.00078	positive regulation of multicellular organismal process	SPINT1	Schizophrenia	0.282	+	mental behavioral disorders
	GO:0051246	regulation metabolic phosphorylation	0.00135	0.00135	regulation of protein metabolic process	SPOCK2	Polycystic Ovary Syndrome	0.419642	+	Genitourinary disease
	GO:0071310	response stimulus regulation	0.0012	0.0012	cellular response to organic substance	SPOCK2	Polycystic Ovary Syndrome	0.419642	+	Genitourinary disease
	GO:0043412	response stimulus regulation	0.0048	0.0048	macromolecule modification	SPOCK2	Polycystic Ovary Syndrome	0.419642	+	Genitourinary disease
	GO:0070887	response stimulus regulation	0.000712	0.000712	cellular response to chemical stimulus	SPOCK2	Polycystic Ovary Syndrome	0.419642	+	Genitourinary disease
	GO:0010033	response stimulus regulation	7.24e-05	7.24e-05	response to organic substance	SPOCK2	Polycystic Ovary Syndrome	0.419642	+	Genitourinary disease
	GO:0036211	response stimulus regulation	0.00134	0.00134	protein modification process	SPOCK2	Polycystic Ovary Syndrome	0.419642	+	Genitourinary disease
	GO:0048856	response stimulus regulation	0.0184	0.0184	anatomical structure development	SPOCK2	Polycystic Ovary Syndrome	0.419642	+	Genitourinary disease
	GO:0042221	response stimulus regulation	5.33e-07	5.33e-07	response to chemical	SPOCK2	Polycystic Ovary Syndrome	0.419642	+	Genitourinary disease
	GO:1901564	response stimulus regulation	0.0463	0.0463	organonitrogen compound metabolic process	SPOCK2	Polycystic Ovary Syndrome	0.419642	+	Genitourinary disease
	GO:0048522	response stimulus regulation	0.000899	0.000899	positive regulation of cellular process	SPOCK2	Polycystic Ovary Syndrome	0.419642	+	Genitourinary disease
	GO:0051716	response stimulus regulation	0.0116	0.0116	cellular response to stimulus	SPOCK2	Polycystic Ovary Syndrome	0.419642	+	Genitourinary disease
	GO:0048518	response stimulus regulation	0.00027	0.00027	positive regulation of biological process	SPOCK2	Polycystic Ovary Syndrome	0.419642	+	Genitourinary disease
	GO:0032501	response stimulus regulation	0.000257	0.000257	multicellular organismal process	SPOCK2	Polycystic Ovary Syndrome	0.419642	+	Genitourinary disease
	GO:0071944	response stimulus regulation	8.87e-08	8.87e-08	cell periphery	SPOCK2	Polycystic Ovary Syndrome	0.419642	+	Genitourinary disease
	GO:0050896	response stimulus regulation	2.19e-05	2.19e-05	response to stimulus	SPOCK2	Polycystic Ovary Syndrome	0.419642	+	Genitourinary disease
	GO:0005576	secretory lumen matrix	9.16e-06	9.16e-06	extracellular region	SPOCK2	Polycystic Ovary Syndrome	0.419642	+	Genitourinary disease
	GO:0019538	response stimulus regulation	0.021	0.021	protein metabolic process	SPOCK2	Polycystic Ovary Syndrome	0.419642	+	Genitourinary disease
	GO:0044281	small molecule metabolic	0.0384	0.0384	small molecule metabolic process	SRD5A1	Non-Alcoholic Fatty Liver Disease	0.305929	+	Liver disease
	GO:0012505	clathrin coated endocytic	0.0415	0.0415	endomembrane system	SRD5A1	Non-Alcoholic Fatty Liver Disease	0.305929	+	Liver disease
	GO:0003824	catalytic activity	0.0399	0.0399	catalytic activity	SRD5A1	Non-Alcoholic Fatty Liver Disease	0.305929	+	Liver disease
	GO:1901564	response stimulus regulation	0.0157	0.0157	organonitrogen compound metabolic process	SRD5A1	Non-Alcoholic Fatty Liver Disease	0.305929	+	Liver disease
	GO:0032354	regulation metabolic phosphorylation	0.00433	0.00433	response to follicle-stimulating hormone	SRD5A1	Non-Small Cell Lung Cancer	-0.230885	-	Cancer
	GO:0003824	catalytic activity	0.00511	0.00511	catalytic activity	SRD5A1	Non-Small Cell Lung Cancer	-0.230885	-	Cancer
	GO:0051716	response stimulus regulation	0.0335	0.0335	cellular response to stimulus	SRD5A1	Schizophrenia	0.206065	+	mental behavioral disorders
	GO:0048471	response stimulus regulation	0.00026	0.00026	perinuclear region of cytoplasm	SRD5A1	Schizophrenia	0.206065	+	mental behavioral disorders
	GO:0030554	response stimulus regulation	0.00849	0.00849	adenyl nucleotide binding	SRD5A1	Schizophrenia	0.206065	+	mental behavioral disorders
	GO:0043168	response stimulus regulation	0.0067	0.0067	anion binding	SRD5A1	Schizophrenia	0.206065	+	mental behavioral disorders
	GO:0016020	response stimulus regulation	0.00429	0.00429	membrane	SRD5A1	Schizophrenia	0.206065	+	mental behavioral disorders
	GO:0070887	response stimulus regulation	0.0197	0.0197	cellular response to chemical stimulus	SRD5A1	Schizophrenia	0.206065	+	mental behavioral disorders
	GO:0009605	defense external stimulus	0.0192	0.0192	response to external stimulus	SRD5A1	Schizophrenia	0.206065	+	mental behavioral disorders
	GO:0032501	response stimulus regulation	0.00411	0.00411	multicellular organismal process	SRD5A1	Schizophrenia	0.206065	+	mental behavioral disorders
	GO:0050896	response stimulus regulation	0.000431	0.000431	response to stimulus	SRD5A1	Schizophrenia	0.206065	+	mental behavioral disorders
	GO:0048856	response stimulus regulation	0.000158	0.000158	anatomical structure development	SRD5A1	Schizophrenia	0.206065	+	mental behavioral disorders
	GO:0032502	response stimulus regulation	0.000264	0.000264	developmental process	SRD5A1	Schizophrenia	0.206065	+	mental behavioral disorders
	GO:0071944	response stimulus regulation	0.00968	0.00968	cell periphery	SSTR3	Parkinson's Disease	0.255204	+	nervous system
	GO:0009605	defense external stimulus	0.0425	0.0425	response to external stimulus	SSTR3	Parkinson's Disease	0.255204	+	nervous system
	GO:0019538	response stimulus regulation	0.00206	0.00206	protein metabolic process	STAT3	Colorectal Cancer	0.255285	+	Cancer
	GO:0007154	response stimulus regulation	0.00019	0.00019	cell communication	STAT3	Colorectal Cancer	0.255285	+	Cancer
	GO:0002682	response stimulus regulation	0.0305	0.0305	regulation of immune system process	STAT3	Colorectal Cancer	0.255285	+	Cancer
	GO:0038023	response stimulus regulation	0.0018	0.0018	signaling receptor activity	STAT3	Colorectal Cancer	0.255285	+	Cancer
	GO:0060089	response stimulus regulation	0.0018	0.0018	molecular transducer activity	STAT3	Colorectal Cancer	0.255285	+	Cancer
	GO:0048518	response stimulus regulation	0.0265	0.0265	positive regulation of biological process	STAT3	Colorectal Cancer	0.255285	+	Cancer
	GO:1901564	response stimulus regulation	0.00633	0.00633	organonitrogen compound metabolic process	STAT3	Colorectal Cancer	0.255285	+	Cancer
	GO:0006796	response stimulus regulation	0.00657	0.00657	phosphate-containing compound metabolic process	STAT3	Colorectal Cancer	0.255285	+	Cancer
	GO:0048522	response stimulus regulation	0.00581	0.00581	positive regulation of cellular process	STAT3	Colorectal Cancer	0.255285	+	Cancer
	GO:0045321	response stimulus regulation	0.00545	0.00545	leukocyte activation	STAT3	Colorectal Cancer	0.255285	+	Cancer
	GO:0071944	response stimulus regulation	0.0125	0.0125	cell periphery	STAT3	Colorectal Cancer	0.255285	+	Cancer
	GO:0023052	response stimulus regulation	0.000139	0.000139	signaling	STAT3	Colorectal Cancer	0.255285	+	Cancer
	WP:WP2037	response stimulus regulation	0.00364	0.00364	Prolactin signaling pathway	STAT3	Colorectal Cancer	0.255285	+	Cancer
	GO:0002376	response stimulus regulation	0.0464	0.0464	immune system process	STAT3	Colorectal Cancer	0.255285	+	Cancer
	GO:0001775	response stimulus regulation	0.0173	0.0173	cell activation	STAT3	Colorectal Cancer	0.255285	+	Cancer
	GO:0006793	response stimulus regulation	0.00734	0.00734	phosphorus metabolic process	STAT3	Colorectal Cancer	0.255285	+	Cancer
	GO:0007165	response stimulus regulation	2.86e-05	2.86e-05	signal transduction	STAT3	Colorectal Cancer	0.255285	+	Cancer
	GO:0016310	response stimulus regulation	2.75e-05	2.75e-05	phosphorylation	STAT3	Colorectal Cancer	0.255285	+	Cancer
	GO:0050896	response stimulus regulation	1.27e-06	1.27e-06	response to stimulus	STAT3	Colorectal Cancer	0.255285	+	Cancer
	GO:0051239	response stimulus regulation	0.0208	0.0208	regulation of multicellular organismal process	STAT3	Colorectal Cancer	0.255285	+	Cancer
	GO:0051716	response stimulus regulation	1.78e-07	1.78e-07	cellular response to stimulus	STAT3	Colorectal Cancer	0.255285	+	Cancer
	GO:0044877	response stimulus regulation	0.00547	0.00547	protein-containing complex binding	STAT3	Type 1 Diabetes	-0.275775	-	Endocrine diseases
	GO:2000147	response stimulus regulation	0.00361	0.00361	positive regulation of cell motility	STAT3	Type 1 Diabetes	-0.275775	-	Endocrine diseases
	GO:0008284	response stimulus regulation	0.00101	0.00101	positive regulation of cell population proliferation	STAT3	Type 1 Diabetes	-0.275775	-	Endocrine diseases
	GO:0016477	response stimulus regulation	0.00821	0.00821	cell migration	STAT3	Type 1 Diabetes	-0.275775	-	Endocrine diseases
	GO:0048584	response stimulus regulation	0.016	0.016	positive regulation of response to stimulus	STAT3	Type 1 Diabetes	-0.275775	-	Endocrine diseases
	GO:0002682	response stimulus regulation	0.0432	0.0432	regulation of immune system process	STAT3	Type 1 Diabetes	-0.275775	-	Endocrine diseases
	GO:0010243	response stimulus regulation	0.00409	0.00409	response to organonitrogen compound	STAT3	Type 1 Diabetes	-0.275775	-	Endocrine diseases
	GO:0038023	response stimulus regulation	0.000621	0.000621	signaling receptor activity	STAT3	Type 1 Diabetes	-0.275775	-	Endocrine diseases
	GO:0060089	response stimulus regulation	0.000621	0.000621	molecular transducer activity	STAT3	Type 1 Diabetes	-0.275775	-	Endocrine diseases
	GO:0030335	response stimulus regulation	0.00235	0.00235	positive regulation of cell migration	STAT3	Type 1 Diabetes	-0.275775	-	Endocrine diseases
	GO:0051239	response stimulus regulation	0.0188	0.0188	regulation of multicellular organismal process	STAT3	Type 1 Diabetes	-0.275775	-	Endocrine diseases
	GO:0040017	response stimulus regulation	0.00458	0.00458	positive regulation of locomotion	STAT3	Type 1 Diabetes	-0.275775	-	Endocrine diseases
	GO:0042221	response stimulus regulation	0.0137	0.0137	response to chemical	STAT3	Type 1 Diabetes	-0.275775	-	Endocrine diseases
	GO:0007166	response stimulus regulation	0.0067	0.0067	cell surface receptor signaling pathway	STAT3	Type 1 Diabetes	-0.275775	-	Endocrine diseases
	GO:0001816	response stimulus regulation	0.00946	0.00946	cytokine production	STAT3	Type 1 Diabetes	-0.275775	-	Endocrine diseases
	GO:0005886	response stimulus regulation	0.00236	0.00236	plasma membrane	STAT3	Type 1 Diabetes	-0.275775	-	Endocrine diseases
	GO:0048522	response stimulus regulation	0.00281	0.00281	positive regulation of cellular process	STAT3	Type 1 Diabetes	-0.275775	-	Endocrine diseases
	GO:0071944	response stimulus regulation	8.67e-05	8.67e-05	cell periphery	STAT3	Type 1 Diabetes	-0.275775	-	Endocrine diseases
	GO:0048518	response stimulus regulation	0.000444	0.000444	positive regulation of biological process	STAT3	Type 1 Diabetes	-0.275775	-	Endocrine diseases
	GO:0051716	response stimulus regulation	0.00278	0.00278	cellular response to stimulus	STAT3	Type 1 Diabetes	-0.275775	-	Endocrine diseases
	GO:0030334	response stimulus regulation	0.00846	0.00846	regulation of cell migration	STAT3	Type 1 Diabetes	-0.275775	-	Endocrine diseases
	GO:1901698	response stimulus regulation	0.00878	0.00878	response to nitrogen compound	STAT3	Type 1 Diabetes	-0.275775	-	Endocrine diseases
	GO:0050896	response stimulus regulation	0.00331	0.00331	response to stimulus	STAT3	Type 1 Diabetes	-0.275775	-	Endocrine diseases
	GO:1901564	response stimulus regulation	0.0102	0.0102	organonitrogen compound metabolic process	STAT3	Type 1 Diabetes	-0.275775	-	Endocrine diseases
	GO:0030141	secretory lumen matrix	0.00369	0.00369	secretory granule	STK10	Hyperthyroidism	0.258059	+	Endocrine diseases
	GO:0005886	response stimulus regulation	0.00254	0.00254	plasma membrane	STK10	Hyperthyroidism	0.258059	+	Endocrine diseases
	GO:0005615	secretory lumen matrix	0.0332	0.0332	extracellular space	STK10	Hyperthyroidism	0.258059	+	Endocrine diseases
	GO:0031982	secretory lumen matrix	0.00692	0.00692	vesicle	STK10	Hyperthyroidism	0.258059	+	Endocrine diseases
	GO:0031410	secretory lumen matrix	0.00232	0.00232	cytoplasmic vesicle	STK10	Hyperthyroidism	0.258059	+	Endocrine diseases
	GO:0071944	response stimulus regulation	0.0012	0.0012	cell periphery	STK10	Hyperthyroidism	0.258059	+	Endocrine diseases
	GO:0099503	secretory lumen matrix	0.0114	0.0114	secretory vesicle	STK10	Hyperthyroidism	0.258059	+	Endocrine diseases
	GO:0097708	secretory lumen matrix	0.00237	0.00237	intracellular vesicle	STK10	Hyperthyroidism	0.258059	+	Endocrine diseases
	GO:0019538	response stimulus regulation	0.0155	0.0155	protein metabolic process	STK10	Parkinson's Disease	0.212534	+	nervous system
	GO:0004674	response stimulus regulation	0.0107	0.0107	protein serine/threonine kinase activity	STK10	Parkinson's Disease	0.212534	+	nervous system
	GO:0106310	response stimulus regulation	0.00324	0.00324	protein serine kinase activity	STK10	Parkinson's Disease	0.212534	+	nervous system
	GO:1901564	response stimulus regulation	0.0235	0.0235	organonitrogen compound metabolic process	STK10	Parkinson's Disease	0.212534	+	nervous system
	GO:0016310	response stimulus regulation	0.00543	0.00543	phosphorylation	STK10	Parkinson's Disease	0.212534	+	nervous system
	GO:0002682	response stimulus regulation	0.00552	0.00552	regulation of immune system process	STK10	Parkinson's Disease	0.212534	+	nervous system
	GO:0005576	secretory lumen matrix	5.6e-06	5.6e-06	extracellular region	STK10	Parkinson's Disease	0.212534	+	nervous system
	GO:0006468	regulation metabolic phosphorylation	0.000895	0.000895	protein phosphorylation	STK10	Parkinson's Disease	0.212534	+	nervous system
	GO:0071944	response stimulus regulation	0.00968	0.00968	cell periphery	STK10	Parkinson's Disease	0.212534	+	nervous system
	GO:0002376	response stimulus regulation	0.00216	0.00216	immune system process	STK10	Parkinson's Disease	0.212534	+	nervous system
	GO:0005615	secretory lumen matrix	1.79e-06	1.79e-06	extracellular space	STK10	Parkinson's Disease	0.212534	+	nervous system
	GO:0004674	response stimulus regulation	0.0107	0.0107	protein serine/threonine kinase activity	STK11	Parkinson's Disease	0.225729	+	nervous system
	GO:0106310	response stimulus regulation	0.00324	0.00324	protein serine kinase activity	STK11	Parkinson's Disease	0.225729	+	nervous system
	GO:0005615	secretory lumen matrix	1.79e-06	1.79e-06	extracellular space	STK11	Parkinson's Disease	0.225729	+	nervous system
	GO:0005576	secretory lumen matrix	5.6e-06	5.6e-06	extracellular region	STK11	Parkinson's Disease	0.225729	+	nervous system
	GO:1901564	response stimulus regulation	0.0235	0.0235	organonitrogen compound metabolic process	STK11	Parkinson's Disease	0.225729	+	nervous system
	GO:0001932	regulation metabolic phosphorylation	0.00521	0.00521	regulation of protein phosphorylation	STK11	Parkinson's Disease	0.225729	+	nervous system
	GO:0031401	regulation metabolic phosphorylation	0.00146	0.00146	positive regulation of protein modification process	STK11	Parkinson's Disease	0.225729	+	nervous system
	GO:0031399	regulation metabolic phosphorylation	0.00259	0.00259	regulation of protein modification process	STK11	Parkinson's Disease	0.225729	+	nervous system
	GO:0002682	response stimulus regulation	0.00552	0.00552	regulation of immune system process	STK11	Parkinson's Disease	0.225729	+	nervous system
	GO:0006955	response stimulus regulation	0.0214	0.0214	immune response	STK11	Parkinson's Disease	0.225729	+	nervous system
	GO:0016310	response stimulus regulation	0.00543	0.00543	phosphorylation	STK11	Parkinson's Disease	0.225729	+	nervous system
	GO:0006468	regulation metabolic phosphorylation	0.000895	0.000895	protein phosphorylation	STK11	Parkinson's Disease	0.225729	+	nervous system
	GO:0051246	regulation metabolic phosphorylation	0.00939	0.00939	regulation of protein metabolic process	STK11	Parkinson's Disease	0.225729	+	nervous system
	GO:0001934	regulation metabolic phosphorylation	0.000883	0.000883	positive regulation of protein phosphorylation	STK11	Parkinson's Disease	0.225729	+	nervous system
	GO:0010562	regulation metabolic phosphorylation	0.00465	0.00465	positive regulation of phosphorus metabolic process	STK11	Parkinson's Disease	0.225729	+	nervous system
	GO:0042327	regulation metabolic phosphorylation	0.00199	0.00199	positive regulation of phosphorylation	STK11	Parkinson's Disease	0.225729	+	nervous system
	GO:0045937	regulation metabolic phosphorylation	0.00465	0.00465	positive regulation of phosphate metabolic process	STK11	Parkinson's Disease	0.225729	+	nervous system
	GO:0002684	response stimulus regulation	0.044	0.044	positive regulation of immune system process	STK11	Parkinson's Disease	0.225729	+	nervous system
	GO:0002376	response stimulus regulation	0.00216	0.00216	immune system process	STK11	Parkinson's Disease	0.225729	+	nervous system
	GO:0051239	response stimulus regulation	0.00738	0.00738	regulation of multicellular organismal process	STK11	Parkinson's Disease	0.225729	+	nervous system
	GO:0019538	response stimulus regulation	0.0155	0.0155	protein metabolic process	STK11	Parkinson's Disease	0.225729	+	nervous system
	GO:0005576	secretory lumen matrix	9.16e-06	9.16e-06	extracellular region	STK24	Polycystic Ovary Syndrome	-0.513957	-	Genitourinary disease
	GO:1903561	membrane organelle extracellular	0.0494	0.0494	extracellular vesicle	STK24	Polycystic Ovary Syndrome	-0.513957	-	Genitourinary disease
	GO:0016310	response stimulus regulation	0.0443	0.0443	phosphorylation	STK24	Polycystic Ovary Syndrome	-0.513957	-	Genitourinary disease
	GO:0006468	regulation metabolic phosphorylation	0.00613	0.00613	protein phosphorylation	STK24	Polycystic Ovary Syndrome	-0.513957	-	Genitourinary disease
	GO:1901700	response stimulus regulation	0.000774	0.000774	response to oxygen-containing compound	STK24	Polycystic Ovary Syndrome	-0.513957	-	Genitourinary disease
	GO:0005615	secretory lumen matrix	0.000509	0.000509	extracellular space	STK24	Polycystic Ovary Syndrome	-0.513957	-	Genitourinary disease
	GO:0031982	secretory lumen matrix	0.017	0.017	vesicle	STK24	Polycystic Ovary Syndrome	-0.513957	-	Genitourinary disease
	GO:0010033	response stimulus regulation	7.24e-05	7.24e-05	response to organic substance	STK24	Polycystic Ovary Syndrome	-0.513957	-	Genitourinary disease
	GO:0036211	response stimulus regulation	0.00134	0.00134	protein modification process	STK24	Polycystic Ovary Syndrome	-0.513957	-	Genitourinary disease
	GO:0043412	response stimulus regulation	0.0048	0.0048	macromolecule modification	STK24	Polycystic Ovary Syndrome	-0.513957	-	Genitourinary disease
	GO:0012505	clathrin coated endocytic	0.0486	0.0486	endomembrane system	STK24	Polycystic Ovary Syndrome	-0.513957	-	Genitourinary disease
	REAC:R-HSA-5357801	response stimulus regulation	0.00447	0.00447	Programmed Cell Death	STK24	Polycystic Ovary Syndrome	-0.513957	-	Genitourinary disease
	GO:0043230	membrane organelle extracellular	0.0497	0.0497	extracellular organelle	STK24	Polycystic Ovary Syndrome	-0.513957	-	Genitourinary disease
	GO:0065010	membrane organelle extracellular	0.0497	0.0497	extracellular membrane-bounded organelle	STK24	Polycystic Ovary Syndrome	-0.513957	-	Genitourinary disease
	GO:0070062	membrane organelle extracellular	0.0431	0.0431	extracellular exosome	STK24	Polycystic Ovary Syndrome	-0.513957	-	Genitourinary disease
	GO:0048856	response stimulus regulation	0.0184	0.0184	anatomical structure development	STK24	Polycystic Ovary Syndrome	-0.513957	-	Genitourinary disease
	GO:0042221	response stimulus regulation	5.33e-07	5.33e-07	response to chemical	STK24	Polycystic Ovary Syndrome	-0.513957	-	Genitourinary disease
	GO:1901564	response stimulus regulation	0.0463	0.0463	organonitrogen compound metabolic process	STK24	Polycystic Ovary Syndrome	-0.513957	-	Genitourinary disease
	GO:0048522	response stimulus regulation	0.000899	0.000899	positive regulation of cellular process	STK24	Polycystic Ovary Syndrome	-0.513957	-	Genitourinary disease
	GO:0051716	response stimulus regulation	0.0116	0.0116	cellular response to stimulus	STK24	Polycystic Ovary Syndrome	-0.513957	-	Genitourinary disease
	GO:0048518	response stimulus regulation	0.00027	0.00027	positive regulation of biological process	STK24	Polycystic Ovary Syndrome	-0.513957	-	Genitourinary disease
	GO:0032501	response stimulus regulation	0.000257	0.000257	multicellular organismal process	STK24	Polycystic Ovary Syndrome	-0.513957	-	Genitourinary disease
	GO:0016020	response stimulus regulation	0.000309	0.000309	membrane	STK24	Polycystic Ovary Syndrome	-0.513957	-	Genitourinary disease
	GO:0050896	response stimulus regulation	2.19e-05	2.19e-05	response to stimulus	STK24	Polycystic Ovary Syndrome	-0.513957	-	Genitourinary disease
	GO:0007165	response stimulus regulation	0.0239	0.0239	signal transduction	STK24	Polycystic Ovary Syndrome	-0.513957	-	Genitourinary disease
	GO:0019538	response stimulus regulation	0.021	0.021	protein metabolic process	STK24	Polycystic Ovary Syndrome	-0.513957	-	Genitourinary disease
	GO:0004674	response stimulus regulation	0.0397	0.0397	protein serine/threonine kinase activity	STK32C	Manic Episode	-0.20478	-	mental behavioral disorders
	GO:0106310	response stimulus regulation	0.0108	0.0108	protein serine kinase activity	STK32C	Manic Episode	-0.20478	-	mental behavioral disorders
	GO:0016310	response stimulus regulation	0.00714	0.00714	phosphorylation	STK32C	Manic Episode	-0.20478	-	mental behavioral disorders
	GO:0140096	response stimulus regulation	0.00476	0.00476	catalytic activity, acting on a protein	STK32C	Manic Episode	-0.20478	-	mental behavioral disorders
	GO:0016773	response stimulus regulation	0.0388	0.0388	phosphotransferase activity, alcohol group as acceptor	STK32C	Manic Episode	-0.20478	-	mental behavioral disorders
	GO:0006468	regulation metabolic phosphorylation	0.00406	0.00406	protein phosphorylation	STK32C	Manic Episode	-0.20478	-	mental behavioral disorders
	GO:0050896	response stimulus regulation	0.013	0.013	response to stimulus	STK32C	Manic Episode	-0.20478	-	mental behavioral disorders
	GO:0006793	response stimulus regulation	0.0019	0.0019	phosphorus metabolic process	STK32C	Manic Episode	-0.20478	-	mental behavioral disorders
	GO:0006796	response stimulus regulation	0.0016	0.0016	phosphate-containing compound metabolic process	STK32C	Manic Episode	-0.20478	-	mental behavioral disorders
	GO:1901564	response stimulus regulation	0.0157	0.0157	organonitrogen compound metabolic process	STK33	Non-Alcoholic Fatty Liver Disease	0.350294	+	Liver disease
	GO:0003824	catalytic activity	0.0399	0.0399	catalytic activity	STK33	Non-Alcoholic Fatty Liver Disease	0.350294	+	Liver disease
	GO:0048471	response stimulus regulation	0.00026	0.00026	perinuclear region of cytoplasm	STK33	Schizophrenia	-0.245148	-	mental behavioral disorders
	GO:0030554	response stimulus regulation	0.00849	0.00849	adenyl nucleotide binding	STK33	Schizophrenia	-0.245148	-	mental behavioral disorders
	GO:0106310	response stimulus regulation	0.0404	0.0404	protein serine kinase activity	STK33	Schizophrenia	-0.245148	-	mental behavioral disorders
	GO:0006796	response stimulus regulation	0.02	0.02	phosphate-containing compound metabolic process	STK33	Schizophrenia	-0.245148	-	mental behavioral disorders
	GO:0051716	response stimulus regulation	0.0335	0.0335	cellular response to stimulus	STK33	Schizophrenia	-0.245148	-	mental behavioral disorders
	GO:0043168	response stimulus regulation	0.0067	0.0067	anion binding	STK33	Schizophrenia	-0.245148	-	mental behavioral disorders
	GO:0006793	response stimulus regulation	0.0227	0.0227	phosphorus metabolic process	STK33	Schizophrenia	-0.245148	-	mental behavioral disorders
	GO:0050896	response stimulus regulation	0.000431	0.000431	response to stimulus	STK33	Schizophrenia	-0.245148	-	mental behavioral disorders
	GO:0010562	regulation metabolic phosphorylation	0.00465	0.00465	positive regulation of phosphorus metabolic process	TBK1	Parkinson's Disease	-0.20946	-	nervous system
	GO:0042327	regulation metabolic phosphorylation	0.00199	0.00199	positive regulation of phosphorylation	TBK1	Parkinson's Disease	-0.20946	-	nervous system
	GO:0045937	regulation metabolic phosphorylation	0.00465	0.00465	positive regulation of phosphate metabolic process	TBK1	Parkinson's Disease	-0.20946	-	nervous system
	GO:0001934	regulation metabolic phosphorylation	0.000883	0.000883	positive regulation of protein phosphorylation	TBK1	Parkinson's Disease	-0.20946	-	nervous system
	GO:0001932	regulation metabolic phosphorylation	0.00521	0.00521	regulation of protein phosphorylation	TBK1	Parkinson's Disease	-0.20946	-	nervous system
	GO:0031401	regulation metabolic phosphorylation	0.00146	0.00146	positive regulation of protein modification process	TBK1	Parkinson's Disease	-0.20946	-	nervous system
	GO:0031399	regulation metabolic phosphorylation	0.00259	0.00259	regulation of protein modification process	TBK1	Parkinson's Disease	-0.20946	-	nervous system
	GO:0002684	response stimulus regulation	0.044	0.044	positive regulation of immune system process	TBK1	Parkinson's Disease	-0.20946	-	nervous system
	GO:0006955	response stimulus regulation	0.0214	0.0214	immune response	TBK1	Parkinson's Disease	-0.20946	-	nervous system
	GO:0016310	response stimulus regulation	0.00543	0.00543	phosphorylation	TBK1	Parkinson's Disease	-0.20946	-	nervous system
	GO:0006468	regulation metabolic phosphorylation	0.000895	0.000895	protein phosphorylation	TBK1	Parkinson's Disease	-0.20946	-	nervous system
	GO:0002682	response stimulus regulation	0.00552	0.00552	regulation of immune system process	TBK1	Parkinson's Disease	-0.20946	-	nervous system
	GO:0004674	response stimulus regulation	0.0107	0.0107	protein serine/threonine kinase activity	TBK1	Parkinson's Disease	-0.20946	-	nervous system
	GO:0106310	response stimulus regulation	0.00324	0.00324	protein serine kinase activity	TBK1	Parkinson's Disease	-0.20946	-	nervous system
	GO:0002376	response stimulus regulation	0.00216	0.00216	immune system process	TBK1	Parkinson's Disease	-0.20946	-	nervous system
	GO:0051239	response stimulus regulation	0.00738	0.00738	regulation of multicellular organismal process	TBK1	Parkinson's Disease	-0.20946	-	nervous system
	GO:0019538	response stimulus regulation	0.0155	0.0155	protein metabolic process	TBK1	Parkinson's Disease	-0.20946	-	nervous system
	GO:1901564	response stimulus regulation	0.0235	0.0235	organonitrogen compound metabolic process	TBK1	Parkinson's Disease	-0.20946	-	nervous system
	GO:0009605	defense external stimulus	0.0425	0.0425	response to external stimulus	TBK1	Parkinson's Disease	-0.20946	-	nervous system
	GO:0051246	regulation metabolic phosphorylation	0.00939	0.00939	regulation of protein metabolic process	TBK1	Parkinson's Disease	-0.20946	-	nervous system
	GO:0012505	clathrin coated endocytic	0.000961	0.000961	endomembrane system	TBXAS1	Small Cell Lung Cancer	-0.302537	-	Cancer
	GO:0003824	catalytic activity	0.0108	0.0108	catalytic activity	TBXAS1	Small Cell Lung Cancer	-0.302537	-	Cancer
	GO:0016020	response stimulus regulation	0.0228	0.0228	membrane	TBXAS1	Small Cell Lung Cancer	-0.302537	-	Cancer
	GO:0044281	small molecule metabolic	0.000567	0.000567	small molecule metabolic process	TBXAS1	Small Cell Lung Cancer	-0.302537	-	Cancer
	GO:0050896	response stimulus regulation	0.0306	0.0306	response to stimulus	TBXAS1	Small Cell Lung Cancer	-0.302537	-	Cancer
	GO:0016310	response stimulus regulation	0.0443	0.0443	phosphorylation	TESK2	Polycystic Ovary Syndrome	0.319004	+	Genitourinary disease
	GO:0006468	regulation metabolic phosphorylation	0.00613	0.00613	protein phosphorylation	TESK2	Polycystic Ovary Syndrome	0.319004	+	Genitourinary disease
	GO:0036211	response stimulus regulation	0.00134	0.00134	protein modification process	TESK2	Polycystic Ovary Syndrome	0.319004	+	Genitourinary disease
	GO:0019538	response stimulus regulation	0.021	0.021	protein metabolic process	TESK2	Polycystic Ovary Syndrome	0.319004	+	Genitourinary disease
	GO:1901564	response stimulus regulation	0.0463	0.0463	organonitrogen compound metabolic process	TESK2	Polycystic Ovary Syndrome	0.319004	+	Genitourinary disease
	GO:0032501	response stimulus regulation	0.000257	0.000257	multicellular organismal process	TESK2	Polycystic Ovary Syndrome	0.319004	+	Genitourinary disease
	GO:0043412	response stimulus regulation	0.0048	0.0048	macromolecule modification	TESK2	Polycystic Ovary Syndrome	0.319004	+	Genitourinary disease
	GO:0030141	secretory lumen matrix	7.65e-08	7.65e-08	secretory granule	TFF3	Non-Alcoholic Fatty Liver Disease	0.28561	+	Liver disease
	GO:0099503	secretory lumen matrix	1.11e-06	1.11e-06	secretory vesicle	TFF3	Non-Alcoholic Fatty Liver Disease	0.28561	+	Liver disease
	GO:0044281	small molecule metabolic	0.0384	0.0384	small molecule metabolic process	TFF3	Non-Alcoholic Fatty Liver Disease	0.28561	+	Liver disease
	GO:0097708	secretory lumen matrix	0.000976	0.000976	intracellular vesicle	TFF3	Non-Alcoholic Fatty Liver Disease	0.28561	+	Liver disease
	GO:0005615	secretory lumen matrix	1.04e-08	1.04e-08	extracellular space	TFF3	Non-Alcoholic Fatty Liver Disease	0.28561	+	Liver disease
	GO:0031982	secretory lumen matrix	1.54e-06	1.54e-06	vesicle	TFF3	Non-Alcoholic Fatty Liver Disease	0.28561	+	Liver disease
	GO:0031410	secretory lumen matrix	0.000945	0.000945	cytoplasmic vesicle	TFF3	Non-Alcoholic Fatty Liver Disease	0.28561	+	Liver disease
	GO:0012505	clathrin coated endocytic	0.0415	0.0415	endomembrane system	TFF3	Non-Alcoholic Fatty Liver Disease	0.28561	+	Liver disease
	GO:0005576	secretory lumen matrix	1.18e-13	1.18e-13	extracellular region	TFF3	Non-Alcoholic Fatty Liver Disease	0.28561	+	Liver disease
	GO:0030141	secretory lumen matrix	0.0032	0.0032	secretory granule	TFF3	Polycystic Ovary Syndrome	0.293849	+	Genitourinary disease
	GO:0005576	secretory lumen matrix	9.16e-06	9.16e-06	extracellular region	TFF3	Polycystic Ovary Syndrome	0.293849	+	Genitourinary disease
	GO:0032501	response stimulus regulation	0.000257	0.000257	multicellular organismal process	TFF3	Polycystic Ovary Syndrome	0.293849	+	Genitourinary disease
	GO:0031982	secretory lumen matrix	0.017	0.017	vesicle	TFF3	Polycystic Ovary Syndrome	0.293849	+	Genitourinary disease
	GO:0005615	secretory lumen matrix	0.000509	0.000509	extracellular space	TFF3	Polycystic Ovary Syndrome	0.293849	+	Genitourinary disease
	GO:0099503	secretory lumen matrix	0.0037	0.0037	secretory vesicle	TFF3	Polycystic Ovary Syndrome	0.293849	+	Genitourinary disease
	GO:0012505	clathrin coated endocytic	0.0486	0.0486	endomembrane system	TFF3	Polycystic Ovary Syndrome	0.293849	+	Genitourinary disease
	GO:0006468	regulation metabolic phosphorylation	0.00613	0.00613	protein phosphorylation	TFRC	Polycystic Ovary Syndrome	0.227539	+	Genitourinary disease
	GO:0050776	response stimulus regulation	0.0345	0.0345	regulation of immune response	TFRC	Polycystic Ovary Syndrome	0.227539	+	Genitourinary disease
	GO:0009410	response stimulus regulation	0.00177	0.00177	response to xenobiotic stimulus	TFRC	Polycystic Ovary Syndrome	0.227539	+	Genitourinary disease
	GO:0051240	response stimulus regulation	0.00452	0.00452	positive regulation of multicellular organismal process	TFRC	Polycystic Ovary Syndrome	0.227539	+	Genitourinary disease
	GO:0043230	membrane organelle extracellular	0.0497	0.0497	extracellular organelle	TFRC	Polycystic Ovary Syndrome	0.227539	+	Genitourinary disease
	GO:0016310	response stimulus regulation	0.0443	0.0443	phosphorylation	TFRC	Polycystic Ovary Syndrome	0.227539	+	Genitourinary disease
	GO:0002684	response stimulus regulation	0.00731	0.00731	positive regulation of immune system process	TFRC	Polycystic Ovary Syndrome	0.227539	+	Genitourinary disease
	GO:1903561	membrane organelle extracellular	0.0494	0.0494	extracellular vesicle	TFRC	Polycystic Ovary Syndrome	0.227539	+	Genitourinary disease
	GO:0048518	response stimulus regulation	0.00027	0.00027	positive regulation of biological process	TFRC	Polycystic Ovary Syndrome	0.227539	+	Genitourinary disease
	GO:0010628	response stimulus regulation	0.00136	0.00136	positive regulation of gene expression	TFRC	Polycystic Ovary Syndrome	0.227539	+	Genitourinary disease
	GO:0045321	response stimulus regulation	5.94e-05	5.94e-05	leukocyte activation	TFRC	Polycystic Ovary Syndrome	0.227539	+	Genitourinary disease
	GO:0032501	response stimulus regulation	0.000257	0.000257	multicellular organismal process	TFRC	Polycystic Ovary Syndrome	0.227539	+	Genitourinary disease
	GO:0016020	response stimulus regulation	0.000309	0.000309	membrane	TFRC	Polycystic Ovary Syndrome	0.227539	+	Genitourinary disease
	GO:0050896	response stimulus regulation	2.19e-05	2.19e-05	response to stimulus	TFRC	Polycystic Ovary Syndrome	0.227539	+	Genitourinary disease
	GO:0006897	response stimulus regulation	0.00519	0.00519	endocytosis	TFRC	Polycystic Ovary Syndrome	0.227539	+	Genitourinary disease
	GO:0044419	response stimulus regulation	0.0335	0.0335	biological process involved in interspecies interaction between organisms	TFRC	Polycystic Ovary Syndrome	0.227539	+	Genitourinary disease
	GO:0002682	response stimulus regulation	0.000226	0.000226	regulation of immune system process	TFRC	Polycystic Ovary Syndrome	0.227539	+	Genitourinary disease
	GO:1901564	response stimulus regulation	0.0463	0.0463	organonitrogen compound metabolic process	TFRC	Polycystic Ovary Syndrome	0.227539	+	Genitourinary disease
	GO:0065010	membrane organelle extracellular	0.0497	0.0497	extracellular membrane-bounded organelle	TFRC	Polycystic Ovary Syndrome	0.227539	+	Genitourinary disease
	GO:0005886	response stimulus regulation	9.6e-06	9.6e-06	plasma membrane	TFRC	Polycystic Ovary Syndrome	0.227539	+	Genitourinary disease
	GO:0070062	membrane organelle extracellular	0.0431	0.0431	extracellular exosome	TFRC	Polycystic Ovary Syndrome	0.227539	+	Genitourinary disease
	GO:0071310	response stimulus regulation	0.0012	0.0012	cellular response to organic substance	TFRC	Polycystic Ovary Syndrome	0.227539	+	Genitourinary disease
	GO:0001775	response stimulus regulation	0.000413	0.000413	cell activation	TFRC	Polycystic Ovary Syndrome	0.227539	+	Genitourinary disease
	GO:0071944	response stimulus regulation	8.87e-08	8.87e-08	cell periphery	TFRC	Polycystic Ovary Syndrome	0.227539	+	Genitourinary disease
	GO:0051246	regulation metabolic phosphorylation	0.00135	0.00135	regulation of protein metabolic process	TFRC	Polycystic Ovary Syndrome	0.227539	+	Genitourinary disease
	GO:0005615	secretory lumen matrix	0.000509	0.000509	extracellular space	TFRC	Polycystic Ovary Syndrome	0.227539	+	Genitourinary disease
	GO:0070887	response stimulus regulation	0.000712	0.000712	cellular response to chemical stimulus	TFRC	Polycystic Ovary Syndrome	0.227539	+	Genitourinary disease
	GO:0048856	response stimulus regulation	0.0184	0.0184	anatomical structure development	TFRC	Polycystic Ovary Syndrome	0.227539	+	Genitourinary disease
	GO:0010033	response stimulus regulation	7.24e-05	7.24e-05	response to organic substance	TFRC	Polycystic Ovary Syndrome	0.227539	+	Genitourinary disease
	GO:0031982	secretory lumen matrix	0.017	0.017	vesicle	TFRC	Polycystic Ovary Syndrome	0.227539	+	Genitourinary disease
	GO:1901700	response stimulus regulation	0.000774	0.000774	response to oxygen-containing compound	TFRC	Polycystic Ovary Syndrome	0.227539	+	Genitourinary disease
	GO:0051716	response stimulus regulation	0.0116	0.0116	cellular response to stimulus	TFRC	Polycystic Ovary Syndrome	0.227539	+	Genitourinary disease
	GO:0002376	response stimulus regulation	1.09e-05	1.09e-05	immune system process	TFRC	Polycystic Ovary Syndrome	0.227539	+	Genitourinary disease
	GO:0006955	response stimulus regulation	0.000787	0.000787	immune response	TFRC	Polycystic Ovary Syndrome	0.227539	+	Genitourinary disease
	GO:0036211	response stimulus regulation	0.00134	0.00134	protein modification process	TFRC	Polycystic Ovary Syndrome	0.227539	+	Genitourinary disease
	GO:0043412	response stimulus regulation	0.0048	0.0048	macromolecule modification	TFRC	Polycystic Ovary Syndrome	0.227539	+	Genitourinary disease
	GO:0043235	external side plasma	0.0459	0.0459	receptor complex	TFRC	Polycystic Ovary Syndrome	0.227539	+	Genitourinary disease
	GO:0012505	clathrin coated endocytic	0.0486	0.0486	endomembrane system	TFRC	Polycystic Ovary Syndrome	0.227539	+	Genitourinary disease
	GO:0005576	secretory lumen matrix	9.16e-06	9.16e-06	extracellular region	TFRC	Polycystic Ovary Syndrome	0.227539	+	Genitourinary disease
	GO:0007165	response stimulus regulation	0.0239	0.0239	signal transduction	TFRC	Polycystic Ovary Syndrome	0.227539	+	Genitourinary disease
	GO:0019538	response stimulus regulation	0.021	0.021	protein metabolic process	TFRC	Polycystic Ovary Syndrome	0.227539	+	Genitourinary disease
	GO:0042221	response stimulus regulation	5.33e-07	5.33e-07	response to chemical	TFRC	Polycystic Ovary Syndrome	0.227539	+	Genitourinary disease
	GO:0048522	response stimulus regulation	0.000899	0.000899	positive regulation of cellular process	TFRC	Polycystic Ovary Syndrome	0.227539	+	Genitourinary disease
	GO:0045334	clathrin coated endocytic	0.000874	0.000874	clathrin-coated endocytic vesicle	TFRC	Small Cell Lung Cancer	0.388303	+	Cancer
	GO:0030662	clathrin coated endocytic	0.00328	0.00328	coated vesicle membrane	TFRC	Small Cell Lung Cancer	0.388303	+	Cancer
	GO:0006952	defense external stimulus	0.00755	0.00755	defense response	TFRC	Small Cell Lung Cancer	0.388303	+	Cancer
	GO:0050896	response stimulus regulation	0.0306	0.0306	response to stimulus	TFRC	Small Cell Lung Cancer	0.388303	+	Cancer
	GO:0012505	clathrin coated endocytic	0.000961	0.000961	endomembrane system	TFRC	Small Cell Lung Cancer	0.388303	+	Cancer
	GO:0016020	response stimulus regulation	0.0228	0.0228	membrane	TFRC	Small Cell Lung Cancer	0.388303	+	Cancer
	GO:0030135	clathrin coated endocytic	0.00399	0.00399	coated vesicle	TFRC	Small Cell Lung Cancer	0.388303	+	Cancer
	GO:0009986	response stimulus regulation	0.0406	0.0406	cell surface	TFRC	Small Cell Lung Cancer	0.388303	+	Cancer
	GO:0005886	response stimulus regulation	0.0127	0.0127	plasma membrane	TFRC	Small Cell Lung Cancer	0.388303	+	Cancer
	GO:0009897	external side plasma	0.0303	0.0303	external side of plasma membrane	TFRC	Small Cell Lung Cancer	0.388303	+	Cancer
	GO:0030665	clathrin coated endocytic	0.00033	0.00033	clathrin-coated vesicle membrane	TFRC	Small Cell Lung Cancer	0.388303	+	Cancer
	GO:0030669	clathrin coated endocytic	0.0003	0.0003	clathrin-coated endocytic vesicle membrane	TFRC	Small Cell Lung Cancer	0.388303	+	Cancer
	GO:0030136	clathrin coated endocytic	0.000339	0.000339	clathrin-coated vesicle	TFRC	Small Cell Lung Cancer	0.388303	+	Cancer
	GO:0031410	secretory lumen matrix	0.000492	0.000492	cytoplasmic vesicle	TFRC	Small Cell Lung Cancer	0.388303	+	Cancer
	GO:0005615	secretory lumen matrix	0.000713	0.000713	extracellular space	TFRC	Small Cell Lung Cancer	0.388303	+	Cancer
	GO:0071944	response stimulus regulation	0.0217	0.0217	cell periphery	TFRC	Small Cell Lung Cancer	0.388303	+	Cancer
	GO:0098552	clathrin coated endocytic	2.43e-05	2.43e-05	side of membrane	TFRC	Small Cell Lung Cancer	0.388303	+	Cancer
	GO:0009605	defense external stimulus	0.00244	0.00244	response to external stimulus	TFRC	Small Cell Lung Cancer	0.388303	+	Cancer
	GO:0005576	secretory lumen matrix	0.000311	0.000311	extracellular region	TFRC	Small Cell Lung Cancer	0.388303	+	Cancer
	GO:0097708	secretory lumen matrix	0.000508	0.000508	intracellular vesicle	TFRC	Small Cell Lung Cancer	0.388303	+	Cancer
	GO:0031982	secretory lumen matrix	9.73e-05	9.73e-05	vesicle	TFRC	Small Cell Lung Cancer	0.388303	+	Cancer
	GO:0005615	secretory lumen matrix	0.000509	0.000509	extracellular space	TG	Polycystic Ovary Syndrome	-0.446811	-	Genitourinary disease
	GO:0005576	secretory lumen matrix	9.16e-06	9.16e-06	extracellular region	TG	Polycystic Ovary Syndrome	-0.446811	-	Genitourinary disease
	GO:1901564	response stimulus regulation	0.0463	0.0463	organonitrogen compound metabolic process	TG	Polycystic Ovary Syndrome	-0.446811	-	Genitourinary disease
	GO:0051716	response stimulus regulation	0.0116	0.0116	cellular response to stimulus	TG	Polycystic Ovary Syndrome	-0.446811	-	Genitourinary disease
	GO:0007165	response stimulus regulation	0.0239	0.0239	signal transduction	TG	Polycystic Ovary Syndrome	-0.446811	-	Genitourinary disease
	GO:0048856	response stimulus regulation	0.0184	0.0184	anatomical structure development	TG	Polycystic Ovary Syndrome	-0.446811	-	Genitourinary disease
	GO:0050896	response stimulus regulation	2.19e-05	2.19e-05	response to stimulus	TG	Polycystic Ovary Syndrome	-0.446811	-	Genitourinary disease
	GO:0032501	response stimulus regulation	0.000257	0.000257	multicellular organismal process	TG	Polycystic Ovary Syndrome	-0.446811	-	Genitourinary disease
	GO:0051239	response stimulus regulation	0.00179	0.00179	regulation of multicellular organismal process	THBS2	Bipolar Disorder	-0.230509	-	mental behavioral disorders
	GO:0071944	response stimulus regulation	0.000935	0.000935	cell periphery	THBS2	Bipolar Disorder	-0.230509	-	mental behavioral disorders
	GO:0051240	response stimulus regulation	0.000558	0.000558	positive regulation of multicellular organismal process	THBS2	Bipolar Disorder	-0.230509	-	mental behavioral disorders
	GO:0050793	response stimulus regulation	2.96e-05	2.96e-05	regulation of developmental process	THBS2	Schizophrenia	-0.265435	-	mental behavioral disorders
	GO:0031982	secretory lumen matrix	0.0153	0.0153	vesicle	THBS2	Schizophrenia	-0.265435	-	mental behavioral disorders
	GO:0048646	response stimulus regulation	0.00525	0.00525	anatomical structure formation involved in morphogenesis	THBS2	Schizophrenia	-0.265435	-	mental behavioral disorders
	GO:0071944	response stimulus regulation	0.00218	0.00218	cell periphery	THBS2	Schizophrenia	-0.265435	-	mental behavioral disorders
	GO:0032501	response stimulus regulation	0.00411	0.00411	multicellular organismal process	THBS2	Schizophrenia	-0.265435	-	mental behavioral disorders
	GO:2000026	response stimulus regulation	0.000104	0.000104	regulation of multicellular organismal development	THBS2	Schizophrenia	-0.265435	-	mental behavioral disorders
	GO:0051239	response stimulus regulation	1.92e-05	1.92e-05	regulation of multicellular organismal process	THBS2	Schizophrenia	-0.265435	-	mental behavioral disorders
	GO:0032502	response stimulus regulation	0.000264	0.000264	developmental process	THBS2	Schizophrenia	-0.265435	-	mental behavioral disorders
	GO:0051240	response stimulus regulation	0.00078	0.00078	positive regulation of multicellular organismal process	THBS2	Schizophrenia	-0.265435	-	mental behavioral disorders
	GO:0048856	response stimulus regulation	0.000158	0.000158	anatomical structure development	THBS2	Schizophrenia	-0.265435	-	mental behavioral disorders
	KEGG:05144	response stimulus regulation	0.0083	0.0083	Malaria	THBS2	Type 1 Diabetes	0.226423	+	Endocrine diseases
	GO:0048518	response stimulus regulation	0.000444	0.000444	positive regulation of biological process	THBS2	Type 1 Diabetes	0.226423	+	Endocrine diseases
	GO:0071944	response stimulus regulation	8.67e-05	8.67e-05	cell periphery	THBS2	Type 1 Diabetes	0.226423	+	Endocrine diseases
	GO:0005576	secretory lumen matrix	0.00269	0.00269	extracellular region	THBS2	Type 1 Diabetes	0.226423	+	Endocrine diseases
	GO:0048522	response stimulus regulation	0.00281	0.00281	positive regulation of cellular process	THBS2	Type 1 Diabetes	0.226423	+	Endocrine diseases
	GO:0051239	response stimulus regulation	0.0188	0.0188	regulation of multicellular organismal process	THBS2	Type 1 Diabetes	0.226423	+	Endocrine diseases
	KEGG:04151	response stimulus regulation	0.0281	0.0281	PI3K-Akt signaling pathway	THBS2	Type 1 Diabetes	0.226423	+	Endocrine diseases
	GO:0071944	response stimulus regulation	8.66e-09	8.66e-09	cell periphery	THBS3	Manic Episode	-0.207822	-	mental behavioral disorders
	GO:0062023	secretory lumen matrix	0.000135	0.000135	collagen-containing extracellular matrix	THBS3	Manic Episode	-0.207822	-	mental behavioral disorders
	GO:0005576	secretory lumen matrix	1.37e-06	1.37e-06	extracellular region	THBS3	Manic Episode	-0.207822	-	mental behavioral disorders
	GO:0031012	secretory lumen matrix	2.44e-05	2.44e-05	extracellular matrix	THBS3	Manic Episode	-0.207822	-	mental behavioral disorders
	GO:0030312	secretory lumen matrix	2.49e-05	2.49e-05	external encapsulating structure	THBS3	Manic Episode	-0.207822	-	mental behavioral disorders
	KEGG:05132	response stimulus regulation	6.93e-05	6.93e-05	Salmonella infection	TLR5	Polycystic Ovary Syndrome	-0.251453	-	Genitourinary disease
	KEGG:05134	response stimulus regulation	0.00117	0.00117	Legionellosis	TLR5	Polycystic Ovary Syndrome	-0.251453	-	Genitourinary disease
	KEGG:05130	response stimulus regulation	0.000878	0.000878	Pathogenic Escherichia coli infection	TLR5	Polycystic Ovary Syndrome	-0.251453	-	Genitourinary disease
	GO:0010628	response stimulus regulation	0.00136	0.00136	positive regulation of gene expression	TLR5	Polycystic Ovary Syndrome	-0.251453	-	Genitourinary disease
	GO:0050776	response stimulus regulation	0.0345	0.0345	regulation of immune response	TLR5	Polycystic Ovary Syndrome	-0.251453	-	Genitourinary disease
	GO:0002684	response stimulus regulation	0.00731	0.00731	positive regulation of immune system process	TLR5	Polycystic Ovary Syndrome	-0.251453	-	Genitourinary disease
	GO:0070887	response stimulus regulation	0.000712	0.000712	cellular response to chemical stimulus	TLR5	Polycystic Ovary Syndrome	-0.251453	-	Genitourinary disease
	GO:0007165	response stimulus regulation	0.0239	0.0239	signal transduction	TLR5	Polycystic Ovary Syndrome	-0.251453	-	Genitourinary disease
	GO:0051240	response stimulus regulation	0.00452	0.00452	positive regulation of multicellular organismal process	TLR5	Polycystic Ovary Syndrome	-0.251453	-	Genitourinary disease
	GO:0044419	response stimulus regulation	0.0335	0.0335	biological process involved in interspecies interaction between organisms	TLR5	Polycystic Ovary Syndrome	-0.251453	-	Genitourinary disease
	GO:0002682	response stimulus regulation	0.000226	0.000226	regulation of immune system process	TLR5	Polycystic Ovary Syndrome	-0.251453	-	Genitourinary disease
	GO:1901700	response stimulus regulation	0.000774	0.000774	response to oxygen-containing compound	TLR5	Polycystic Ovary Syndrome	-0.251453	-	Genitourinary disease
	GO:0006955	response stimulus regulation	0.000787	0.000787	immune response	TLR5	Polycystic Ovary Syndrome	-0.251453	-	Genitourinary disease
	GO:0071310	response stimulus regulation	0.0012	0.0012	cellular response to organic substance	TLR5	Polycystic Ovary Syndrome	-0.251453	-	Genitourinary disease
	GO:0048518	response stimulus regulation	0.00027	0.00027	positive regulation of biological process	TLR5	Polycystic Ovary Syndrome	-0.251453	-	Genitourinary disease
	GO:0050896	response stimulus regulation	2.19e-05	2.19e-05	response to stimulus	TLR5	Polycystic Ovary Syndrome	-0.251453	-	Genitourinary disease
	GO:0010033	response stimulus regulation	7.24e-05	7.24e-05	response to organic substance	TLR5	Polycystic Ovary Syndrome	-0.251453	-	Genitourinary disease
	GO:0032501	response stimulus regulation	0.000257	0.000257	multicellular organismal process	TLR5	Polycystic Ovary Syndrome	-0.251453	-	Genitourinary disease
	GO:0002376	response stimulus regulation	1.09e-05	1.09e-05	immune system process	TLR5	Polycystic Ovary Syndrome	-0.251453	-	Genitourinary disease
	GO:0048522	response stimulus regulation	0.000899	0.000899	positive regulation of cellular process	TLR5	Polycystic Ovary Syndrome	-0.251453	-	Genitourinary disease
	GO:0005886	response stimulus regulation	9.6e-06	9.6e-06	plasma membrane	TLR5	Polycystic Ovary Syndrome	-0.251453	-	Genitourinary disease
	GO:0042221	response stimulus regulation	5.33e-07	5.33e-07	response to chemical	TLR5	Polycystic Ovary Syndrome	-0.251453	-	Genitourinary disease
	GO:0048856	response stimulus regulation	0.0184	0.0184	anatomical structure development	TLR5	Polycystic Ovary Syndrome	-0.251453	-	Genitourinary disease
	GO:0016020	response stimulus regulation	0.000309	0.000309	membrane	TLR5	Polycystic Ovary Syndrome	-0.251453	-	Genitourinary disease
	GO:0071944	response stimulus regulation	8.87e-08	8.87e-08	cell periphery	TLR5	Polycystic Ovary Syndrome	-0.251453	-	Genitourinary disease
	GO:0051716	response stimulus regulation	0.0116	0.0116	cellular response to stimulus	TLR5	Polycystic Ovary Syndrome	-0.251453	-	Genitourinary disease
	GO:0050896	response stimulus regulation	0.0306	0.0306	response to stimulus	TLR5	Small Cell Lung Cancer	-0.421955	-	Cancer
	GO:0006952	defense external stimulus	0.00755	0.00755	defense response	TLR5	Small Cell Lung Cancer	-0.421955	-	Cancer
	GO:0071944	response stimulus regulation	0.0217	0.0217	cell periphery	TLR5	Small Cell Lung Cancer	-0.421955	-	Cancer
	GO:0016020	response stimulus regulation	0.0228	0.0228	membrane	TLR5	Small Cell Lung Cancer	-0.421955	-	Cancer
	GO:0005886	response stimulus regulation	0.0127	0.0127	plasma membrane	TLR5	Small Cell Lung Cancer	-0.421955	-	Cancer
	GO:0009605	defense external stimulus	0.00244	0.00244	response to external stimulus	TLR5	Small Cell Lung Cancer	-0.421955	-	Cancer
	GO:0001775	response stimulus regulation	0.0173	0.0173	cell activation	TLR6	Colorectal Cancer	-0.245454	-	Cancer
	GO:0002682	response stimulus regulation	0.0305	0.0305	regulation of immune system process	TLR6	Colorectal Cancer	-0.245454	-	Cancer
	GO:0045321	response stimulus regulation	0.00545	0.00545	leukocyte activation	TLR6	Colorectal Cancer	-0.245454	-	Cancer
	GO:0007165	response stimulus regulation	2.86e-05	2.86e-05	signal transduction	TLR6	Colorectal Cancer	-0.245454	-	Cancer
	GO:1901564	response stimulus regulation	0.00633	0.00633	organonitrogen compound metabolic process	TLR6	Colorectal Cancer	-0.245454	-	Cancer
	GO:0051716	response stimulus regulation	1.78e-07	1.78e-07	cellular response to stimulus	TLR6	Colorectal Cancer	-0.245454	-	Cancer
	GO:0050896	response stimulus regulation	1.27e-06	1.27e-06	response to stimulus	TLR6	Colorectal Cancer	-0.245454	-	Cancer
	GO:0016310	response stimulus regulation	2.75e-05	2.75e-05	phosphorylation	TLR6	Colorectal Cancer	-0.245454	-	Cancer
	GO:0051239	response stimulus regulation	0.0208	0.0208	regulation of multicellular organismal process	TLR6	Colorectal Cancer	-0.245454	-	Cancer
	GO:0036211	response stimulus regulation	0.0195	0.0195	protein modification process	TLR6	Colorectal Cancer	-0.245454	-	Cancer
	GO:0043412	response stimulus regulation	0.0422	0.0422	macromolecule modification	TLR6	Colorectal Cancer	-0.245454	-	Cancer
	GO:0048522	response stimulus regulation	0.00581	0.00581	positive regulation of cellular process	TLR6	Colorectal Cancer	-0.245454	-	Cancer
	GO:0048518	response stimulus regulation	0.0265	0.0265	positive regulation of biological process	TLR6	Colorectal Cancer	-0.245454	-	Cancer
	GO:0071944	response stimulus regulation	0.0125	0.0125	cell periphery	TLR6	Colorectal Cancer	-0.245454	-	Cancer
	GO:0038023	response stimulus regulation	0.0018	0.0018	signaling receptor activity	TLR6	Colorectal Cancer	-0.245454	-	Cancer
	GO:0060089	response stimulus regulation	0.0018	0.0018	molecular transducer activity	TLR6	Colorectal Cancer	-0.245454	-	Cancer
	GO:0006468	regulation metabolic phosphorylation	4.62e-05	4.62e-05	protein phosphorylation	TLR6	Colorectal Cancer	-0.245454	-	Cancer
	GO:0002376	response stimulus regulation	0.0464	0.0464	immune system process	TLR6	Colorectal Cancer	-0.245454	-	Cancer
	GO:0006793	response stimulus regulation	0.00734	0.00734	phosphorus metabolic process	TLR6	Colorectal Cancer	-0.245454	-	Cancer
	GO:0006796	response stimulus regulation	0.00657	0.00657	phosphate-containing compound metabolic process	TLR6	Colorectal Cancer	-0.245454	-	Cancer
	GO:0007154	response stimulus regulation	0.00019	0.00019	cell communication	TLR6	Colorectal Cancer	-0.245454	-	Cancer
	GO:0023052	response stimulus regulation	0.000139	0.000139	signaling	TLR6	Colorectal Cancer	-0.245454	-	Cancer
	GO:0019538	response stimulus regulation	0.00206	0.00206	protein metabolic process	TLR6	Colorectal Cancer	-0.245454	-	Cancer
	GO:0099503	secretory lumen matrix	0.0164	0.0164	secretory vesicle	TNFAIP6	Small Cell Lung Cancer	0.299993	+	Cancer
	GO:0030141	secretory lumen matrix	0.00324	0.00324	secretory granule	TNFAIP6	Small Cell Lung Cancer	0.299993	+	Cancer
	GO:0097708	secretory lumen matrix	0.000508	0.000508	intracellular vesicle	TNFAIP6	Small Cell Lung Cancer	0.299993	+	Cancer
	GO:0005615	secretory lumen matrix	0.000713	0.000713	extracellular space	TNFAIP6	Small Cell Lung Cancer	0.299993	+	Cancer
	GO:0009605	defense external stimulus	0.00244	0.00244	response to external stimulus	TNFAIP6	Small Cell Lung Cancer	0.299993	+	Cancer
	GO:0005576	secretory lumen matrix	0.000311	0.000311	extracellular region	TNFAIP6	Small Cell Lung Cancer	0.299993	+	Cancer
	GO:0031982	secretory lumen matrix	9.73e-05	9.73e-05	vesicle	TNFAIP6	Small Cell Lung Cancer	0.299993	+	Cancer
	GO:0012505	clathrin coated endocytic	0.000961	0.000961	endomembrane system	TNFAIP6	Small Cell Lung Cancer	0.299993	+	Cancer
	GO:0003824	catalytic activity	0.0108	0.0108	catalytic activity	TNFAIP6	Small Cell Lung Cancer	0.299993	+	Cancer
	GO:0050896	response stimulus regulation	0.0306	0.0306	response to stimulus	TNFAIP6	Small Cell Lung Cancer	0.299993	+	Cancer
	GO:0031410	secretory lumen matrix	0.000492	0.000492	cytoplasmic vesicle	TNFAIP6	Small Cell Lung Cancer	0.299993	+	Cancer
	GO:0006952	defense external stimulus	0.00755	0.00755	defense response	TNFAIP6	Small Cell Lung Cancer	0.299993	+	Cancer
	GO:0060089	response stimulus regulation	0.000621	0.000621	molecular transducer activity	TNFRSF10C	Type 1 Diabetes	0.308618	+	Endocrine diseases
	GO:0007166	response stimulus regulation	0.0067	0.0067	cell surface receptor signaling pathway	TNFRSF10C	Type 1 Diabetes	0.308618	+	Endocrine diseases
	GO:0071944	response stimulus regulation	8.67e-05	8.67e-05	cell periphery	TNFRSF10C	Type 1 Diabetes	0.308618	+	Endocrine diseases
	GO:0051716	response stimulus regulation	0.00278	0.00278	cellular response to stimulus	TNFRSF10C	Type 1 Diabetes	0.308618	+	Endocrine diseases
	GO:0005886	response stimulus regulation	0.00236	0.00236	plasma membrane	TNFRSF10C	Type 1 Diabetes	0.308618	+	Endocrine diseases
	GO:0048522	response stimulus regulation	0.00281	0.00281	positive regulation of cellular process	TNFRSF10C	Type 1 Diabetes	0.308618	+	Endocrine diseases
	GO:0038023	response stimulus regulation	0.000621	0.000621	signaling receptor activity	TNFRSF10C	Type 1 Diabetes	0.308618	+	Endocrine diseases
	GO:0048518	response stimulus regulation	0.000444	0.000444	positive regulation of biological process	TNFRSF10C	Type 1 Diabetes	0.308618	+	Endocrine diseases
	GO:0050896	response stimulus regulation	0.00331	0.00331	response to stimulus	TNFRSF10C	Type 1 Diabetes	0.308618	+	Endocrine diseases
	GO:0038023	response stimulus regulation	0.0018	0.0018	signaling receptor activity	TNFRSF10D	Colorectal Cancer	0.216974	+	Cancer
	GO:0060089	response stimulus regulation	0.0018	0.0018	molecular transducer activity	TNFRSF10D	Colorectal Cancer	0.216974	+	Cancer
	GO:0023052	response stimulus regulation	0.000139	0.000139	signaling	TNFRSF10D	Colorectal Cancer	0.216974	+	Cancer
	GO:0007165	response stimulus regulation	2.86e-05	2.86e-05	signal transduction	TNFRSF10D	Colorectal Cancer	0.216974	+	Cancer
	GO:0071944	response stimulus regulation	0.0125	0.0125	cell periphery	TNFRSF10D	Colorectal Cancer	0.216974	+	Cancer
	GO:0007154	response stimulus regulation	0.00019	0.00019	cell communication	TNFRSF10D	Colorectal Cancer	0.216974	+	Cancer
	GO:0051716	response stimulus regulation	1.78e-07	1.78e-07	cellular response to stimulus	TNFRSF10D	Colorectal Cancer	0.216974	+	Cancer
	GO:0050896	response stimulus regulation	1.27e-06	1.27e-06	response to stimulus	TNFRSF10D	Colorectal Cancer	0.216974	+	Cancer
	GO:0005886	response stimulus regulation	0.025	0.025	plasma membrane	TNFRSF10D	Schizophrenia	-0.354018	-	mental behavioral disorders
	GO:0071944	response stimulus regulation	0.00218	0.00218	cell periphery	TNFRSF10D	Schizophrenia	-0.354018	-	mental behavioral disorders
	GO:0050896	response stimulus regulation	0.000431	0.000431	response to stimulus	TNFRSF10D	Schizophrenia	-0.354018	-	mental behavioral disorders
	GO:0051716	response stimulus regulation	0.0335	0.0335	cellular response to stimulus	TNFRSF10D	Schizophrenia	-0.354018	-	mental behavioral disorders
	GO:0016020	response stimulus regulation	0.00429	0.00429	membrane	TNFRSF10D	Schizophrenia	-0.354018	-	mental behavioral disorders
	GO:0001775	response stimulus regulation	0.0416	0.0416	cell activation	TNFRSF13C	Bipolar Disorder	0.216627	+	mental behavioral disorders
	GO:0070887	response stimulus regulation	0.00635	0.00635	cellular response to chemical stimulus	TNFRSF13C	Bipolar Disorder	0.216627	+	mental behavioral disorders
	GO:0009986	response stimulus regulation	0.00137	0.00137	cell surface	TNFRSF13C	Bipolar Disorder	0.216627	+	mental behavioral disorders
	GO:0016020	response stimulus regulation	0.00969	0.00969	membrane	TNFRSF13C	Bipolar Disorder	0.216627	+	mental behavioral disorders
	GO:0051240	response stimulus regulation	0.000558	0.000558	positive regulation of multicellular organismal process	TNFRSF13C	Bipolar Disorder	0.216627	+	mental behavioral disorders
	GO:0042221	response stimulus regulation	0.000495	0.000495	response to chemical	TNFRSF13C	Bipolar Disorder	0.216627	+	mental behavioral disorders
	GO:0010033	response stimulus regulation	0.00862	0.00862	response to organic substance	TNFRSF13C	Bipolar Disorder	0.216627	+	mental behavioral disorders
	GO:0051239	response stimulus regulation	0.00179	0.00179	regulation of multicellular organismal process	TNFRSF13C	Bipolar Disorder	0.216627	+	mental behavioral disorders
	GO:0005886	response stimulus regulation	0.00273	0.00273	plasma membrane	TNFRSF13C	Bipolar Disorder	0.216627	+	mental behavioral disorders
	GO:0050896	response stimulus regulation	0.0465	0.0465	response to stimulus	TNFRSF13C	Bipolar Disorder	0.216627	+	mental behavioral disorders
	GO:0071944	response stimulus regulation	0.000935	0.000935	cell periphery	TNFRSF13C	Bipolar Disorder	0.216627	+	mental behavioral disorders
	GO:0060089	response stimulus regulation	0.000621	0.000621	molecular transducer activity	TNFRSF13C	Type 1 Diabetes	-0.211768	-	Endocrine diseases
	GO:0002682	response stimulus regulation	0.0432	0.0432	regulation of immune system process	TNFRSF13C	Type 1 Diabetes	-0.211768	-	Endocrine diseases
	GO:0038023	response stimulus regulation	0.000621	0.000621	signaling receptor activity	TNFRSF13C	Type 1 Diabetes	-0.211768	-	Endocrine diseases
	GO:0007166	response stimulus regulation	0.0067	0.0067	cell surface receptor signaling pathway	TNFRSF13C	Type 1 Diabetes	-0.211768	-	Endocrine diseases
	GO:0051239	response stimulus regulation	0.0188	0.0188	regulation of multicellular organismal process	TNFRSF13C	Type 1 Diabetes	-0.211768	-	Endocrine diseases
	GO:0045785	response stimulus regulation	0.00759	0.00759	positive regulation of cell adhesion	TNFRSF13C	Type 1 Diabetes	-0.211768	-	Endocrine diseases
	GO:0005886	response stimulus regulation	0.00236	0.00236	plasma membrane	TNFRSF13C	Type 1 Diabetes	-0.211768	-	Endocrine diseases
	GO:0048522	response stimulus regulation	0.00281	0.00281	positive regulation of cellular process	TNFRSF13C	Type 1 Diabetes	-0.211768	-	Endocrine diseases
	GO:0071944	response stimulus regulation	8.67e-05	8.67e-05	cell periphery	TNFRSF13C	Type 1 Diabetes	-0.211768	-	Endocrine diseases
	GO:0042221	response stimulus regulation	0.0137	0.0137	response to chemical	TNFRSF13C	Type 1 Diabetes	-0.211768	-	Endocrine diseases
	GO:0008284	response stimulus regulation	0.00101	0.00101	positive regulation of cell population proliferation	TNFRSF13C	Type 1 Diabetes	-0.211768	-	Endocrine diseases
	GO:0050896	response stimulus regulation	0.00331	0.00331	response to stimulus	TNFRSF13C	Type 1 Diabetes	-0.211768	-	Endocrine diseases
	GO:0051716	response stimulus regulation	0.00278	0.00278	cellular response to stimulus	TNFRSF13C	Type 1 Diabetes	-0.211768	-	Endocrine diseases
	GO:0048518	response stimulus regulation	0.000444	0.000444	positive regulation of biological process	TNFRSF13C	Type 1 Diabetes	-0.211768	-	Endocrine diseases
	GO:0071944	response stimulus regulation	8.66e-09	8.66e-09	cell periphery	TNFRSF14	Manic Episode	-0.292418	-	mental behavioral disorders
	GO:0050896	response stimulus regulation	0.013	0.013	response to stimulus	TNFRSF14	Manic Episode	-0.292418	-	mental behavioral disorders
	GO:0016020	response stimulus regulation	0.00176	0.00176	membrane	TNFRSF14	Manic Episode	-0.292418	-	mental behavioral disorders
	GO:0001817	response stimulus regulation	0.00109	0.00109	regulation of cytokine production	TNFRSF14	Manic Episode	-0.292418	-	mental behavioral disorders
	GO:0002684	response stimulus regulation	0.0273	0.0273	positive regulation of immune system process	TNFRSF14	Manic Episode	-0.292418	-	mental behavioral disorders
	GO:0010628	response stimulus regulation	0.00492	0.00492	positive regulation of gene expression	TNFRSF14	Manic Episode	-0.292418	-	mental behavioral disorders
	GO:0002682	response stimulus regulation	0.0169	0.0169	regulation of immune system process	TNFRSF14	Manic Episode	-0.292418	-	mental behavioral disorders
	GO:0006468	regulation metabolic phosphorylation	0.00406	0.00406	protein phosphorylation	TNFRSF14	Manic Episode	-0.292418	-	mental behavioral disorders
	GO:0016310	response stimulus regulation	0.00714	0.00714	phosphorylation	TNFRSF14	Manic Episode	-0.292418	-	mental behavioral disorders
	GO:0006952	defense external stimulus	0.00937	0.00937	defense response	TNFRSF14	Manic Episode	-0.292418	-	mental behavioral disorders
	GO:0006955	response stimulus regulation	0.00905	0.00905	immune response	TNFRSF14	Manic Episode	-0.292418	-	mental behavioral disorders
	GO:0006793	response stimulus regulation	0.0019	0.0019	phosphorus metabolic process	TNFRSF14	Manic Episode	-0.292418	-	mental behavioral disorders
	GO:0001775	response stimulus regulation	0.0445	0.0445	cell activation	TNFRSF14	Manic Episode	-0.292418	-	mental behavioral disorders
	GO:0009986	response stimulus regulation	0.00702	0.00702	cell surface	TNFRSF14	Manic Episode	-0.292418	-	mental behavioral disorders
	GO:0050776	response stimulus regulation	0.026	0.026	regulation of immune response	TNFRSF14	Manic Episode	-0.292418	-	mental behavioral disorders
	GO:0001816	response stimulus regulation	0.00118	0.00118	cytokine production	TNFRSF14	Manic Episode	-0.292418	-	mental behavioral disorders
	GO:0006796	response stimulus regulation	0.0016	0.0016	phosphate-containing compound metabolic process	TNFRSF14	Manic Episode	-0.292418	-	mental behavioral disorders
	GO:0002376	response stimulus regulation	0.00204	0.00204	immune system process	TNFRSF14	Manic Episode	-0.292418	-	mental behavioral disorders
	GO:0005886	response stimulus regulation	5.63e-06	5.63e-06	plasma membrane	TNFRSF14	Manic Episode	-0.292418	-	mental behavioral disorders
	GO:0045937	regulation metabolic phosphorylation	0.00465	0.00465	positive regulation of phosphate metabolic process	TNFRSF18	Parkinson's Disease	0.214703	+	nervous system
	GO:0001934	regulation metabolic phosphorylation	0.000883	0.000883	positive regulation of protein phosphorylation	TNFRSF18	Parkinson's Disease	0.214703	+	nervous system
	GO:0010562	regulation metabolic phosphorylation	0.00465	0.00465	positive regulation of phosphorus metabolic process	TNFRSF18	Parkinson's Disease	0.214703	+	nervous system
	GO:0042327	regulation metabolic phosphorylation	0.00199	0.00199	positive regulation of phosphorylation	TNFRSF18	Parkinson's Disease	0.214703	+	nervous system
	GO:0001932	regulation metabolic phosphorylation	0.00521	0.00521	regulation of protein phosphorylation	TNFRSF18	Parkinson's Disease	0.214703	+	nervous system
	GO:0031401	regulation metabolic phosphorylation	0.00146	0.00146	positive regulation of protein modification process	TNFRSF18	Parkinson's Disease	0.214703	+	nervous system
	GO:0031399	regulation metabolic phosphorylation	0.00259	0.00259	regulation of protein modification process	TNFRSF18	Parkinson's Disease	0.214703	+	nervous system
	GO:0002682	response stimulus regulation	0.00552	0.00552	regulation of immune system process	TNFRSF18	Parkinson's Disease	0.214703	+	nervous system
	GO:0016310	response stimulus regulation	0.00543	0.00543	phosphorylation	TNFRSF18	Parkinson's Disease	0.214703	+	nervous system
	GO:0006468	regulation metabolic phosphorylation	0.000895	0.000895	protein phosphorylation	TNFRSF18	Parkinson's Disease	0.214703	+	nervous system
	GO:0051246	regulation metabolic phosphorylation	0.00939	0.00939	regulation of protein metabolic process	TNFRSF18	Parkinson's Disease	0.214703	+	nervous system
	GO:0002376	response stimulus regulation	0.00216	0.00216	immune system process	TNFRSF18	Parkinson's Disease	0.214703	+	nervous system
	GO:0019538	response stimulus regulation	0.0155	0.0155	protein metabolic process	TNFRSF18	Parkinson's Disease	0.214703	+	nervous system
	GO:0005576	secretory lumen matrix	5.6e-06	5.6e-06	extracellular region	TNFRSF18	Parkinson's Disease	0.214703	+	nervous system
	GO:0071944	response stimulus regulation	0.00968	0.00968	cell periphery	TNFRSF18	Parkinson's Disease	0.214703	+	nervous system
	GO:1901564	response stimulus regulation	0.0235	0.0235	organonitrogen compound metabolic process	TNFRSF18	Parkinson's Disease	0.214703	+	nervous system
	GO:0002684	response stimulus regulation	0.044	0.044	positive regulation of immune system process	TNFRSF18	Parkinson's Disease	0.214703	+	nervous system
	GO:0071944	response stimulus regulation	0.00571	0.00571	cell periphery	TNFRSF4	Non-Alcoholic Fatty Liver Disease	-0.257211	-	Liver disease
	GO:0098552	clathrin coated endocytic	0.022	0.022	side of membrane	TNFRSF9	Gestational Diabetes	0.208577	+	Endocrine diseases
	GO:0009897	external side plasma	0.00416	0.00416	external side of plasma membrane	TNFRSF9	Gestational Diabetes	0.208577	+	Endocrine diseases
	GO:0005886	response stimulus regulation	0.0171	0.0171	plasma membrane	TNFRSF9	Gestational Diabetes	0.208577	+	Endocrine diseases
	GO:0071944	response stimulus regulation	0.0339	0.0339	cell periphery	TNFRSF9	Gestational Diabetes	0.208577	+	Endocrine diseases
	GO:0016020	response stimulus regulation	0.000309	0.000309	membrane	TNFSF10	Polycystic Ovary Syndrome	-0.267884	-	Genitourinary disease
	GO:0050896	response stimulus regulation	2.19e-05	2.19e-05	response to stimulus	TNFSF10	Polycystic Ovary Syndrome	-0.267884	-	Genitourinary disease
	KEGG:05132	response stimulus regulation	6.93e-05	6.93e-05	Salmonella infection	TNFSF10	Polycystic Ovary Syndrome	-0.267884	-	Genitourinary disease
	GO:0065010	membrane organelle extracellular	0.0497	0.0497	extracellular membrane-bounded organelle	TNFSF10	Polycystic Ovary Syndrome	-0.267884	-	Genitourinary disease
	GO:0070062	membrane organelle extracellular	0.0431	0.0431	extracellular exosome	TNFSF10	Polycystic Ovary Syndrome	-0.267884	-	Genitourinary disease
	GO:1903561	membrane organelle extracellular	0.0494	0.0494	extracellular vesicle	TNFSF10	Polycystic Ovary Syndrome	-0.267884	-	Genitourinary disease
	GO:0043230	membrane organelle extracellular	0.0497	0.0497	extracellular organelle	TNFSF10	Polycystic Ovary Syndrome	-0.267884	-	Genitourinary disease
	GO:0007166	response stimulus regulation	0.0185	0.0185	cell surface receptor signaling pathway	TNFSF10	Polycystic Ovary Syndrome	-0.267884	-	Genitourinary disease
	GO:0006955	response stimulus regulation	0.000787	0.000787	immune response	TNFSF10	Polycystic Ovary Syndrome	-0.267884	-	Genitourinary disease
	GO:0051246	regulation metabolic phosphorylation	0.00135	0.00135	regulation of protein metabolic process	TNFSF10	Polycystic Ovary Syndrome	-0.267884	-	Genitourinary disease
	GO:1901700	response stimulus regulation	0.000774	0.000774	response to oxygen-containing compound	TNFSF10	Polycystic Ovary Syndrome	-0.267884	-	Genitourinary disease
	KEGG:05130	response stimulus regulation	0.000878	0.000878	Pathogenic Escherichia coli infection	TNFSF10	Polycystic Ovary Syndrome	-0.267884	-	Genitourinary disease
	REAC:R-HSA-5357801	response stimulus regulation	0.00447	0.00447	Programmed Cell Death	TNFSF10	Polycystic Ovary Syndrome	-0.267884	-	Genitourinary disease
	KEGG:05417	response stimulus regulation	0.0133	0.0133	Lipid and atherosclerosis	TNFSF10	Polycystic Ovary Syndrome	-0.267884	-	Genitourinary disease
	GO:0005576	secretory lumen matrix	9.16e-06	9.16e-06	extracellular region	TNFSF10	Polycystic Ovary Syndrome	-0.267884	-	Genitourinary disease
	GO:0007165	response stimulus regulation	0.0239	0.0239	signal transduction	TNFSF10	Polycystic Ovary Syndrome	-0.267884	-	Genitourinary disease
	GO:0019538	response stimulus regulation	0.021	0.021	protein metabolic process	TNFSF10	Polycystic Ovary Syndrome	-0.267884	-	Genitourinary disease
	GO:0042221	response stimulus regulation	5.33e-07	5.33e-07	response to chemical	TNFSF10	Polycystic Ovary Syndrome	-0.267884	-	Genitourinary disease
	GO:0048856	response stimulus regulation	0.0184	0.0184	anatomical structure development	TNFSF10	Polycystic Ovary Syndrome	-0.267884	-	Genitourinary disease
	GO:0048522	response stimulus regulation	0.000899	0.000899	positive regulation of cellular process	TNFSF10	Polycystic Ovary Syndrome	-0.267884	-	Genitourinary disease
	GO:1901564	response stimulus regulation	0.0463	0.0463	organonitrogen compound metabolic process	TNFSF10	Polycystic Ovary Syndrome	-0.267884	-	Genitourinary disease
	GO:0005886	response stimulus regulation	9.6e-06	9.6e-06	plasma membrane	TNFSF10	Polycystic Ovary Syndrome	-0.267884	-	Genitourinary disease
	GO:0051716	response stimulus regulation	0.0116	0.0116	cellular response to stimulus	TNFSF10	Polycystic Ovary Syndrome	-0.267884	-	Genitourinary disease
	GO:0005615	secretory lumen matrix	0.000509	0.000509	extracellular space	TNFSF10	Polycystic Ovary Syndrome	-0.267884	-	Genitourinary disease
	GO:0031982	secretory lumen matrix	0.017	0.017	vesicle	TNFSF10	Polycystic Ovary Syndrome	-0.267884	-	Genitourinary disease
	GO:0010033	response stimulus regulation	7.24e-05	7.24e-05	response to organic substance	TNFSF10	Polycystic Ovary Syndrome	-0.267884	-	Genitourinary disease
	GO:0002376	response stimulus regulation	1.09e-05	1.09e-05	immune system process	TNFSF10	Polycystic Ovary Syndrome	-0.267884	-	Genitourinary disease
	GO:0048518	response stimulus regulation	0.00027	0.00027	positive regulation of biological process	TNFSF10	Polycystic Ovary Syndrome	-0.267884	-	Genitourinary disease
	GO:0071944	response stimulus regulation	8.87e-08	8.87e-08	cell periphery	TNFSF10	Polycystic Ovary Syndrome	-0.267884	-	Genitourinary disease
	GO:0032501	response stimulus regulation	0.000257	0.000257	multicellular organismal process	TNFSF10	Polycystic Ovary Syndrome	-0.267884	-	Genitourinary disease
	GO:0051716	response stimulus regulation	0.0116	0.0116	cellular response to stimulus	TNFSF13B	Polycystic Ovary Syndrome	-0.37453	-	Genitourinary disease
	GO:0016020	response stimulus regulation	0.000309	0.000309	membrane	TNFSF13B	Polycystic Ovary Syndrome	-0.37453	-	Genitourinary disease
	GO:0048856	response stimulus regulation	0.0184	0.0184	anatomical structure development	TNFSF13B	Polycystic Ovary Syndrome	-0.37453	-	Genitourinary disease
	GO:0005886	response stimulus regulation	9.6e-06	9.6e-06	plasma membrane	TNFSF13B	Polycystic Ovary Syndrome	-0.37453	-	Genitourinary disease
	GO:0042221	response stimulus regulation	5.33e-07	5.33e-07	response to chemical	TNFSF13B	Polycystic Ovary Syndrome	-0.37453	-	Genitourinary disease
	GO:0007165	response stimulus regulation	0.0239	0.0239	signal transduction	TNFSF13B	Polycystic Ovary Syndrome	-0.37453	-	Genitourinary disease
	GO:0032501	response stimulus regulation	0.000257	0.000257	multicellular organismal process	TNFSF13B	Polycystic Ovary Syndrome	-0.37453	-	Genitourinary disease
	GO:0045321	response stimulus regulation	5.94e-05	5.94e-05	leukocyte activation	TNFSF13B	Polycystic Ovary Syndrome	-0.37453	-	Genitourinary disease
	GO:0002684	response stimulus regulation	0.00731	0.00731	positive regulation of immune system process	TNFSF13B	Polycystic Ovary Syndrome	-0.37453	-	Genitourinary disease
	GO:0048522	response stimulus regulation	0.000899	0.000899	positive regulation of cellular process	TNFSF13B	Polycystic Ovary Syndrome	-0.37453	-	Genitourinary disease
	GO:0006955	response stimulus regulation	0.000787	0.000787	immune response	TNFSF13B	Polycystic Ovary Syndrome	-0.37453	-	Genitourinary disease
	GO:0002682	response stimulus regulation	0.000226	0.000226	regulation of immune system process	TNFSF13B	Polycystic Ovary Syndrome	-0.37453	-	Genitourinary disease
	GO:0050776	response stimulus regulation	0.0345	0.0345	regulation of immune response	TNFSF13B	Polycystic Ovary Syndrome	-0.37453	-	Genitourinary disease
	GO:0070887	response stimulus regulation	0.000712	0.000712	cellular response to chemical stimulus	TNFSF13B	Polycystic Ovary Syndrome	-0.37453	-	Genitourinary disease
	GO:0005615	secretory lumen matrix	0.000509	0.000509	extracellular space	TNFSF13B	Polycystic Ovary Syndrome	-0.37453	-	Genitourinary disease
	GO:0001775	response stimulus regulation	0.000413	0.000413	cell activation	TNFSF13B	Polycystic Ovary Syndrome	-0.37453	-	Genitourinary disease
	GO:0010033	response stimulus regulation	7.24e-05	7.24e-05	response to organic substance	TNFSF13B	Polycystic Ovary Syndrome	-0.37453	-	Genitourinary disease
	GO:0048518	response stimulus regulation	0.00027	0.00027	positive regulation of biological process	TNFSF13B	Polycystic Ovary Syndrome	-0.37453	-	Genitourinary disease
	GO:0071944	response stimulus regulation	8.87e-08	8.87e-08	cell periphery	TNFSF13B	Polycystic Ovary Syndrome	-0.37453	-	Genitourinary disease
	GO:0051240	response stimulus regulation	0.00452	0.00452	positive regulation of multicellular organismal process	TNFSF13B	Polycystic Ovary Syndrome	-0.37453	-	Genitourinary disease
	GO:0002376	response stimulus regulation	1.09e-05	1.09e-05	immune system process	TNFSF13B	Polycystic Ovary Syndrome	-0.37453	-	Genitourinary disease
	GO:0071310	response stimulus regulation	0.0012	0.0012	cellular response to organic substance	TNFSF13B	Polycystic Ovary Syndrome	-0.37453	-	Genitourinary disease
	GO:0007166	response stimulus regulation	0.0185	0.0185	cell surface receptor signaling pathway	TNFSF13B	Polycystic Ovary Syndrome	-0.37453	-	Genitourinary disease
	GO:0005576	secretory lumen matrix	9.16e-06	9.16e-06	extracellular region	TNFSF13B	Polycystic Ovary Syndrome	-0.37453	-	Genitourinary disease
	GO:0050896	response stimulus regulation	2.19e-05	2.19e-05	response to stimulus	TNFSF13B	Polycystic Ovary Syndrome	-0.37453	-	Genitourinary disease
	GO:0030097	response stimulus regulation	0.000577	0.000577	hemopoiesis	TNFSF13B	Schizophrenia	0.291227	+	mental behavioral disorders
	GO:0050896	response stimulus regulation	0.000431	0.000431	response to stimulus	TNFSF13B	Schizophrenia	0.291227	+	mental behavioral disorders
	GO:0005886	response stimulus regulation	0.025	0.025	plasma membrane	TNFSF13B	Schizophrenia	0.291227	+	mental behavioral disorders
	GO:0051240	response stimulus regulation	0.00078	0.00078	positive regulation of multicellular organismal process	TNFSF13B	Schizophrenia	0.291227	+	mental behavioral disorders
	GO:0071944	response stimulus regulation	0.00218	0.00218	cell periphery	TNFSF13B	Schizophrenia	0.291227	+	mental behavioral disorders
	GO:0048646	response stimulus regulation	0.00525	0.00525	anatomical structure formation involved in morphogenesis	TNFSF13B	Schizophrenia	0.291227	+	mental behavioral disorders
	GO:0070887	response stimulus regulation	0.0197	0.0197	cellular response to chemical stimulus	TNFSF13B	Schizophrenia	0.291227	+	mental behavioral disorders
	GO:0050793	response stimulus regulation	2.96e-05	2.96e-05	regulation of developmental process	TNFSF13B	Schizophrenia	0.291227	+	mental behavioral disorders
	GO:0032502	response stimulus regulation	0.000264	0.000264	developmental process	TNFSF13B	Schizophrenia	0.291227	+	mental behavioral disorders
	GO:0051239	response stimulus regulation	1.92e-05	1.92e-05	regulation of multicellular organismal process	TNFSF13B	Schizophrenia	0.291227	+	mental behavioral disorders
	GO:0048471	response stimulus regulation	0.00026	0.00026	perinuclear region of cytoplasm	TNFSF13B	Schizophrenia	0.291227	+	mental behavioral disorders
	GO:0051716	response stimulus regulation	0.0335	0.0335	cellular response to stimulus	TNFSF13B	Schizophrenia	0.291227	+	mental behavioral disorders
	GO:0048856	response stimulus regulation	0.000158	0.000158	anatomical structure development	TNFSF13B	Schizophrenia	0.291227	+	mental behavioral disorders
	GO:0016020	response stimulus regulation	0.00429	0.00429	membrane	TNFSF13B	Schizophrenia	0.291227	+	mental behavioral disorders
	GO:0032501	response stimulus regulation	0.00411	0.00411	multicellular organismal process	TNFSF13B	Schizophrenia	0.291227	+	mental behavioral disorders
	GO:0009605	defense external stimulus	0.00244	0.00244	response to external stimulus	TNFSF4	Small Cell Lung Cancer	-0.278291	-	Cancer
	GO:0009986	response stimulus regulation	0.0406	0.0406	cell surface	TNFSF4	Small Cell Lung Cancer	-0.278291	-	Cancer
	GO:0006952	defense external stimulus	0.00755	0.00755	defense response	TNFSF4	Small Cell Lung Cancer	-0.278291	-	Cancer
	GO:0005615	secretory lumen matrix	0.000713	0.000713	extracellular space	TNFSF4	Small Cell Lung Cancer	-0.278291	-	Cancer
	GO:0016020	response stimulus regulation	0.0228	0.0228	membrane	TNFSF4	Small Cell Lung Cancer	-0.278291	-	Cancer
	GO:0005576	secretory lumen matrix	0.000311	0.000311	extracellular region	TNFSF4	Small Cell Lung Cancer	-0.278291	-	Cancer
	GO:0005886	response stimulus regulation	0.0127	0.0127	plasma membrane	TNFSF4	Small Cell Lung Cancer	-0.278291	-	Cancer
	GO:0071944	response stimulus regulation	0.0217	0.0217	cell periphery	TNFSF4	Small Cell Lung Cancer	-0.278291	-	Cancer
	GO:0050896	response stimulus regulation	0.0306	0.0306	response to stimulus	TNFSF4	Small Cell Lung Cancer	-0.278291	-	Cancer
	GO:0098637	secretory lumen matrix	0.00421	0.00421	protein complex involved in cell-matrix adhesion	TNXB	Non-Alcoholic Fatty Liver Disease	-0.30756	-	Liver disease
	GO:0062023	secretory lumen matrix	0.00753	0.00753	collagen-containing extracellular matrix	TNXB	Non-Alcoholic Fatty Liver Disease	-0.30756	-	Liver disease
	GO:0030312	secretory lumen matrix	0.00816	0.00816	external encapsulating structure	TNXB	Non-Alcoholic Fatty Liver Disease	-0.30756	-	Liver disease
	GO:0044281	small molecule metabolic	0.0384	0.0384	small molecule metabolic process	TNXB	Non-Alcoholic Fatty Liver Disease	-0.30756	-	Liver disease
	GO:0043230	membrane organelle extracellular	0.00642	0.00642	extracellular organelle	TNXB	Non-Alcoholic Fatty Liver Disease	-0.30756	-	Liver disease
	GO:0065010	membrane organelle extracellular	0.00642	0.00642	extracellular membrane-bounded organelle	TNXB	Non-Alcoholic Fatty Liver Disease	-0.30756	-	Liver disease
	GO:0031012	secretory lumen matrix	0.00804	0.00804	extracellular matrix	TNXB	Non-Alcoholic Fatty Liver Disease	-0.30756	-	Liver disease
	GO:0031982	secretory lumen matrix	1.54e-06	1.54e-06	vesicle	TNXB	Non-Alcoholic Fatty Liver Disease	-0.30756	-	Liver disease
	GO:0071944	response stimulus regulation	0.00571	0.00571	cell periphery	TNXB	Non-Alcoholic Fatty Liver Disease	-0.30756	-	Liver disease
	GO:1901564	response stimulus regulation	0.0157	0.0157	organonitrogen compound metabolic process	TNXB	Non-Alcoholic Fatty Liver Disease	-0.30756	-	Liver disease
	GO:0005576	secretory lumen matrix	1.18e-13	1.18e-13	extracellular region	TNXB	Non-Alcoholic Fatty Liver Disease	-0.30756	-	Liver disease
	GO:0070062	membrane organelle extracellular	0.00547	0.00547	extracellular exosome	TNXB	Non-Alcoholic Fatty Liver Disease	-0.30756	-	Liver disease
	GO:1903561	membrane organelle extracellular	0.00638	0.00638	extracellular vesicle	TNXB	Non-Alcoholic Fatty Liver Disease	-0.30756	-	Liver disease
	GO:0005615	secretory lumen matrix	1.04e-08	1.04e-08	extracellular space	TNXB	Non-Alcoholic Fatty Liver Disease	-0.30756	-	Liver disease
	GO:0010243	response stimulus regulation	0.00409	0.00409	response to organonitrogen compound	TRPC3	Type 1 Diabetes	0.229127	+	Endocrine diseases
	GO:0048584	response stimulus regulation	0.016	0.016	positive regulation of response to stimulus	TRPC3	Type 1 Diabetes	0.229127	+	Endocrine diseases
	GO:0051239	response stimulus regulation	0.0188	0.0188	regulation of multicellular organismal process	TRPC3	Type 1 Diabetes	0.229127	+	Endocrine diseases
	GO:0042221	response stimulus regulation	0.0137	0.0137	response to chemical	TRPC3	Type 1 Diabetes	0.229127	+	Endocrine diseases
	GO:1901698	response stimulus regulation	0.00878	0.00878	response to nitrogen compound	TRPC3	Type 1 Diabetes	0.229127	+	Endocrine diseases
	GO:0048522	response stimulus regulation	0.00281	0.00281	positive regulation of cellular process	TRPC3	Type 1 Diabetes	0.229127	+	Endocrine diseases
	GO:0071944	response stimulus regulation	8.67e-05	8.67e-05	cell periphery	TRPC3	Type 1 Diabetes	0.229127	+	Endocrine diseases
	GO:0051716	response stimulus regulation	0.00278	0.00278	cellular response to stimulus	TRPC3	Type 1 Diabetes	0.229127	+	Endocrine diseases
	GO:0048518	response stimulus regulation	0.000444	0.000444	positive regulation of biological process	TRPC3	Type 1 Diabetes	0.229127	+	Endocrine diseases
	GO:0050896	response stimulus regulation	0.00331	0.00331	response to stimulus	TRPC3	Type 1 Diabetes	0.229127	+	Endocrine diseases
	GO:0005886	response stimulus regulation	0.00236	0.00236	plasma membrane	TRPC3	Type 1 Diabetes	0.229127	+	Endocrine diseases
	GO:0036477	ptb domain neuronal	0.00604	0.00604	somatodendritic compartment	TRPM4	Alzheimer's Disease	0.215677	+	nervous system
	GO:0051049	ptb domain neuronal	0.00759	0.00759	regulation of transport	TRPM4	Alzheimer's Disease	0.215677	+	nervous system
	GO:0043025	ptb domain neuronal	0.00598	0.00598	neuronal cell body	TRPM4	Alzheimer's Disease	0.215677	+	nervous system
	GO:1901700	response stimulus regulation	0.00239	0.00239	response to oxygen-containing compound	TRPV4	Anxiety	-0.342439	-	mental behavioral disorders
	GO:0043117	response stimulus regulation	0.00157	0.00157	positive regulation of vascular permeability	TRPV4	Anxiety	-0.342439	-	mental behavioral disorders
	GO:0009725	response stimulus regulation	0.00549	0.00549	response to hormone	TRPV4	Anxiety	-0.342439	-	mental behavioral disorders
	GO:0010033	response stimulus regulation	3.78e-06	3.78e-06	response to organic substance	TRPV4	Anxiety	-0.342439	-	mental behavioral disorders
	GO:0042221	response stimulus regulation	7.79e-05	7.79e-05	response to chemical	TRPV4	Anxiety	-0.342439	-	mental behavioral disorders
	GO:0032501	response stimulus regulation	0.0416	0.0416	multicellular organismal process	TRPV4	Anxiety	-0.342439	-	mental behavioral disorders
	GO:0050896	response stimulus regulation	0.00122	0.00122	response to stimulus	TRPV4	Anxiety	-0.342439	-	mental behavioral disorders
	GO:0070887	response stimulus regulation	0.0206	0.0206	cellular response to chemical stimulus	TRPV4	Anxiety	-0.342439	-	mental behavioral disorders
	GO:0043230	membrane organelle extracellular	0.0497	0.0497	extracellular organelle	TUBB4A	Polycystic Ovary Syndrome	-0.354868	-	Genitourinary disease
	GO:0065010	membrane organelle extracellular	0.0497	0.0497	extracellular membrane-bounded organelle	TUBB4A	Polycystic Ovary Syndrome	-0.354868	-	Genitourinary disease
	KEGG:05132	response stimulus regulation	6.93e-05	6.93e-05	Salmonella infection	TUBB4A	Polycystic Ovary Syndrome	-0.354868	-	Genitourinary disease
	GO:0005615	secretory lumen matrix	0.000509	0.000509	extracellular space	TUBB4A	Polycystic Ovary Syndrome	-0.354868	-	Genitourinary disease
	GO:0031982	secretory lumen matrix	0.017	0.017	vesicle	TUBB4A	Polycystic Ovary Syndrome	-0.354868	-	Genitourinary disease
	GO:0070062	membrane organelle extracellular	0.0431	0.0431	extracellular exosome	TUBB4A	Polycystic Ovary Syndrome	-0.354868	-	Genitourinary disease
	GO:1903561	membrane organelle extracellular	0.0494	0.0494	extracellular vesicle	TUBB4A	Polycystic Ovary Syndrome	-0.354868	-	Genitourinary disease
	KEGG:05130	response stimulus regulation	0.000878	0.000878	Pathogenic Escherichia coli infection	TUBB4A	Polycystic Ovary Syndrome	-0.354868	-	Genitourinary disease
	GO:0005576	secretory lumen matrix	9.16e-06	9.16e-06	extracellular region	TUBB4A	Polycystic Ovary Syndrome	-0.354868	-	Genitourinary disease
	GO:0045321	response stimulus regulation	0.00545	0.00545	leukocyte activation	TWSG1	Colorectal Cancer	0.250477	+	Cancer
	GO:0001775	response stimulus regulation	0.0173	0.0173	cell activation	TWSG1	Colorectal Cancer	0.250477	+	Cancer
	GO:0051239	response stimulus regulation	0.0208	0.0208	regulation of multicellular organismal process	TWSG1	Colorectal Cancer	0.250477	+	Cancer
	GO:0048522	response stimulus regulation	0.00581	0.00581	positive regulation of cellular process	TWSG1	Colorectal Cancer	0.250477	+	Cancer
	GO:0002682	response stimulus regulation	0.0305	0.0305	regulation of immune system process	TWSG1	Colorectal Cancer	0.250477	+	Cancer
	GO:0002376	response stimulus regulation	0.0464	0.0464	immune system process	TWSG1	Colorectal Cancer	0.250477	+	Cancer
	GO:0023052	response stimulus regulation	0.000139	0.000139	signaling	TWSG1	Colorectal Cancer	0.250477	+	Cancer
	GO:0007165	response stimulus regulation	2.86e-05	2.86e-05	signal transduction	TWSG1	Colorectal Cancer	0.250477	+	Cancer
	GO:0048518	response stimulus regulation	0.0265	0.0265	positive regulation of biological process	TWSG1	Colorectal Cancer	0.250477	+	Cancer
	GO:0007154	response stimulus regulation	0.00019	0.00019	cell communication	TWSG1	Colorectal Cancer	0.250477	+	Cancer
	GO:0050896	response stimulus regulation	1.27e-06	1.27e-06	response to stimulus	TWSG1	Colorectal Cancer	0.250477	+	Cancer
	GO:0051716	response stimulus regulation	1.78e-07	1.78e-07	cellular response to stimulus	TWSG1	Colorectal Cancer	0.250477	+	Cancer
	GO:0003824	catalytic activity	0.00511	0.00511	catalytic activity	TYMS	Non-Small Cell Lung Cancer	0.378422	+	Cancer
	GO:0010033	response stimulus regulation	3.78e-06	3.78e-06	response to organic substance	UGCG	Anxiety	0.398501	+	mental behavioral disorders
	GO:0042221	response stimulus regulation	7.79e-05	7.79e-05	response to chemical	UGCG	Anxiety	0.398501	+	mental behavioral disorders
	GO:0009725	response stimulus regulation	0.00549	0.00549	response to hormone	UGCG	Anxiety	0.398501	+	mental behavioral disorders
	GO:0070887	response stimulus regulation	0.0206	0.0206	cellular response to chemical stimulus	UGCG	Anxiety	0.398501	+	mental behavioral disorders
	GO:0050896	response stimulus regulation	0.00122	0.00122	response to stimulus	UGCG	Anxiety	0.398501	+	mental behavioral disorders
	GO:0032501	response stimulus regulation	0.0416	0.0416	multicellular organismal process	UGCG	Anxiety	0.398501	+	mental behavioral disorders
	GO:2000026	response stimulus regulation	0.000104	0.000104	regulation of multicellular organismal development	ULK2	Schizophrenia	-0.226914	-	mental behavioral disorders
	GO:0106310	response stimulus regulation	0.0404	0.0404	protein serine kinase activity	ULK2	Schizophrenia	-0.226914	-	mental behavioral disorders
	GO:0008285	response stimulus regulation	0.00188	0.00188	negative regulation of cell population proliferation	ULK2	Schizophrenia	-0.226914	-	mental behavioral disorders
	GO:0030554	response stimulus regulation	0.00849	0.00849	adenyl nucleotide binding	ULK2	Schizophrenia	-0.226914	-	mental behavioral disorders
	GO:0009605	defense external stimulus	0.0192	0.0192	response to external stimulus	ULK2	Schizophrenia	-0.226914	-	mental behavioral disorders
	GO:0043168	response stimulus regulation	0.0067	0.0067	anion binding	ULK2	Schizophrenia	-0.226914	-	mental behavioral disorders
	GO:0006793	response stimulus regulation	0.0227	0.0227	phosphorus metabolic process	ULK2	Schizophrenia	-0.226914	-	mental behavioral disorders
	GO:0006796	response stimulus regulation	0.02	0.02	phosphate-containing compound metabolic process	ULK2	Schizophrenia	-0.226914	-	mental behavioral disorders
	GO:0051239	response stimulus regulation	1.92e-05	1.92e-05	regulation of multicellular organismal process	ULK2	Schizophrenia	-0.226914	-	mental behavioral disorders
	GO:0048856	response stimulus regulation	0.000158	0.000158	anatomical structure development	ULK2	Schizophrenia	-0.226914	-	mental behavioral disorders
	GO:0051716	response stimulus regulation	0.0335	0.0335	cellular response to stimulus	ULK2	Schizophrenia	-0.226914	-	mental behavioral disorders
	GO:0032502	response stimulus regulation	0.000264	0.000264	developmental process	ULK2	Schizophrenia	-0.226914	-	mental behavioral disorders
	GO:0032501	response stimulus regulation	0.00411	0.00411	multicellular organismal process	ULK2	Schizophrenia	-0.226914	-	mental behavioral disorders
	GO:0016020	response stimulus regulation	0.00429	0.00429	membrane	ULK2	Schizophrenia	-0.226914	-	mental behavioral disorders
	GO:0050896	response stimulus regulation	0.000431	0.000431	response to stimulus	ULK2	Schizophrenia	-0.226914	-	mental behavioral disorders
	GO:0031982	secretory lumen matrix	0.0153	0.0153	vesicle	ULK2	Schizophrenia	-0.226914	-	mental behavioral disorders
	GO:0050793	response stimulus regulation	2.96e-05	2.96e-05	regulation of developmental process	ULK2	Schizophrenia	-0.226914	-	mental behavioral disorders
	GO:0051716	response stimulus regulation	0.00278	0.00278	cellular response to stimulus	UMPS	Type 1 Diabetes	0.216761	+	Endocrine diseases
	GO:0050896	response stimulus regulation	0.00331	0.00331	response to stimulus	UMPS	Type 1 Diabetes	0.216761	+	Endocrine diseases
	GO:1901564	response stimulus regulation	0.0102	0.0102	organonitrogen compound metabolic process	UMPS	Type 1 Diabetes	0.216761	+	Endocrine diseases
	GO:0042221	response stimulus regulation	0.0137	0.0137	response to chemical	UMPS	Type 1 Diabetes	0.216761	+	Endocrine diseases
	GO:0005615	secretory lumen matrix	0.000713	0.000713	extracellular space	UPK3A	Small Cell Lung Cancer	-0.364815	-	Cancer
	GO:0005886	response stimulus regulation	0.0127	0.0127	plasma membrane	UPK3A	Small Cell Lung Cancer	-0.364815	-	Cancer
	GO:0012505	clathrin coated endocytic	0.000961	0.000961	endomembrane system	UPK3A	Small Cell Lung Cancer	-0.364815	-	Cancer
	GO:0005576	secretory lumen matrix	0.000311	0.000311	extracellular region	UPK3A	Small Cell Lung Cancer	-0.364815	-	Cancer
	GO:0031982	secretory lumen matrix	9.73e-05	9.73e-05	vesicle	UPK3A	Small Cell Lung Cancer	-0.364815	-	Cancer
	GO:0016020	response stimulus regulation	0.0228	0.0228	membrane	UPK3A	Small Cell Lung Cancer	-0.364815	-	Cancer
	GO:0071944	response stimulus regulation	0.0217	0.0217	cell periphery	UPK3A	Small Cell Lung Cancer	-0.364815	-	Cancer
	GO:0009410	response stimulus regulation	0.00177	0.00177	response to xenobiotic stimulus	USP47	Polycystic Ovary Syndrome	0.290187	+	Genitourinary disease
	GO:0036211	response stimulus regulation	0.00134	0.00134	protein modification process	USP47	Polycystic Ovary Syndrome	0.290187	+	Genitourinary disease
	GO:0043412	response stimulus regulation	0.0048	0.0048	macromolecule modification	USP47	Polycystic Ovary Syndrome	0.290187	+	Genitourinary disease
	GO:0007166	response stimulus regulation	0.0185	0.0185	cell surface receptor signaling pathway	USP47	Polycystic Ovary Syndrome	0.290187	+	Genitourinary disease
	GO:0051246	regulation metabolic phosphorylation	0.00135	0.00135	regulation of protein metabolic process	USP47	Polycystic Ovary Syndrome	0.290187	+	Genitourinary disease
	GO:0042221	response stimulus regulation	5.33e-07	5.33e-07	response to chemical	USP47	Polycystic Ovary Syndrome	0.290187	+	Genitourinary disease
	GO:1901564	response stimulus regulation	0.0463	0.0463	organonitrogen compound metabolic process	USP47	Polycystic Ovary Syndrome	0.290187	+	Genitourinary disease
	GO:0048522	response stimulus regulation	0.000899	0.000899	positive regulation of cellular process	USP47	Polycystic Ovary Syndrome	0.290187	+	Genitourinary disease
	GO:0051716	response stimulus regulation	0.0116	0.0116	cellular response to stimulus	USP47	Polycystic Ovary Syndrome	0.290187	+	Genitourinary disease
	GO:0048518	response stimulus regulation	0.00027	0.00027	positive regulation of biological process	USP47	Polycystic Ovary Syndrome	0.290187	+	Genitourinary disease
	GO:0050896	response stimulus regulation	2.19e-05	2.19e-05	response to stimulus	USP47	Polycystic Ovary Syndrome	0.290187	+	Genitourinary disease
	GO:0019538	response stimulus regulation	0.021	0.021	protein metabolic process	USP47	Polycystic Ovary Syndrome	0.290187	+	Genitourinary disease
	GO:0007165	response stimulus regulation	0.0239	0.0239	signal transduction	USP47	Polycystic Ovary Syndrome	0.290187	+	Genitourinary disease
	GO:0009605	defense external stimulus	0.0425	0.0425	response to external stimulus	VIM	Parkinson's Disease	0.247324	+	nervous system
	GO:0005576	secretory lumen matrix	5.6e-06	5.6e-06	extracellular region	VIM	Parkinson's Disease	0.247324	+	nervous system
	GO:0051246	regulation metabolic phosphorylation	0.00939	0.00939	regulation of protein metabolic process	VIM	Parkinson's Disease	0.247324	+	nervous system
	GO:0019538	response stimulus regulation	0.0155	0.0155	protein metabolic process	VIM	Parkinson's Disease	0.247324	+	nervous system
	GO:1901564	response stimulus regulation	0.0235	0.0235	organonitrogen compound metabolic process	VIM	Parkinson's Disease	0.247324	+	nervous system
	GO:0002376	response stimulus regulation	0.00216	0.00216	immune system process	VIM	Parkinson's Disease	0.247324	+	nervous system
	GO:0005615	secretory lumen matrix	1.79e-06	1.79e-06	extracellular space	VIM	Parkinson's Disease	0.247324	+	nervous system
	GO:0006955	response stimulus regulation	0.0214	0.0214	immune response	VIM	Parkinson's Disease	0.247324	+	nervous system
	GO:0071944	response stimulus regulation	0.00968	0.00968	cell periphery	VIM	Parkinson's Disease	0.247324	+	nervous system
	GO:0006952	defense external stimulus	0.00755	0.00755	defense response	VIM	Small Cell Lung Cancer	0.561459	+	Cancer
	GO:0005615	secretory lumen matrix	0.000713	0.000713	extracellular space	VIM	Small Cell Lung Cancer	0.561459	+	Cancer
	GO:0031410	secretory lumen matrix	0.000492	0.000492	cytoplasmic vesicle	VIM	Small Cell Lung Cancer	0.561459	+	Cancer
	GO:0009605	defense external stimulus	0.00244	0.00244	response to external stimulus	VIM	Small Cell Lung Cancer	0.561459	+	Cancer
	GO:0031982	secretory lumen matrix	9.73e-05	9.73e-05	vesicle	VIM	Small Cell Lung Cancer	0.561459	+	Cancer
	GO:0005886	response stimulus regulation	0.0127	0.0127	plasma membrane	VIM	Small Cell Lung Cancer	0.561459	+	Cancer
	GO:0097708	secretory lumen matrix	0.000508	0.000508	intracellular vesicle	VIM	Small Cell Lung Cancer	0.561459	+	Cancer
	GO:0016020	response stimulus regulation	0.0228	0.0228	membrane	VIM	Small Cell Lung Cancer	0.561459	+	Cancer
	GO:0050896	response stimulus regulation	0.0306	0.0306	response to stimulus	VIM	Small Cell Lung Cancer	0.561459	+	Cancer
	GO:0071944	response stimulus regulation	0.0217	0.0217	cell periphery	VIM	Small Cell Lung Cancer	0.561459	+	Cancer
	GO:0005576	secretory lumen matrix	0.000311	0.000311	extracellular region	VIM	Small Cell Lung Cancer	0.561459	+	Cancer
	GO:0043235	external side plasma	0.0459	0.0459	receptor complex	VIPR1	Polycystic Ovary Syndrome	0.207364	+	Genitourinary disease
	GO:0007166	response stimulus regulation	0.0185	0.0185	cell surface receptor signaling pathway	VIPR1	Polycystic Ovary Syndrome	0.207364	+	Genitourinary disease
	GO:0007165	response stimulus regulation	0.0239	0.0239	signal transduction	VIPR1	Polycystic Ovary Syndrome	0.207364	+	Genitourinary disease
	GO:0048522	response stimulus regulation	0.000899	0.000899	positive regulation of cellular process	VIPR1	Polycystic Ovary Syndrome	0.207364	+	Genitourinary disease
	GO:0005886	response stimulus regulation	9.6e-06	9.6e-06	plasma membrane	VIPR1	Polycystic Ovary Syndrome	0.207364	+	Genitourinary disease
	GO:0051716	response stimulus regulation	0.0116	0.0116	cellular response to stimulus	VIPR1	Polycystic Ovary Syndrome	0.207364	+	Genitourinary disease
	GO:0050896	response stimulus regulation	2.19e-05	2.19e-05	response to stimulus	VIPR1	Polycystic Ovary Syndrome	0.207364	+	Genitourinary disease
	GO:0016020	response stimulus regulation	0.000309	0.000309	membrane	VIPR1	Polycystic Ovary Syndrome	0.207364	+	Genitourinary disease
	GO:0071944	response stimulus regulation	8.87e-08	8.87e-08	cell periphery	VIPR1	Polycystic Ovary Syndrome	0.207364	+	Genitourinary disease
	GO:0048518	response stimulus regulation	0.00027	0.00027	positive regulation of biological process	VIPR1	Polycystic Ovary Syndrome	0.207364	+	Genitourinary disease
	GO:0008285	response stimulus regulation	0.00188	0.00188	negative regulation of cell population proliferation	VIPR2	Schizophrenia	-0.316427	-	mental behavioral disorders
	GO:0071944	response stimulus regulation	0.00218	0.00218	cell periphery	VIPR2	Schizophrenia	-0.316427	-	mental behavioral disorders
	GO:0051716	response stimulus regulation	0.0335	0.0335	cellular response to stimulus	VIPR2	Schizophrenia	-0.316427	-	mental behavioral disorders
	GO:0005886	response stimulus regulation	0.025	0.025	plasma membrane	VIPR2	Schizophrenia	-0.316427	-	mental behavioral disorders
	GO:0050896	response stimulus regulation	0.000431	0.000431	response to stimulus	VIPR2	Schizophrenia	-0.316427	-	mental behavioral disorders
	GO:0016020	response stimulus regulation	0.00429	0.00429	membrane	VIPR2	Schizophrenia	-0.316427	-	mental behavioral disorders
	GO:0007166	response stimulus regulation	0.0067	0.0067	cell surface receptor signaling pathway	VIPR2	Type 1 Diabetes	-0.271468	-	Endocrine diseases
	GO:0038023	response stimulus regulation	0.000621	0.000621	signaling receptor activity	VIPR2	Type 1 Diabetes	-0.271468	-	Endocrine diseases
	GO:0005886	response stimulus regulation	0.00236	0.00236	plasma membrane	VIPR2	Type 1 Diabetes	-0.271468	-	Endocrine diseases
	GO:0071944	response stimulus regulation	8.67e-05	8.67e-05	cell periphery	VIPR2	Type 1 Diabetes	-0.271468	-	Endocrine diseases
	GO:0060089	response stimulus regulation	0.000621	0.000621	molecular transducer activity	VIPR2	Type 1 Diabetes	-0.271468	-	Endocrine diseases
	GO:0051716	response stimulus regulation	0.00278	0.00278	cellular response to stimulus	VIPR2	Type 1 Diabetes	-0.271468	-	Endocrine diseases
	GO:0050896	response stimulus regulation	0.00331	0.00331	response to stimulus	VIPR2	Type 1 Diabetes	-0.271468	-	Endocrine diseases
	GO:0019538	response stimulus regulation	0.00206	0.00206	protein metabolic process	VRK1	Colorectal Cancer	-0.224359	-	Cancer
	GO:0048522	response stimulus regulation	0.00581	0.00581	positive regulation of cellular process	VRK1	Colorectal Cancer	-0.224359	-	Cancer
	GO:0036211	response stimulus regulation	0.0195	0.0195	protein modification process	VRK1	Colorectal Cancer	-0.224359	-	Cancer
	GO:0043412	response stimulus regulation	0.0422	0.0422	macromolecule modification	VRK1	Colorectal Cancer	-0.224359	-	Cancer
	GO:0016301	response stimulus regulation	1.96e-07	1.96e-07	kinase activity	VRK1	Colorectal Cancer	-0.224359	-	Cancer
	GO:0016772	response stimulus regulation	1.98e-06	1.98e-06	transferase activity, transferring phosphorus-containing groups	VRK1	Colorectal Cancer	-0.224359	-	Cancer
	GO:0006468	regulation metabolic phosphorylation	4.62e-05	4.62e-05	protein phosphorylation	VRK1	Colorectal Cancer	-0.224359	-	Cancer
	GO:0006793	response stimulus regulation	0.00734	0.00734	phosphorus metabolic process	VRK1	Colorectal Cancer	-0.224359	-	Cancer
	GO:0006796	response stimulus regulation	0.00657	0.00657	phosphate-containing compound metabolic process	VRK1	Colorectal Cancer	-0.224359	-	Cancer
	GO:0016310	response stimulus regulation	2.75e-05	2.75e-05	phosphorylation	VRK1	Colorectal Cancer	-0.224359	-	Cancer
	GO:0140096	response stimulus regulation	0.000634	0.000634	catalytic activity, acting on a protein	VRK1	Colorectal Cancer	-0.224359	-	Cancer
	GO:0106310	response stimulus regulation	0.00458	0.00458	protein serine kinase activity	VRK1	Colorectal Cancer	-0.224359	-	Cancer
	GO:0004674	response stimulus regulation	0.000952	0.000952	protein serine/threonine kinase activity	VRK1	Colorectal Cancer	-0.224359	-	Cancer
	GO:0046777	response stimulus regulation	9.99e-07	9.99e-07	protein autophosphorylation	VRK1	Colorectal Cancer	-0.224359	-	Cancer
	GO:0018193	response stimulus regulation	0.00176	0.00176	peptidyl-amino acid modification	VRK1	Colorectal Cancer	-0.224359	-	Cancer
	GO:0004672	response stimulus regulation	2.46e-06	2.46e-06	protein kinase activity	VRK1	Colorectal Cancer	-0.224359	-	Cancer
	GO:0016773	response stimulus regulation	1.25e-05	1.25e-05	phosphotransferase activity, alcohol group as acceptor	VRK1	Colorectal Cancer	-0.224359	-	Cancer
	GO:0030554	response stimulus regulation	0.032	0.032	adenyl nucleotide binding	VRK1	Colorectal Cancer	-0.224359	-	Cancer
	GO:0048518	response stimulus regulation	0.0265	0.0265	positive regulation of biological process	VRK1	Colorectal Cancer	-0.224359	-	Cancer
	GO:1901564	response stimulus regulation	0.00633	0.00633	organonitrogen compound metabolic process	VRK1	Colorectal Cancer	-0.224359	-	Cancer
	GO:0007154	response stimulus regulation	0.00019	0.00019	cell communication	VRK1	Colorectal Cancer	-0.224359	-	Cancer
	GO:0023052	response stimulus regulation	0.000139	0.000139	signaling	VRK1	Colorectal Cancer	-0.224359	-	Cancer
	GO:0007165	response stimulus regulation	2.86e-05	2.86e-05	signal transduction	VRK1	Colorectal Cancer	-0.224359	-	Cancer
	GO:0051716	response stimulus regulation	1.78e-07	1.78e-07	cellular response to stimulus	VRK1	Colorectal Cancer	-0.224359	-	Cancer
	GO:0050896	response stimulus regulation	1.27e-06	1.27e-06	response to stimulus	VRK1	Colorectal Cancer	-0.224359	-	Cancer
	GO:0005615	secretory lumen matrix	0.000713	0.000713	extracellular space	VSTM1	Small Cell Lung Cancer	0.244425	+	Cancer
	GO:0005576	secretory lumen matrix	0.000311	0.000311	extracellular region	VSTM1	Small Cell Lung Cancer	0.244425	+	Cancer
	GO:0016020	response stimulus regulation	0.0228	0.0228	membrane	VSTM1	Small Cell Lung Cancer	0.244425	+	Cancer
	GO:0050896	response stimulus regulation	0.0306	0.0306	response to stimulus	VSTM1	Small Cell Lung Cancer	0.244425	+	Cancer
	GO:0005886	response stimulus regulation	0.0127	0.0127	plasma membrane	VSTM1	Small Cell Lung Cancer	0.244425	+	Cancer
	GO:0071944	response stimulus regulation	0.0217	0.0217	cell periphery	VSTM1	Small Cell Lung Cancer	0.244425	+	Cancer
	GO:0030312	secretory lumen matrix	2.49e-05	2.49e-05	external encapsulating structure	VWF	Manic Episode	-0.20611	-	mental behavioral disorders
	GO:0031012	secretory lumen matrix	2.44e-05	2.44e-05	extracellular matrix	VWF	Manic Episode	-0.20611	-	mental behavioral disorders
	GO:0001775	response stimulus regulation	0.0445	0.0445	cell activation	VWF	Manic Episode	-0.20611	-	mental behavioral disorders
	GO:0043230	membrane organelle extracellular	0.0121	0.0121	extracellular organelle	VWF	Manic Episode	-0.20611	-	mental behavioral disorders
	GO:0065010	membrane organelle extracellular	0.0121	0.0121	extracellular membrane-bounded organelle	VWF	Manic Episode	-0.20611	-	mental behavioral disorders
	GO:0070062	membrane organelle extracellular	0.0104	0.0104	extracellular exosome	VWF	Manic Episode	-0.20611	-	mental behavioral disorders
	GO:0005783	response stimulus regulation	0.0067	0.0067	endoplasmic reticulum	VWF	Manic Episode	-0.20611	-	mental behavioral disorders
	GO:0048584	response stimulus regulation	0.00366	0.00366	positive regulation of response to stimulus	VWF	Manic Episode	-0.20611	-	mental behavioral disorders
	GO:0005615	secretory lumen matrix	0.00138	0.00138	extracellular space	VWF	Manic Episode	-0.20611	-	mental behavioral disorders
	GO:0031982	secretory lumen matrix	0.00421	0.00421	vesicle	VWF	Manic Episode	-0.20611	-	mental behavioral disorders
	GO:1903561	membrane organelle extracellular	0.0121	0.0121	extracellular vesicle	VWF	Manic Episode	-0.20611	-	mental behavioral disorders
	GO:0062023	secretory lumen matrix	0.000135	0.000135	collagen-containing extracellular matrix	VWF	Manic Episode	-0.20611	-	mental behavioral disorders
	GO:0050896	response stimulus regulation	0.013	0.013	response to stimulus	VWF	Manic Episode	-0.20611	-	mental behavioral disorders
	GO:0005576	secretory lumen matrix	1.37e-06	1.37e-06	extracellular region	VWF	Manic Episode	-0.20611	-	mental behavioral disorders
	GO:0071944	response stimulus regulation	8.66e-09	8.66e-09	cell periphery	VWF	Manic Episode	-0.20611	-	mental behavioral disorders
	GO:0030097	response stimulus regulation	0.000577	0.000577	hemopoiesis	WDR1	Schizophrenia	0.23938	+	mental behavioral disorders
	GO:0005886	response stimulus regulation	0.025	0.025	plasma membrane	WDR1	Schizophrenia	0.23938	+	mental behavioral disorders
	GO:0048646	response stimulus regulation	0.00525	0.00525	anatomical structure formation involved in morphogenesis	WDR1	Schizophrenia	0.23938	+	mental behavioral disorders
	GO:0031982	secretory lumen matrix	0.0153	0.0153	vesicle	WDR1	Schizophrenia	0.23938	+	mental behavioral disorders
	GO:0050793	response stimulus regulation	2.96e-05	2.96e-05	regulation of developmental process	WDR1	Schizophrenia	0.23938	+	mental behavioral disorders
	GO:0032501	response stimulus regulation	0.00411	0.00411	multicellular organismal process	WDR1	Schizophrenia	0.23938	+	mental behavioral disorders
	GO:0071944	response stimulus regulation	0.00218	0.00218	cell periphery	WDR1	Schizophrenia	0.23938	+	mental behavioral disorders
	GO:0048856	response stimulus regulation	0.000158	0.000158	anatomical structure development	WDR1	Schizophrenia	0.23938	+	mental behavioral disorders
	GO:0032502	response stimulus regulation	0.000264	0.000264	developmental process	WDR1	Schizophrenia	0.23938	+	mental behavioral disorders
	GO:0016020	response stimulus regulation	0.00429	0.00429	membrane	WDR1	Schizophrenia	0.23938	+	mental behavioral disorders
	GO:0030312	secretory lumen matrix	0.00816	0.00816	external encapsulating structure	WNT11	Non-Alcoholic Fatty Liver Disease	0.312716	+	Liver disease
	GO:1901564	response stimulus regulation	0.0157	0.0157	organonitrogen compound metabolic process	WNT11	Non-Alcoholic Fatty Liver Disease	0.312716	+	Liver disease
	GO:0005576	secretory lumen matrix	1.18e-13	1.18e-13	extracellular region	WNT11	Non-Alcoholic Fatty Liver Disease	0.312716	+	Liver disease
	GO:0031012	secretory lumen matrix	0.00804	0.00804	extracellular matrix	WNT11	Non-Alcoholic Fatty Liver Disease	0.312716	+	Liver disease
	GO:0005615	secretory lumen matrix	1.04e-08	1.04e-08	extracellular space	WNT11	Non-Alcoholic Fatty Liver Disease	0.312716	+	Liver disease
	GO:0071944	response stimulus regulation	0.00571	0.00571	cell periphery	WNT11	Non-Alcoholic Fatty Liver Disease	0.312716	+	Liver disease
	GO:0140677	response stimulus regulation	0.000139	0.000139	molecular function activator activity	WNT5B	Anxiety	-0.252185	-	mental behavioral disorders
	GO:0031982	secretory lumen matrix	0.0135	0.0135	vesicle	WNT5B	Anxiety	-0.252185	-	mental behavioral disorders
	GO:0010033	response stimulus regulation	3.78e-06	3.78e-06	response to organic substance	WNT5B	Anxiety	-0.252185	-	mental behavioral disorders
	GO:1901700	response stimulus regulation	0.00239	0.00239	response to oxygen-containing compound	WNT5B	Anxiety	-0.252185	-	mental behavioral disorders
	GO:0070887	response stimulus regulation	0.0206	0.0206	cellular response to chemical stimulus	WNT5B	Anxiety	-0.252185	-	mental behavioral disorders
	GO:0050896	response stimulus regulation	0.00122	0.00122	response to stimulus	WNT5B	Anxiety	-0.252185	-	mental behavioral disorders
	GO:0042221	response stimulus regulation	7.79e-05	7.79e-05	response to chemical	WNT5B	Anxiety	-0.252185	-	mental behavioral disorders
	GO:0032501	response stimulus regulation	0.0416	0.0416	multicellular organismal process	WNT5B	Anxiety	-0.252185	-	mental behavioral disorders
	KEGG:04151	response stimulus regulation	0.00977	0.00977	PI3K-Akt signaling pathway	YWHAG	Polycystic Ovary Syndrome	0.422866	+	Genitourinary disease
	REAC:R-HSA-5357801	response stimulus regulation	0.00447	0.00447	Programmed Cell Death	YWHAG	Polycystic Ovary Syndrome	0.422866	+	Genitourinary disease
	GO:0065010	membrane organelle extracellular	0.0497	0.0497	extracellular membrane-bounded organelle	YWHAG	Polycystic Ovary Syndrome	0.422866	+	Genitourinary disease
	GO:0016310	response stimulus regulation	0.0443	0.0443	phosphorylation	YWHAG	Polycystic Ovary Syndrome	0.422866	+	Genitourinary disease
	GO:0006468	regulation metabolic phosphorylation	0.00613	0.00613	protein phosphorylation	YWHAG	Polycystic Ovary Syndrome	0.422866	+	Genitourinary disease
	GO:0043230	membrane organelle extracellular	0.0497	0.0497	extracellular organelle	YWHAG	Polycystic Ovary Syndrome	0.422866	+	Genitourinary disease
	GO:0071310	response stimulus regulation	0.0012	0.0012	cellular response to organic substance	YWHAG	Polycystic Ovary Syndrome	0.422866	+	Genitourinary disease
	GO:0070062	membrane organelle extracellular	0.0431	0.0431	extracellular exosome	YWHAG	Polycystic Ovary Syndrome	0.422866	+	Genitourinary disease
	GO:1903561	membrane organelle extracellular	0.0494	0.0494	extracellular vesicle	YWHAG	Polycystic Ovary Syndrome	0.422866	+	Genitourinary disease
	GO:1901700	response stimulus regulation	0.000774	0.000774	response to oxygen-containing compound	YWHAG	Polycystic Ovary Syndrome	0.422866	+	Genitourinary disease
	GO:0005615	secretory lumen matrix	0.000509	0.000509	extracellular space	YWHAG	Polycystic Ovary Syndrome	0.422866	+	Genitourinary disease
	GO:0031982	secretory lumen matrix	0.017	0.017	vesicle	YWHAG	Polycystic Ovary Syndrome	0.422866	+	Genitourinary disease
	GO:0010033	response stimulus regulation	7.24e-05	7.24e-05	response to organic substance	YWHAG	Polycystic Ovary Syndrome	0.422866	+	Genitourinary disease
	GO:0036211	response stimulus regulation	0.00134	0.00134	protein modification process	YWHAG	Polycystic Ovary Syndrome	0.422866	+	Genitourinary disease
	GO:0043412	response stimulus regulation	0.0048	0.0048	macromolecule modification	YWHAG	Polycystic Ovary Syndrome	0.422866	+	Genitourinary disease
	GO:0005576	secretory lumen matrix	9.16e-06	9.16e-06	extracellular region	YWHAG	Polycystic Ovary Syndrome	0.422866	+	Genitourinary disease
	GO:0019538	response stimulus regulation	0.021	0.021	protein metabolic process	YWHAG	Polycystic Ovary Syndrome	0.422866	+	Genitourinary disease
	GO:0007165	response stimulus regulation	0.0239	0.0239	signal transduction	YWHAG	Polycystic Ovary Syndrome	0.422866	+	Genitourinary disease
	GO:0048856	response stimulus regulation	0.0184	0.0184	anatomical structure development	YWHAG	Polycystic Ovary Syndrome	0.422866	+	Genitourinary disease
	GO:0042221	response stimulus regulation	5.33e-07	5.33e-07	response to chemical	YWHAG	Polycystic Ovary Syndrome	0.422866	+	Genitourinary disease
	GO:1901564	response stimulus regulation	0.0463	0.0463	organonitrogen compound metabolic process	YWHAG	Polycystic Ovary Syndrome	0.422866	+	Genitourinary disease
	GO:0051246	regulation metabolic phosphorylation	0.00135	0.00135	regulation of protein metabolic process	YWHAG	Polycystic Ovary Syndrome	0.422866	+	Genitourinary disease
	GO:0070887	response stimulus regulation	0.000712	0.000712	cellular response to chemical stimulus	YWHAG	Polycystic Ovary Syndrome	0.422866	+	Genitourinary disease
	GO:0016020	response stimulus regulation	0.000309	0.000309	membrane	YWHAG	Polycystic Ovary Syndrome	0.422866	+	Genitourinary disease
	GO:0050896	response stimulus regulation	2.19e-05	2.19e-05	response to stimulus	YWHAG	Polycystic Ovary Syndrome	0.422866	+	Genitourinary disease
	GO:0051716	response stimulus regulation	0.0116	0.0116	cellular response to stimulus	YWHAG	Polycystic Ovary Syndrome	0.422866	+	Genitourinary disease
	GO:0032501	response stimulus regulation	0.000257	0.000257	multicellular organismal process	YWHAG	Polycystic Ovary Syndrome	0.422866	+	Genitourinary disease
	GO:0050896	response stimulus regulation	1.27e-06	1.27e-06	response to stimulus	ZAP70	Colorectal Cancer	0.212743	+	Cancer
	GO:0045321	response stimulus regulation	0.00545	0.00545	leukocyte activation	ZAP70	Colorectal Cancer	0.212743	+	Cancer
	GO:0001775	response stimulus regulation	0.0173	0.0173	cell activation	ZAP70	Colorectal Cancer	0.212743	+	Cancer
	GO:0051716	response stimulus regulation	1.78e-07	1.78e-07	cellular response to stimulus	ZAP70	Colorectal Cancer	0.212743	+	Cancer
	GO:0004672	response stimulus regulation	2.46e-06	2.46e-06	protein kinase activity	ZAP70	Colorectal Cancer	0.212743	+	Cancer
	GO:0016773	response stimulus regulation	1.25e-05	1.25e-05	phosphotransferase activity, alcohol group as acceptor	ZAP70	Colorectal Cancer	0.212743	+	Cancer
	GO:0030554	response stimulus regulation	0.032	0.032	adenyl nucleotide binding	ZAP70	Colorectal Cancer	0.212743	+	Cancer
	GO:0018193	response stimulus regulation	0.00176	0.00176	peptidyl-amino acid modification	ZAP70	Colorectal Cancer	0.212743	+	Cancer
	GO:0016301	response stimulus regulation	1.96e-07	1.96e-07	kinase activity	ZAP70	Colorectal Cancer	0.212743	+	Cancer
	GO:0016772	response stimulus regulation	1.98e-06	1.98e-06	transferase activity, transferring phosphorus-containing groups	ZAP70	Colorectal Cancer	0.212743	+	Cancer
	GO:0006468	regulation metabolic phosphorylation	4.62e-05	4.62e-05	protein phosphorylation	ZAP70	Colorectal Cancer	0.212743	+	Cancer
	GO:0002682	response stimulus regulation	0.0305	0.0305	regulation of immune system process	ZAP70	Colorectal Cancer	0.212743	+	Cancer
	WP:WP2037	response stimulus regulation	0.00364	0.00364	Prolactin signaling pathway	ZAP70	Colorectal Cancer	0.212743	+	Cancer
	GO:0046777	response stimulus regulation	9.99e-07	9.99e-07	protein autophosphorylation	ZAP70	Colorectal Cancer	0.212743	+	Cancer
	GO:0016310	response stimulus regulation	2.75e-05	2.75e-05	phosphorylation	ZAP70	Colorectal Cancer	0.212743	+	Cancer
	GO:0140096	response stimulus regulation	0.000634	0.000634	catalytic activity, acting on a protein	ZAP70	Colorectal Cancer	0.212743	+	Cancer
	GO:0051239	response stimulus regulation	0.0208	0.0208	regulation of multicellular organismal process	ZAP70	Colorectal Cancer	0.212743	+	Cancer
	GO:0036211	response stimulus regulation	0.0195	0.0195	protein modification process	ZAP70	Colorectal Cancer	0.212743	+	Cancer
	GO:0043412	response stimulus regulation	0.0422	0.0422	macromolecule modification	ZAP70	Colorectal Cancer	0.212743	+	Cancer
	GO:0071944	response stimulus regulation	0.0125	0.0125	cell periphery	ZAP70	Colorectal Cancer	0.212743	+	Cancer
	GO:0019538	response stimulus regulation	0.00206	0.00206	protein metabolic process	ZAP70	Colorectal Cancer	0.212743	+	Cancer
	GO:0048522	response stimulus regulation	0.00581	0.00581	positive regulation of cellular process	ZAP70	Colorectal Cancer	0.212743	+	Cancer
	GO:0048518	response stimulus regulation	0.0265	0.0265	positive regulation of biological process	ZAP70	Colorectal Cancer	0.212743	+	Cancer
	GO:1901564	response stimulus regulation	0.00633	0.00633	organonitrogen compound metabolic process	ZAP70	Colorectal Cancer	0.212743	+	Cancer
	GO:0002376	response stimulus regulation	0.0464	0.0464	immune system process	ZAP70	Colorectal Cancer	0.212743	+	Cancer
	GO:0006793	response stimulus regulation	0.00734	0.00734	phosphorus metabolic process	ZAP70	Colorectal Cancer	0.212743	+	Cancer
	GO:0006796	response stimulus regulation	0.00657	0.00657	phosphate-containing compound metabolic process	ZAP70	Colorectal Cancer	0.212743	+	Cancer
	GO:0007165	response stimulus regulation	2.86e-05	2.86e-05	signal transduction	ZAP70	Colorectal Cancer	0.212743	+	Cancer
	GO:0007154	response stimulus regulation	0.00019	0.00019	cell communication	ZAP70	Colorectal Cancer	0.212743	+	Cancer
	GO:0023052	response stimulus regulation	0.000139	0.000139	signaling	ZAP70	Colorectal Cancer	0.212743	+	Cancer
	Note: Pathway screening criteria based on |MR Beta| > 0.2 , Pathway p FDR < 0.01

### Sheet: Table S 6
	Table S6: Co-regulated network of key genes in multi-disease clinical drug modulation.
	Prot and Durg and Disease Numbers	Prot and Durg Numbers	Prot and Disease Numbers	Drug	CTD direction	Gene name	MR direction	Disease Name	Disease classification	Drug Reference Count	Drug ChemicalID	GeneForms	Organism	Organism ID	PubMed IDs	Interaction
	18	6	4	Cannabidiol	Drug+	ICAM1	MR-	Anxiety	mental behavioral disorders	27	D002185	mRNA	Homo sapiens	9606	22198381|33872753|36519830	Cannabidiol results in increased expression of ICAM1 mRNA
	18	6	4	Cannabidiol	Drug+	ICAM1	MR-	Anxiety	mental behavioral disorders	27	D002185	mRNA	Homo sapiens	9606	22198381|33872753|36519830	Cannabidiol results in increased expression of ICAM1 mRNA
	18	6	4	Cannabidiol	Drug+	ICAM1	MR-	Anxiety	mental behavioral disorders	27	D002185	mRNA	Homo sapiens	9606	22198381|33872753|36519830	Cannabidiol results in increased expression of ICAM1 mRNA
	18	6	4	Cannabidiol	Drug+	ICAM1	MR-	Anxiety	mental behavioral disorders	27	D002185	mRNA	Homo sapiens	9606	22198381|33872753|36519830	Cannabidiol results in increased expression of ICAM1 mRNA
	18	6	4	Cannabidiol	Drug+	ICAM1	MR-	Anxiety	mental behavioral disorders	27	D002185	mRNA	Mus musculus	10090	31052254	Cannabidiol results in increased expression of ICAM1 mRNA
	18	6	4	Cannabidiol	Drug+	ICAM1	MR-	Anxiety	mental behavioral disorders	27	D002185	mRNA	Mus musculus	10090	31052254	Cannabidiol results in increased expression of ICAM1 mRNA
	18	6	4	Cannabidiol	Drug+	ICAM1	MR-	Anxiety	mental behavioral disorders	27	D002185	mRNA	Mus musculus	10090	31052254	Cannabidiol results in increased expression of ICAM1 mRNA
	18	6	4	Cannabidiol	Drug+	ICAM1	MR-	Anxiety	mental behavioral disorders	27	D002185	mRNA	Mus musculus	10090	31052254	Cannabidiol results in increased expression of ICAM1 mRNA
	18	6	4	Cannabidiol	Drug+	ICAM1	MR-	Anxiety	mental behavioral disorders	27	D002185	mRNA	Mus musculus	10090	32400224	[Plant Extracts results in increased abundance of Cannabidiol] which results in increased expression of ICAM1 mRNA
	18	6	4	Cannabidiol	Drug+	ICAM1	MR-	Anxiety	mental behavioral disorders	27	D002185	mRNA	Mus musculus	10090	32400224	[Plant Extracts results in increased abundance of Cannabidiol] which results in increased expression of ICAM1 mRNA
	18	6	4	Cannabidiol	Drug+	ICAM1	MR-	Anxiety	mental behavioral disorders	27	D002185	mRNA	Mus musculus	10090	32400224	[Plant Extracts results in increased abundance of Cannabidiol] which results in increased expression of ICAM1 mRNA
	18	6	4	Cannabidiol	Drug+	ICAM1	MR-	Anxiety	mental behavioral disorders	27	D002185	mRNA	Mus musculus	10090	32400224	[Plant Extracts results in increased abundance of Cannabidiol] which results in increased expression of ICAM1 mRNA
	18	6	4	Estradiol	Drug+	ICAM1	MR-	Anxiety	mental behavioral disorders	44	D004958	mRNA	Homo sapiens	9606	18692832|20106945|31614463	Estradiol results in increased expression of ICAM1 mRNA
	18	6	4	Estradiol	Drug+	ICAM1	MR-	Anxiety	mental behavioral disorders	44	D004958	mRNA	Homo sapiens	9606	18692832|20106945|31614463	Estradiol results in increased expression of ICAM1 mRNA
	18	6	4	Estradiol	Drug+	ICAM1	MR-	Anxiety	mental behavioral disorders	44	D004958	mRNA	Homo sapiens	9606	18692832|20106945|31614463	Estradiol results in increased expression of ICAM1 mRNA
	18	6	4	Pentobarbital	Drug+	ICAM1	MR-	Anxiety	mental behavioral disorders	23	D010424	mRNA	Mus musculus	10090	17414419	Pentobarbital results in increased expression of ICAM1 mRNA
	18	6	4	Quercetin	Drug--	ICAM1	MR+	Non-Alcoholic Fatty Liver Disease	Endocrine diseases	39	D011794	mRNA	Homo sapiens	9606	18982426	Quercetin inhibits the reaction [IL1B protein results in increased expression of ICAM1 mRNA]
	18	6	4	Quercetin	Drug--	ICAM1	MR+	Non-Alcoholic Fatty Liver Disease	Endocrine diseases	39	D011794	mRNA	Homo sapiens	9606	18982426	Quercetin inhibits the reaction [IL1B protein results in increased expression of ICAM1 mRNA]
	18	6	4	Quercetin	Drug--	ICAM1	MR+	Non-Alcoholic Fatty Liver Disease	Endocrine diseases	39	D011794	mRNA	Homo sapiens	9606	18982426	Quercetin inhibits the reaction [IL1B protein results in increased expression of ICAM1 mRNA]
	18	6	4	Quercetin	Drug--	ICAM1	MR+	Non-Alcoholic Fatty Liver Disease	Endocrine diseases	39	D011794	mRNA	Homo sapiens	9606	18982426	Quercetin inhibits the reaction [IL1B protein results in increased expression of ICAM1 mRNA]
	18	6	4	Quercetin	Drug--	ICAM1	MR+	Non-Alcoholic Fatty Liver Disease	Endocrine diseases	39	D011794	mRNA	Homo sapiens	9606	18982426	Quercetin inhibits the reaction [IL1B protein results in increased expression of ICAM1 mRNA]
	18	6	4	Quercetin	Drug--	ICAM1	MR+	Non-Alcoholic Fatty Liver Disease	Endocrine diseases	39	D011794	mRNA	Homo sapiens	9606	27454768	Quercetin inhibits the reaction [Lipopolysaccharides results in increased expression of ICAM1 mRNA]
	18	6	4	Quercetin	Drug--	ICAM1	MR+	Non-Alcoholic Fatty Liver Disease	Endocrine diseases	39	D011794	mRNA	Homo sapiens	9606	27454768	Quercetin inhibits the reaction [Lipopolysaccharides results in increased expression of ICAM1 mRNA]
	18	6	4	Quercetin	Drug--	ICAM1	MR+	Non-Alcoholic Fatty Liver Disease	Endocrine diseases	39	D011794	mRNA	Homo sapiens	9606	27454768	Quercetin inhibits the reaction [Lipopolysaccharides results in increased expression of ICAM1 mRNA]
	18	6	4	Quercetin	Drug--	ICAM1	MR+	Non-Alcoholic Fatty Liver Disease	Endocrine diseases	39	D011794	mRNA	Homo sapiens	9606	27454768	Quercetin inhibits the reaction [Lipopolysaccharides results in increased expression of ICAM1 mRNA]
	18	6	4	Quercetin	Drug--	ICAM1	MR+	Non-Alcoholic Fatty Liver Disease	Endocrine diseases	39	D011794	mRNA	Homo sapiens	9606	27454768	Quercetin inhibits the reaction [Lipopolysaccharides results in increased expression of ICAM1 mRNA]
	18	6	4	Quercetin	Drug--	ICAM1	MR+	Non-Alcoholic Fatty Liver Disease	Endocrine diseases	39	D011794	mRNA	Homo sapiens	9606	27257344	Quercetin inhibits the reaction [Lysophosphatidylcholines results in increased expression of ICAM1 mRNA]
	18	6	4	Quercetin	Drug--	ICAM1	MR+	Non-Alcoholic Fatty Liver Disease	Endocrine diseases	39	D011794	mRNA	Homo sapiens	9606	27257344	Quercetin inhibits the reaction [Lysophosphatidylcholines results in increased expression of ICAM1 mRNA]
	18	6	4	Quercetin	Drug--	ICAM1	MR+	Non-Alcoholic Fatty Liver Disease	Endocrine diseases	39	D011794	mRNA	Homo sapiens	9606	27257344	Quercetin inhibits the reaction [Lysophosphatidylcholines results in increased expression of ICAM1 mRNA]
	18	6	4	Quercetin	Drug--	ICAM1	MR+	Non-Alcoholic Fatty Liver Disease	Endocrine diseases	39	D011794	mRNA	Homo sapiens	9606	27257344	Quercetin inhibits the reaction [Lysophosphatidylcholines results in increased expression of ICAM1 mRNA]
	18	6	4	Quercetin	Drug--	ICAM1	MR+	Non-Alcoholic Fatty Liver Disease	Endocrine diseases	39	D011794	mRNA	Homo sapiens	9606	27257344	Quercetin inhibits the reaction [Lysophosphatidylcholines results in increased expression of ICAM1 mRNA]
	18	6	4	Quercetin	Drug--	ICAM1	MR+	Non-Alcoholic Fatty Liver Disease	Endocrine diseases	39	D011794	mRNA	Homo sapiens	9606	10484327	Quercetin inhibits the reaction [Tetradecanoylphorbol Acetate results in increased expression of ICAM1 mRNA]
	18	6	4	Quercetin	Drug--	ICAM1	MR+	Non-Alcoholic Fatty Liver Disease	Endocrine diseases	39	D011794	mRNA	Homo sapiens	9606	10484327	Quercetin inhibits the reaction [Tetradecanoylphorbol Acetate results in increased expression of ICAM1 mRNA]
	18	6	4	Quercetin	Drug--	ICAM1	MR+	Non-Alcoholic Fatty Liver Disease	Endocrine diseases	39	D011794	mRNA	Homo sapiens	9606	10484327	Quercetin inhibits the reaction [Tetradecanoylphorbol Acetate results in increased expression of ICAM1 mRNA]
	18	6	4	Quercetin	Drug--	ICAM1	MR+	Non-Alcoholic Fatty Liver Disease	Endocrine diseases	39	D011794	mRNA	Homo sapiens	9606	10484327	Quercetin inhibits the reaction [Tetradecanoylphorbol Acetate results in increased expression of ICAM1 mRNA]
	18	6	4	Quercetin	Drug--	ICAM1	MR+	Non-Alcoholic Fatty Liver Disease	Endocrine diseases	39	D011794	mRNA	Homo sapiens	9606	10484327	Quercetin inhibits the reaction [Tetradecanoylphorbol Acetate results in increased expression of ICAM1 mRNA]
	18	6	4	Quercetin	Drug--	ICAM1	MR+	Non-Alcoholic Fatty Liver Disease	Endocrine diseases	39	D011794	mRNA	Homo sapiens	9606	10484327|15113938|18489909	Quercetin inhibits the reaction [TNF protein results in increased expression of ICAM1 mRNA]
	18	6	4	Quercetin	Drug--	ICAM1	MR+	Non-Alcoholic Fatty Liver Disease	Endocrine diseases	39	D011794	mRNA	Homo sapiens	9606	10484327|15113938|18489909	Quercetin inhibits the reaction [TNF protein results in increased expression of ICAM1 mRNA]
	18	6	4	Quercetin	Drug--	ICAM1	MR+	Non-Alcoholic Fatty Liver Disease	Endocrine diseases	39	D011794	mRNA	Homo sapiens	9606	10484327|15113938|18489909	Quercetin inhibits the reaction [TNF protein results in increased expression of ICAM1 mRNA]
	18	6	4	Quercetin	Drug--	ICAM1	MR+	Non-Alcoholic Fatty Liver Disease	Endocrine diseases	39	D011794	mRNA	Homo sapiens	9606	10484327|15113938|18489909	Quercetin inhibits the reaction [TNF protein results in increased expression of ICAM1 mRNA]
	18	6	4	Quercetin	Drug--	ICAM1	MR+	Non-Alcoholic Fatty Liver Disease	Endocrine diseases	39	D011794	mRNA	Homo sapiens	9606	10484327|15113938|18489909	Quercetin inhibits the reaction [TNF protein results in increased expression of ICAM1 mRNA]
	18	6	4	Quercetin	Drug--	ICAM1	MR+	Non-Alcoholic Fatty Liver Disease	Endocrine diseases	39	D011794	mRNA	Mus musculus	10090	22185406	Quercetin inhibits the reaction [Lipopolysaccharides results in increased expression of ICAM1 mRNA]
	18	6	4	Quercetin	Drug--	ICAM1	MR+	Non-Alcoholic Fatty Liver Disease	Endocrine diseases	39	D011794	mRNA	Mus musculus	10090	22185406	Quercetin inhibits the reaction [Lipopolysaccharides results in increased expression of ICAM1 mRNA]
	18	6	4	Quercetin	Drug--	ICAM1	MR+	Non-Alcoholic Fatty Liver Disease	Endocrine diseases	39	D011794	mRNA	Mus musculus	10090	22185406	Quercetin inhibits the reaction [Lipopolysaccharides results in increased expression of ICAM1 mRNA]
	18	6	4	Quercetin	Drug--	ICAM1	MR+	Non-Alcoholic Fatty Liver Disease	Endocrine diseases	39	D011794	mRNA	Mus musculus	10090	22185406	Quercetin inhibits the reaction [Lipopolysaccharides results in increased expression of ICAM1 mRNA]
	18	6	4	Quercetin	Drug--	ICAM1	MR+	Non-Alcoholic Fatty Liver Disease	Endocrine diseases	39	D011794	mRNA	Mus musculus	10090	22185406	Quercetin inhibits the reaction [Lipopolysaccharides results in increased expression of ICAM1 mRNA]
	18	6	4	Quercetin	Drug-	ICAM1	MR+	Non-Alcoholic Fatty Liver Disease	Endocrine diseases	39	D011794	mRNA	Homo sapiens	9606	21632981	Quercetin results in decreased expression of ICAM1 mRNA
	18	6	4	Quercetin	Drug-	ICAM1	MR+	Non-Alcoholic Fatty Liver Disease	Endocrine diseases	39	D011794	mRNA	Homo sapiens	9606	21632981	Quercetin results in decreased expression of ICAM1 mRNA
	18	6	4	Quercetin	Drug-	ICAM1	MR+	Non-Alcoholic Fatty Liver Disease	Endocrine diseases	39	D011794	mRNA	Homo sapiens	9606	21632981	Quercetin results in decreased expression of ICAM1 mRNA
	18	6	4	Quercetin	Drug-	ICAM1	MR+	Non-Alcoholic Fatty Liver Disease	Endocrine diseases	39	D011794	mRNA	Homo sapiens	9606	21632981	Quercetin results in decreased expression of ICAM1 mRNA
	18	6	4	Quercetin	Drug-	ICAM1	MR+	Non-Alcoholic Fatty Liver Disease	Endocrine diseases	39	D011794	mRNA	Homo sapiens	9606	21632981	Quercetin results in decreased expression of ICAM1 mRNA
	18	6	4	Quercetin	Drug-	ICAM1	MR+	Non-Alcoholic Fatty Liver Disease	Endocrine diseases	39	D011794	mRNA	Mus musculus	10090	22185406	Quercetin results in decreased expression of ICAM1 mRNA
	18	6	4	Quercetin	Drug-	ICAM1	MR+	Non-Alcoholic Fatty Liver Disease	Endocrine diseases	39	D011794	mRNA	Mus musculus	10090	22185406	Quercetin results in decreased expression of ICAM1 mRNA
	18	6	4	Quercetin	Drug-	ICAM1	MR+	Non-Alcoholic Fatty Liver Disease	Endocrine diseases	39	D011794	mRNA	Mus musculus	10090	22185406	Quercetin results in decreased expression of ICAM1 mRNA
	18	6	4	Quercetin	Drug-	ICAM1	MR+	Non-Alcoholic Fatty Liver Disease	Endocrine diseases	39	D011794	mRNA	Mus musculus	10090	22185406	Quercetin results in decreased expression of ICAM1 mRNA
	18	6	4	Quercetin	Drug-	ICAM1	MR+	Non-Alcoholic Fatty Liver Disease	Endocrine diseases	39	D011794	mRNA	Mus musculus	10090	22185406	Quercetin results in decreased expression of ICAM1 mRNA
	18	6	4	Quercetin	Drug-	ICAM1	MR+	Non-Alcoholic Fatty Liver Disease	Endocrine diseases	39	D011794	mRNA	Rattus norvegicus	10116	27525872	Quercetin results in decreased expression of ICAM1 mRNA
	18	6	4	Quercetin	Drug-	ICAM1	MR+	Non-Alcoholic Fatty Liver Disease	Endocrine diseases	39	D011794	mRNA	Rattus norvegicus	10116	27525872	Quercetin results in decreased expression of ICAM1 mRNA
	18	6	4	Quercetin	Drug-	ICAM1	MR+	Non-Alcoholic Fatty Liver Disease	Endocrine diseases	39	D011794	mRNA	Rattus norvegicus	10116	27525872	Quercetin results in decreased expression of ICAM1 mRNA
	18	6	4	Quercetin	Drug-	ICAM1	MR+	Non-Alcoholic Fatty Liver Disease	Endocrine diseases	39	D011794	mRNA	Rattus norvegicus	10116	27525872	Quercetin results in decreased expression of ICAM1 mRNA
	18	6	4	Quercetin	Drug-	ICAM1	MR+	Non-Alcoholic Fatty Liver Disease	Endocrine diseases	39	D011794	mRNA	Rattus norvegicus	10116	27525872	Quercetin results in decreased expression of ICAM1 mRNA
	18	6	4	Genistein	Drug-	ICAM1	MR+	Non-Alcoholic Fatty Liver Disease	Endocrine diseases	34	D019833	mRNA	Mus musculus	10090	21048042	Genistein results in decreased expression of ICAM1 mRNA
	18	6	4	Genistein	Drug-	ICAM1	MR+	Non-Alcoholic Fatty Liver Disease	Endocrine diseases	34	D019833	mRNA	Mus musculus	10090	21048042	Genistein results in decreased expression of ICAM1 mRNA
	18	6	4	Genistein	Drug-	ICAM1	MR+	Non-Alcoholic Fatty Liver Disease	Endocrine diseases	34	D019833	mRNA	Mus musculus	10090	21048042	Genistein results in decreased expression of ICAM1 mRNA
	18	6	4	Fenofibrate	Drug--	ICAM1	MR+	Non-Alcoholic Fatty Liver Disease	Endocrine diseases	27	D011345	mRNA	Homo sapiens	9606	20580385	dorsomorphin inhibits the reaction [Fenofibrate inhibits the reaction [ALB protein modified form results in increased expression of ICAM1 mRNA]]
	18	6	4	Fenofibrate	Drug--	ICAM1	MR+	Non-Alcoholic Fatty Liver Disease	Endocrine diseases	27	D011345	mRNA	Homo sapiens	9606	20580385	Fenofibrate inhibits the reaction [ALB protein modified form results in increased expression of ICAM1 mRNA]
	18	6	4	Fenofibrate	Drug--	ICAM1	MR+	Non-Alcoholic Fatty Liver Disease	Endocrine diseases	27	D011345	mRNA	Mus musculus	10090	21300114	Fenofibrate inhibits the reaction [Lipopolysaccharides results in increased expression of ICAM1 mRNA]
	9	6	3	Estradiol	Drug+	EDN1	MR-	Parkinson's Disease	nervous system	73	D004958	mRNA	Homo sapiens	9606	19153601|19943105|21795739|32234386|32387340	Estradiol results in increased expression of EDN1 mRNA
	9	6	3	Estradiol	Drug+	EDN1	MR-	Parkinson's Disease	nervous system	73	D004958	mRNA	Homo sapiens	9606	19153601|19943105|21795739|32234386|32387340	Estradiol results in increased expression of EDN1 mRNA
	9	6	3	Estradiol	Drug+	EDN1	MR-	Parkinson's Disease	nervous system	73	D004958	mRNA	Homo sapiens	9606	19153601|19943105|21795739|32234386|32387340	Estradiol results in increased expression of EDN1 mRNA
	9	6	3	Estradiol	Drug+	EDN1	MR-	Parkinson's Disease	nervous system	73	D004958	mRNA	Mus musculus	10090	19484750	Estradiol results in increased expression of EDN1 mRNA
	9	6	3	Estradiol	Drug+	EDN1	MR-	Parkinson's Disease	nervous system	73	D004958	mRNA	Mus musculus	10090	19484750	Estradiol results in increased expression of EDN1 mRNA
	9	6	3	Estradiol	Drug+	EDN1	MR-	Parkinson's Disease	nervous system	73	D004958	mRNA	Mus musculus	10090	19484750	Estradiol results in increased expression of EDN1 mRNA
	9	6	3	Estradiol	Drug+	EDN1	MR-	Anxiety	mental behavioral disorders	44	D004958	mRNA	Homo sapiens	9606	19153601|19943105|21795739|32234386|32387340	Estradiol results in increased expression of EDN1 mRNA
	9	6	3	Estradiol	Drug+	EDN1	MR-	Anxiety	mental behavioral disorders	44	D004958	mRNA	Homo sapiens	9606	19153601|19943105|21795739|32234386|32387340	Estradiol results in increased expression of EDN1 mRNA
	9	6	3	Estradiol	Drug+	EDN1	MR-	Anxiety	mental behavioral disorders	44	D004958	mRNA	Homo sapiens	9606	19153601|19943105|21795739|32234386|32387340	Estradiol results in increased expression of EDN1 mRNA
	9	6	3	Estradiol	Drug+	EDN1	MR-	Anxiety	mental behavioral disorders	44	D004958	mRNA	Mus musculus	10090	19484750	Estradiol results in increased expression of EDN1 mRNA
	9	6	3	Estradiol	Drug+	EDN1	MR-	Anxiety	mental behavioral disorders	44	D004958	mRNA	Mus musculus	10090	19484750	Estradiol results in increased expression of EDN1 mRNA
	9	6	3	Estradiol	Drug+	EDN1	MR-	Anxiety	mental behavioral disorders	44	D004958	mRNA	Mus musculus	10090	19484750	Estradiol results in increased expression of EDN1 mRNA
	9	6	3	Quercetin	Drug+	EDN1	MR-	Anxiety	mental behavioral disorders	32	D011794	mRNA	Homo sapiens	9606	21632981	Quercetin results in increased expression of EDN1 mRNA
	9	6	3	Quercetin	Drug+	EDN1	MR-	Anxiety	mental behavioral disorders	32	D011794	mRNA	Homo sapiens	9606	21632981	Quercetin results in increased expression of EDN1 mRNA
	9	6	3	Quercetin	Drug+	EDN1	MR-	Anxiety	mental behavioral disorders	32	D011794	mRNA	Homo sapiens	9606	21632981	Quercetin results in increased expression of EDN1 mRNA
	9	6	3	Quercetin	Drug+	EDN1	MR-	Anxiety	mental behavioral disorders	32	D011794	mRNA	Homo sapiens	9606	21632981	Quercetin results in increased expression of EDN1 mRNA
	9	6	3	Quercetin	Drug+	EDN1	MR-	Anxiety	mental behavioral disorders	32	D011794	mRNA	Homo sapiens	9606	21632981	Quercetin results in increased expression of EDN1 mRNA
	9	6	3	Cisplatin	Drug+	EDN1	MR-	Non-Small Cell Lung Cancer	Cancer	141	D002945	mRNA	Homo sapiens	9606	21674241	Cisplatin results in increased expression of EDN1 mRNA
	9	6	3	Cisplatin	Drug+	EDN1	MR-	Non-Small Cell Lung Cancer	Cancer	141	D002945	mRNA	Homo sapiens	9606	21674241	Cisplatin results in increased expression of EDN1 mRNA
	9	6	3	Cisplatin	Drug+	EDN1	MR-	Non-Small Cell Lung Cancer	Cancer	141	D002945	mRNA	Homo sapiens	9606	21674241	Cisplatin results in increased expression of EDN1 mRNA
	9	6	3	Cisplatin	Drug+	EDN1	MR-	Non-Small Cell Lung Cancer	Cancer	141	D002945	mRNA	Homo sapiens	9606	21674241	Cisplatin results in increased expression of EDN1 mRNA
	9	6	3	Cisplatin	Drug+	EDN1	MR-	Non-Small Cell Lung Cancer	Cancer	141	D002945	mRNA	Homo sapiens	9606	21674241	Cisplatin results in increased expression of EDN1 mRNA
	9	6	3	Valproic Acid	Drug+	EDN1	MR-	Non-Small Cell Lung Cancer	Cancer	1900-04-10	D014635	mRNA	Homo sapiens	9606	23179753|24383497|24935251|26705709|28001369	Valproic Acid results in increased expression of EDN1 mRNA
	9	6	3	Valproic Acid	Drug+	EDN1	MR-	Non-Small Cell Lung Cancer	Cancer	1900-04-10	D014635	mRNA	Homo sapiens	9606	23179753|24383497|24935251|26705709|28001369	Valproic Acid results in increased expression of EDN1 mRNA
	9	6	3	Arsenic Trioxide	Drug+	EDN1	MR-	Non-Small Cell Lung Cancer	Cancer	77	D000077237	mRNA	Homo sapiens	9606	26705709	Arsenic Trioxide results in increased expression of EDN1 mRNA
	9	6	3	Methotrexate	Drug+	EDN1	MR-	Non-Small Cell Lung Cancer	Cancer	65	D008727	mRNA	Homo sapiens	9606	21678067	Methotrexate results in increased expression of EDN1 mRNA
	7	5	2	Estradiol	Drug--	VIM	MR+	Parkinson's Disease	nervous system	73	D004958	mRNA	Homo sapiens	9606	25690688	Fulvestrant inhibits the reaction [Estradiol results in increased expression of VIM mRNA]
	7	5	2	Estradiol	Drug--	VIM	MR+	Parkinson's Disease	nervous system	73	D004958	mRNA	Homo sapiens	9606	25690688	Fulvestrant inhibits the reaction [Estradiol results in increased expression of VIM mRNA]
	7	5	2	Estradiol	Drug--	VIM	MR+	Parkinson's Disease	nervous system	73	D004958	mRNA	Homo sapiens	9606	25690688	Fulvestrant inhibits the reaction [Estradiol results in increased expression of VIM mRNA]
	7	5	2	Sirolimus	Drug--	VIM	MR+	Parkinson's Disease	nervous system	56	D020123	mRNA	Rattus norvegicus	10116	28624451	Sirolimus inhibits the reaction [Paraquat results in increased expression of VIM mRNA]
	7	5	2	Doxorubicin	Drug-	VIM	MR+	Small Cell Lung Cancer	Cancer	11	D004317	mRNA	Mus musculus	10090	16243910	Doxorubicin results in decreased expression of VIM mRNA
	7	5	2	Doxorubicin	Drug-	VIM	MR+	Small Cell Lung Cancer	Cancer	11	D004317	mRNA	Mus musculus	10090	16243910	Doxorubicin results in decreased expression of VIM mRNA
	7	5	2	Doxorubicin	Drug-	VIM	MR+	Small Cell Lung Cancer	Cancer	11	D004317	mRNA	Mus musculus	10090	16243910	Doxorubicin results in decreased expression of VIM mRNA
	7	5	2	Carboplatin	Drug-	VIM	MR+	Small Cell Lung Cancer	Cancer	8	D016190	mRNA	Rattus norvegicus	10116	18172885	Carboplatin results in decreased expression of VIM mRNA
	7	5	2	Cisplatin	Drug--	VIM	MR+	Small Cell Lung Cancer	Cancer	16	D002945	mRNA	Homo sapiens	9606	21618587	U 0126 inhibits the reaction [Cisplatin results in increased expression of VIM mRNA]
	7	5	2	Cisplatin	Drug--	VIM	MR+	Small Cell Lung Cancer	Cancer	16	D002945	mRNA	Homo sapiens	9606	21618587	U 0126 inhibits the reaction [Cisplatin results in increased expression of VIM mRNA]
	7	5	2	Cisplatin	Drug--	VIM	MR+	Small Cell Lung Cancer	Cancer	16	D002945	mRNA	Homo sapiens	9606	21618587	U 0126 inhibits the reaction [Cisplatin results in increased expression of VIM mRNA]
	7	5	2	Cisplatin	Drug--	VIM	MR+	Small Cell Lung Cancer	Cancer	16	D002945	mRNA	Homo sapiens	9606	21618587	U 0126 inhibits the reaction [Cisplatin results in increased expression of VIM mRNA]
	7	5	2	Cisplatin	Drug--	VIM	MR+	Small Cell Lung Cancer	Cancer	16	D002945	mRNA	Homo sapiens	9606	21618587	U 0126 inhibits the reaction [Cisplatin results in increased expression of VIM mRNA]
	7	5	2	Cisplatin	Drug-	VIM	MR+	Small Cell Lung Cancer	Cancer	16	D002945	mRNA	Homo sapiens	9606	27392435	Cisplatin results in decreased expression of VIM mRNA
	7	5	2	Cisplatin	Drug-	VIM	MR+	Small Cell Lung Cancer	Cancer	16	D002945	mRNA	Homo sapiens	9606	27392435	Cisplatin results in decreased expression of VIM mRNA
	7	5	2	Cisplatin	Drug-	VIM	MR+	Small Cell Lung Cancer	Cancer	16	D002945	mRNA	Homo sapiens	9606	27392435	Cisplatin results in decreased expression of VIM mRNA
	7	5	2	Cisplatin	Drug-	VIM	MR+	Small Cell Lung Cancer	Cancer	16	D002945	mRNA	Homo sapiens	9606	27392435	Cisplatin results in decreased expression of VIM mRNA
	7	5	2	Cisplatin	Drug-	VIM	MR+	Small Cell Lung Cancer	Cancer	16	D002945	mRNA	Homo sapiens	9606	27392435	Cisplatin results in decreased expression of VIM mRNA
	7	5	2	Cisplatin	Drug-	VIM	MR+	Small Cell Lung Cancer	Cancer	16	D002945	mRNA	Rattus norvegicus	10116	18172885|22023808	Cisplatin results in decreased expression of VIM mRNA
	7	5	2	Cisplatin	Drug-	VIM	MR+	Small Cell Lung Cancer	Cancer	16	D002945	mRNA	Rattus norvegicus	10116	18172885|22023808	Cisplatin results in decreased expression of VIM mRNA
	7	5	2	Cisplatin	Drug-	VIM	MR+	Small Cell Lung Cancer	Cancer	16	D002945	mRNA	Rattus norvegicus	10116	18172885|22023808	Cisplatin results in decreased expression of VIM mRNA
	7	5	2	Cisplatin	Drug-	VIM	MR+	Small Cell Lung Cancer	Cancer	16	D002945	mRNA	Rattus norvegicus	10116	18172885|22023808	Cisplatin results in decreased expression of VIM mRNA
	7	5	2	Cisplatin	Drug-	VIM	MR+	Small Cell Lung Cancer	Cancer	16	D002945	mRNA	Rattus norvegicus	10116	18172885|22023808	Cisplatin results in decreased expression of VIM mRNA
	11	5	1	Troglitazone	Drug+	CDKN1A	MR-	Polycystic Ovary Syndrome	Genitourinary disease	13	D000077288	mRNA	Homo sapiens	9606	11741176	Troglitazone results in increased expression of and results in increased stability of CDKN1A mRNA
