## Supplement Table for "Pharmaceutical Repurposing Strategies for Metabolic Disorders: Insights from Mendelian Randomization Studies" (part 2 of 3)

### Sheet: Table S 6 (continued)
	Table S6: Co-regulated network of key genes in multi-disease clinical drug modulation.
	11	5	1	Troglitazone	Drug+	CDKN1A	MR-	Polycystic Ovary Syndrome	Genitourinary disease	13	D000077288	mRNA	Homo sapiens	9606	11741176	Troglitazone results in increased expression of and results in increased stability of CDKN1A mRNA
	11	5	1	Troglitazone	Drug+	CDKN1A	MR-	Polycystic Ovary Syndrome	Genitourinary disease	1900-01-13	D000077288	mRNA	Homo sapiens	9606	10441511|11343236|12717389|15064713|17143939|19140230	Troglitazone results in increased expression of CDKN1A mRNA
	11	5	1	Troglitazone	Drug+	CDKN1A	MR-	Polycystic Ovary Syndrome	Genitourinary disease	1900-01-13	D000077288	mRNA	Homo sapiens	9606	10441511|11343236|12717389|15064713|17143939|19140230	Troglitazone results in increased expression of CDKN1A mRNA
	11	5	1	Troglitazone	Drug+	CDKN1A	MR-	Polycystic Ovary Syndrome	Genitourinary disease	13	D000077288	mRNA	Mus musculus	10090	17569031|28973697	Troglitazone results in increased expression of CDKN1A mRNA
	11	5	1	Troglitazone	Drug+	CDKN1A	MR-	Polycystic Ovary Syndrome	Genitourinary disease	13	D000077288	mRNA	Mus musculus	10090	17569031|28973697	Troglitazone results in increased expression of CDKN1A mRNA
	11	5	1	Troglitazone	Drug+	CDKN1A	MR-	Polycystic Ovary Syndrome	Genitourinary disease	13	D000077288	mRNA	Rattus norvegicus	10116	16597547	Troglitazone results in increased expression of CDKN1A mRNA
	11	5	1	Troglitazone	Drug+	CDKN1A	MR-	Polycystic Ovary Syndrome	Genitourinary disease	13	D000077288	mRNA	Rattus norvegicus	10116	16597547	Troglitazone results in increased expression of CDKN1A mRNA
	11	5	1	Metformin	Drug++	CDKN1A	MR-	Polycystic Ovary Syndrome	Genitourinary disease	18	D008687	mRNA	Rattus norvegicus	10116	26492952	Metformin inhibits the reaction [Testosterone results in decreased expression of CDKN1A mRNA]
	11	5	1	Metformin	Drug++	CDKN1A	MR-	Polycystic Ovary Syndrome	Genitourinary disease	18	D008687	mRNA	Rattus norvegicus	10116	26492952	Metformin inhibits the reaction [Testosterone results in decreased expression of CDKN1A mRNA]
	11	5	1	Metformin	Drug++	CDKN1A	MR-	Polycystic Ovary Syndrome	Genitourinary disease	18	D008687	mRNA	Rattus norvegicus	10116	26492952	Metformin inhibits the reaction [Testosterone results in decreased expression of CDKN1A mRNA]
	11	5	1	Metformin	Drug+	CDKN1A	MR-	Polycystic Ovary Syndrome	Genitourinary disease	18	D008687	mRNA	Rattus norvegicus	10116	25596134|31324951	Metformin results in increased expression of CDKN1A mRNA
	11	5	1	Metformin	Drug+	CDKN1A	MR-	Polycystic Ovary Syndrome	Genitourinary disease	18	D008687	mRNA	Rattus norvegicus	10116	25596134|31324951	Metformin results in increased expression of CDKN1A mRNA
	11	5	1	Metformin	Drug+	CDKN1A	MR-	Polycystic Ovary Syndrome	Genitourinary disease	18	D008687	mRNA	Rattus norvegicus	10116	25596134|31324951	Metformin results in increased expression of CDKN1A mRNA
	11	5	1	Ethinyl Estradiol	Drug+	CDKN1A	MR-	Polycystic Ovary Syndrome	Genitourinary disease	16	D004997	mRNA	Mus musculus	10090	17555576|17942748	Ethinyl Estradiol results in increased expression of CDKN1A mRNA
	11	5	1	Ascorbic Acid	Drug+	CDKN1A	MR-	Polycystic Ovary Syndrome	Genitourinary disease	12	D001205	mRNA	Rattus norvegicus	10116	20400526	Ascorbic Acid results in increased expression of CDKN1A mRNA
	11	5	1	Ascorbic Acid	Drug+	CDKN1A	MR-	Polycystic Ovary Syndrome	Genitourinary disease	12	D001205	mRNA	Rattus norvegicus	10116	20400526	Ascorbic Acid results in increased expression of CDKN1A mRNA
	11	5	1	Zinc	Drug+	CDKN1A	MR-	Polycystic Ovary Syndrome	Genitourinary disease	11	D015032	mRNA	Homo sapiens	9606	12107073	Zinc results in increased expression of CDKN1A mRNA
	11	5	1	Zinc	Drug+	CDKN1A	MR-	Polycystic Ovary Syndrome	Genitourinary disease	11	D015032	mRNA	Rattus norvegicus	10116	19111725	Zinc deficiency results in increased expression of CDKN1A mRNA
	11	5	1	Zinc	Drug+	CDKN1A	MR-	Polycystic Ovary Syndrome	Genitourinary disease	11	D015032	mRNA	Rattus norvegicus	10116	17074742	Zinc results in increased expression of CDKN1A mRNA
	7	4	5	Genistein	Drug+	FN1	MR-	Non-Alcoholic Fatty Liver Disease	Endocrine diseases	34	D019833	mRNA	Mus musculus	10090	32186404	Genistein results in increased expression of FN1 mRNA
	7	4	5	Genistein	Drug+	FN1	MR-	Non-Alcoholic Fatty Liver Disease	Endocrine diseases	34	D019833	mRNA	Mus musculus	10090	32186404	Genistein results in increased expression of FN1 mRNA
	7	4	5	Genistein	Drug+	FN1	MR-	Non-Alcoholic Fatty Liver Disease	Endocrine diseases	34	D019833	mRNA	Mus musculus	10090	32186404	Genistein results in increased expression of FN1 mRNA
	7	4	5	Troglitazone	Drug--	FN1	MR+	Polycystic Ovary Syndrome	Genitourinary disease	13	D000077288	mRNA	Homo sapiens	9606	17199790	Troglitazone inhibits the reaction [Glucose results in increased expression of FN1 mRNA]
	7	4	5	Troglitazone	Drug--	FN1	MR+	Polycystic Ovary Syndrome	Genitourinary disease	13	D000077288	mRNA	Homo sapiens	9606	17199790	Troglitazone inhibits the reaction [Glucose results in increased expression of FN1 mRNA]
	7	4	5	Troglitazone	Drug--	FN1	MR+	Polycystic Ovary Syndrome	Genitourinary disease	13	D000077288	mRNA	Homo sapiens	9606	17056281	Troglitazone inhibits the reaction [TGFB1 protein results in increased expression of FN1 mRNA]
	7	4	5	Troglitazone	Drug--	FN1	MR+	Polycystic Ovary Syndrome	Genitourinary disease	13	D000077288	mRNA	Homo sapiens	9606	17056281	Troglitazone inhibits the reaction [TGFB1 protein results in increased expression of FN1 mRNA]
	7	4	5	Troglitazone	Drug--	FN1	MR+	Polycystic Ovary Syndrome	Genitourinary disease	13	D000077288	mRNA	Homo sapiens	9606	18253093	Troglitazone inhibits the reaction [TGFB2 protein results in increased expression of FN1 mRNA]
	7	4	5	Troglitazone	Drug--	FN1	MR+	Polycystic Ovary Syndrome	Genitourinary disease	13	D000077288	mRNA	Homo sapiens	9606	18253093	Troglitazone inhibits the reaction [TGFB2 protein results in increased expression of FN1 mRNA]
	7	4	5	Troglitazone	Drug-	FN1	MR+	Polycystic Ovary Syndrome	Genitourinary disease	13	D000077288	mRNA	Homo sapiens	9606	15908479	Troglitazone results in decreased expression of FN1 mRNA
	7	4	5	Troglitazone	Drug-	FN1	MR+	Polycystic Ovary Syndrome	Genitourinary disease	13	D000077288	mRNA	Homo sapiens	9606	15908479	Troglitazone results in decreased expression of FN1 mRNA
	7	4	5	Metformin	Drug--	FN1	MR+	Polycystic Ovary Syndrome	Genitourinary disease	18	D008687	mRNA	Mus musculus	10090	29380373	Metformin inhibits the reaction [Folic Acid results in increased expression of FN1 mRNA]
	7	4	5	Metformin	Drug--	FN1	MR+	Polycystic Ovary Syndrome	Genitourinary disease	18	D008687	mRNA	Mus musculus	10090	29380373	Metformin inhibits the reaction [Folic Acid results in increased expression of FN1 mRNA]
	7	4	5	Metformin	Drug--	FN1	MR+	Polycystic Ovary Syndrome	Genitourinary disease	18	D008687	mRNA	Mus musculus	10090	29380373	Metformin inhibits the reaction [Folic Acid results in increased expression of FN1 mRNA]
	7	4	5	Zinc	Drug--	FN1	MR+	Polycystic Ovary Syndrome	Genitourinary disease	11	D015032	mRNA	Rattus norvegicus	10116	31009641	Zinc inhibits the reaction [Streptozocin results in increased expression of FN1 mRNA]
	6	4	2	Curcumin	Drug--	APP	MR+	Alzheimer's Disease	nervous system	76	D003474	mRNA	Homo sapiens	9606	18583042	Curcumin inhibits the reaction [Copper results in increased expression of APP mRNA]
	6	4	2	Curcumin	Drug--	APP	MR+	Alzheimer's Disease	nervous system	76	D003474	mRNA	Homo sapiens	9606	18583042	Curcumin inhibits the reaction [Copper results in increased expression of APP mRNA]
	6	4	2	Curcumin	Drug--	APP	MR+	Alzheimer's Disease	nervous system	76	D003474	mRNA	Homo sapiens	9606	18583042	Curcumin inhibits the reaction [Copper results in increased expression of APP mRNA]
	6	4	2	Curcumin	Drug--	APP	MR+	Alzheimer's Disease	nervous system	76	D003474	mRNA	Homo sapiens	9606	31521693	Curcumin inhibits the reaction [Hydrogen Peroxide results in increased expression of APP mRNA]
	6	4	2	Curcumin	Drug--	APP	MR+	Alzheimer's Disease	nervous system	76	D003474	mRNA	Homo sapiens	9606	31521693	Curcumin inhibits the reaction [Hydrogen Peroxide results in increased expression of APP mRNA]
	6	4	2	Curcumin	Drug--	APP	MR+	Alzheimer's Disease	nervous system	76	D003474	mRNA	Homo sapiens	9606	31521693	Curcumin inhibits the reaction [Hydrogen Peroxide results in increased expression of APP mRNA]
	6	4	2	Curcumin	Drug--	APP	MR+	Alzheimer's Disease	nervous system	76	D003474	mRNA	Homo sapiens	9606	27793699	Curcumin inhibits the reaction [Paraquat results in increased expression of APP mRNA]
	6	4	2	Curcumin	Drug--	APP	MR+	Alzheimer's Disease	nervous system	76	D003474	mRNA	Homo sapiens	9606	27793699	Curcumin inhibits the reaction [Paraquat results in increased expression of APP mRNA]
	6	4	2	Curcumin	Drug--	APP	MR+	Alzheimer's Disease	nervous system	76	D003474	mRNA	Homo sapiens	9606	27793699	Curcumin inhibits the reaction [Paraquat results in increased expression of APP mRNA]
	8	4	2	Fenofibrate	Drug+	CPT2	MR-	Non-Alcoholic Fatty Liver Disease	Endocrine diseases	27	D011345	mRNA	Homo sapiens	9606	25572481	Fenofibrate results in increased expression of CPT2 mRNA
	8	4	2	Fenofibrate	Drug+	CPT2	MR-	Non-Alcoholic Fatty Liver Disease	Endocrine diseases	27	D011345	mRNA	Rattus norvegicus	10116	16595124|16707586|19395589|27665778|32741897	Fenofibrate results in increased expression of CPT2 mRNA
	8	4	2	Bezafibrate	Drug+	CPT2	MR-	Non-Alcoholic Fatty Liver Disease	Endocrine diseases	23	D001629	mRNA	Homo sapiens	9606	21816645	Bezafibrate results in increased expression of CPT2 mRNA
	8	4	2	Bezafibrate	Drug+	CPT2	MR-	Non-Alcoholic Fatty Liver Disease	Endocrine diseases	23	D001629	mRNA	Rattus norvegicus	10116	16707586	Bezafibrate results in increased expression of CPT2 mRNA
	8	4	2	Ethinyl Estradiol	Drug+	CPT2	MR-	Polycystic Ovary Syndrome	Genitourinary disease	16	D004997	mRNA	Mus musculus	10090	17942748	Ethinyl Estradiol results in increased expression of CPT2 mRNA
	8	4	2	Troglitazone	Drug+	CPT2	MR-	Polycystic Ovary Syndrome	Genitourinary disease	13	D000077288	mRNA	Homo sapiens	9606	27551952	Troglitazone results in increased expression of CPT2 mRNA
	8	4	2	Troglitazone	Drug+	CPT2	MR-	Polycystic Ovary Syndrome	Genitourinary disease	13	D000077288	mRNA	Homo sapiens	9606	27551952	Troglitazone results in increased expression of CPT2 mRNA
	8	4	2	Troglitazone	Drug+	CPT2	MR-	Polycystic Ovary Syndrome	Genitourinary disease	13	D000077288	mRNA	Mus musculus	10090	12732648	Troglitazone results in increased expression of CPT2 mRNA
	8	4	2	Troglitazone	Drug+	CPT2	MR-	Polycystic Ovary Syndrome	Genitourinary disease	13	D000077288	mRNA	Mus musculus	10090	12732648	Troglitazone results in increased expression of CPT2 mRNA
	8	4	2	Troglitazone	Drug+	CPT2	MR-	Polycystic Ovary Syndrome	Genitourinary disease	13	D000077288	mRNA	Rattus norvegicus	10116	21515302	Troglitazone results in increased expression of CPT2 mRNA
	8	4	2	Troglitazone	Drug+	CPT2	MR-	Polycystic Ovary Syndrome	Genitourinary disease	13	D000077288	mRNA	Rattus norvegicus	10116	21515302	Troglitazone results in increased expression of CPT2 mRNA
	6	4	2	Troglitazone	Drug+	APP	MR-	Polycystic Ovary Syndrome	Genitourinary disease	13	D000077288	mRNA	Homo sapiens	9606	19140230	Troglitazone results in increased expression of APP mRNA
	6	4	2	Troglitazone	Drug+	APP	MR-	Polycystic Ovary Syndrome	Genitourinary disease	13	D000077288	mRNA	Homo sapiens	9606	19140230	Troglitazone results in increased expression of APP mRNA
	6	4	2	Ethinyl Estradiol	Drug+	APP	MR-	Polycystic Ovary Syndrome	Genitourinary disease	16	D004997	mRNA	Mus musculus	10090	17942748	Ethinyl Estradiol results in increased expression of APP mRNA
	6	4	2	Zinc	Drug+	APP	MR-	Polycystic Ovary Syndrome	Genitourinary disease	11	D015032	mRNA	Rattus norvegicus	10116	19111725	Zinc deficiency results in increased expression of APP mRNA
	9	4	2	Cisplatin	Drug-	TFRC	MR+	Small Cell Lung Cancer	Cancer	16	D002945	mRNA	Homo sapiens	9606	27594783	Cisplatin results in decreased expression of TFRC mRNA
	9	4	2	Cisplatin	Drug-	TFRC	MR+	Small Cell Lung Cancer	Cancer	16	D002945	mRNA	Homo sapiens	9606	27594783	Cisplatin results in decreased expression of TFRC mRNA
	9	4	2	Cisplatin	Drug-	TFRC	MR+	Small Cell Lung Cancer	Cancer	16	D002945	mRNA	Homo sapiens	9606	27594783	Cisplatin results in decreased expression of TFRC mRNA
	9	4	2	Cisplatin	Drug-	TFRC	MR+	Small Cell Lung Cancer	Cancer	16	D002945	mRNA	Homo sapiens	9606	27594783	Cisplatin results in decreased expression of TFRC mRNA
	9	4	2	Cisplatin	Drug-	TFRC	MR+	Small Cell Lung Cancer	Cancer	16	D002945	mRNA	Homo sapiens	9606	27594783	Cisplatin results in decreased expression of TFRC mRNA
	9	4	2	Topotecan	Drug-	TFRC	MR+	Small Cell Lung Cancer	Cancer	12	D019772	mRNA	Rattus norvegicus	10116	25729387	Topotecan results in decreased expression of TFRC mRNA
	9	4	2	Doxorubicin	Drug--	TFRC	MR+	Small Cell Lung Cancer	Cancer	11	D004317	mRNA	Rattus norvegicus	10116	34648132	MIR7-1 mRNA inhibits the reaction [Doxorubicin results in increased expression of TFRC mRNA]
	9	4	2	Doxorubicin	Drug--	TFRC	MR+	Small Cell Lung Cancer	Cancer	11	D004317	mRNA	Rattus norvegicus	10116	34648132	MIR7-1 mRNA inhibits the reaction [Doxorubicin results in increased expression of TFRC mRNA]
	9	4	2	Doxorubicin	Drug--	TFRC	MR+	Small Cell Lung Cancer	Cancer	11	D004317	mRNA	Rattus norvegicus	10116	34648132	MIR7-1 mRNA inhibits the reaction [Doxorubicin results in increased expression of TFRC mRNA]
	9	4	2	Doxorubicin	Drug-	TFRC	MR+	Small Cell Lung Cancer	Cancer	11	D004317	mRNA	Rattus norvegicus	10116	24089420	Deferoxamine inhibits the reaction [Doxorubicin results in decreased expression of TFRC mRNA]
	9	4	2	Doxorubicin	Drug-	TFRC	MR+	Small Cell Lung Cancer	Cancer	11	D004317	mRNA	Rattus norvegicus	10116	24089420	Deferoxamine inhibits the reaction [Doxorubicin results in decreased expression of TFRC mRNA]
	9	4	2	Doxorubicin	Drug-	TFRC	MR+	Small Cell Lung Cancer	Cancer	11	D004317	mRNA	Rattus norvegicus	10116	24089420	Deferoxamine inhibits the reaction [Doxorubicin results in decreased expression of TFRC mRNA]
	9	4	2	Doxorubicin	Drug-	TFRC	MR+	Small Cell Lung Cancer	Cancer	11	D004317	mRNA	Homo sapiens	9606	34648132	[Doxorubicin results in decreased expression of MIR7-1 mRNA] which results in increased expression of TFRC mRNA
	9	4	2	Doxorubicin	Drug-	TFRC	MR+	Small Cell Lung Cancer	Cancer	11	D004317	mRNA	Homo sapiens	9606	34648132	[Doxorubicin results in decreased expression of MIR7-1 mRNA] which results in increased expression of TFRC mRNA
	9	4	2	Doxorubicin	Drug-	TFRC	MR+	Small Cell Lung Cancer	Cancer	11	D004317	mRNA	Homo sapiens	9606	34648132	[Doxorubicin results in decreased expression of MIR7-1 mRNA] which results in increased expression of TFRC mRNA
	9	4	2	Doxorubicin	Drug-	TFRC	MR+	Small Cell Lung Cancer	Cancer	11	D004317	mRNA	Homo sapiens	9606	29803840	Doxorubicin results in decreased expression of TFRC mRNA
	9	4	2	Doxorubicin	Drug-	TFRC	MR+	Small Cell Lung Cancer	Cancer	11	D004317	mRNA	Homo sapiens	9606	29803840	Doxorubicin results in decreased expression of TFRC mRNA
	9	4	2	Doxorubicin	Drug-	TFRC	MR+	Small Cell Lung Cancer	Cancer	11	D004317	mRNA	Homo sapiens	9606	29803840	Doxorubicin results in decreased expression of TFRC mRNA
	9	4	2	Doxorubicin	Drug-	TFRC	MR+	Small Cell Lung Cancer	Cancer	11	D004317	mRNA	Mus musculus	10090	16770644|35667395	Doxorubicin results in decreased expression of TFRC mRNA
	9	4	2	Doxorubicin	Drug-	TFRC	MR+	Small Cell Lung Cancer	Cancer	11	D004317	mRNA	Mus musculus	10090	16770644|35667395	Doxorubicin results in decreased expression of TFRC mRNA
	9	4	2	Doxorubicin	Drug-	TFRC	MR+	Small Cell Lung Cancer	Cancer	11	D004317	mRNA	Mus musculus	10090	16770644|35667395	Doxorubicin results in decreased expression of TFRC mRNA
	9	4	2	Doxorubicin	Drug-	TFRC	MR+	Small Cell Lung Cancer	Cancer	11	D004317	mRNA	Rattus norvegicus	10116	19915844|24089420	Doxorubicin results in decreased expression of TFRC mRNA
	9	4	2	Doxorubicin	Drug-	TFRC	MR+	Small Cell Lung Cancer	Cancer	11	D004317	mRNA	Rattus norvegicus	10116	19915844|24089420	Doxorubicin results in decreased expression of TFRC mRNA
	9	4	2	Doxorubicin	Drug-	TFRC	MR+	Small Cell Lung Cancer	Cancer	11	D004317	mRNA	Rattus norvegicus	10116	19915844|24089420	Doxorubicin results in decreased expression of TFRC mRNA
	9	4	2	Etoposide	Drug-	TFRC	MR+	Small Cell Lung Cancer	Cancer	16	D005047	mRNA	Homo sapiens	9606	33969609	Etoposide results in decreased expression of TFRC mRNA
	7	4	1	Metformin	Drug+	CASP3	MR-	Polycystic Ovary Syndrome	Genitourinary disease	18	D008687	mRNA	Homo sapiens	9606	29117515	Metformin results in increased expression of CASP3 mRNA
	7	4	1	Metformin	Drug+	CASP3	MR-	Polycystic Ovary Syndrome	Genitourinary disease	18	D008687	mRNA	Homo sapiens	9606	29117515	Metformin results in increased expression of CASP3 mRNA
	7	4	1	Metformin	Drug+	CASP3	MR-	Polycystic Ovary Syndrome	Genitourinary disease	18	D008687	mRNA	Homo sapiens	9606	29117515	Metformin results in increased expression of CASP3 mRNA
	7	4	1	Metformin	Drug+	CASP3	MR-	Polycystic Ovary Syndrome	Genitourinary disease	18	D008687	mRNA	Homo sapiens	9606	29117515	Sodium Salicylate promotes the reaction [Metformin results in increased expression of CASP3 mRNA]
	7	4	1	Metformin	Drug+	CASP3	MR-	Polycystic Ovary Syndrome	Genitourinary disease	18	D008687	mRNA	Homo sapiens	9606	29117515	Sodium Salicylate promotes the reaction [Metformin results in increased expression of CASP3 mRNA]
	7	4	1	Metformin	Drug+	CASP3	MR-	Polycystic Ovary Syndrome	Genitourinary disease	18	D008687	mRNA	Homo sapiens	9606	29117515	Sodium Salicylate promotes the reaction [Metformin results in increased expression of CASP3 mRNA]
	7	4	1	Ethinyl Estradiol	Drug+	CASP3	MR-	Polycystic Ovary Syndrome	Genitourinary disease	16	D004997	mRNA	Rattus norvegicus	10116	19815060	Ethinyl Estradiol results in increased expression of CASP3 mRNA
	7	4	1	Ascorbic Acid	Drug++	CASP3	MR-	Polycystic Ovary Syndrome	Genitourinary disease	12	D001205	mRNA	Homo sapiens	9606	22245848	Ascorbic Acid inhibits the reaction [Silicon Dioxide results in decreased expression of CASP3 mRNA]
	7	4	1	Ascorbic Acid	Drug++	CASP3	MR-	Polycystic Ovary Syndrome	Genitourinary disease	12	D001205	mRNA	Homo sapiens	9606	22245848	Ascorbic Acid inhibits the reaction [Silicon Dioxide results in decreased expression of CASP3 mRNA]
	7	4	1	Ascorbic Acid	Drug+	CASP3	MR-	Polycystic Ovary Syndrome	Genitourinary disease	12	D001205	mRNA	Homo sapiens	9606	30597948	Ascorbic Acid results in increased expression of CASP3 mRNA
	7	4	1	Ascorbic Acid	Drug+	CASP3	MR-	Polycystic Ovary Syndrome	Genitourinary disease	12	D001205	mRNA	Homo sapiens	9606	30597948	Ascorbic Acid results in increased expression of CASP3 mRNA
	7	4	1	Zinc	Drug+	CASP3	MR-	Polycystic Ovary Syndrome	Genitourinary disease	11	D015032	mRNA	Mus musculus	10090	26091902	[Rutin binds to Zinc] which results in increased expression of CASP3 mRNA
	7	4	1	Zinc	Drug+	CASP3	MR-	Polycystic Ovary Syndrome	Genitourinary disease	11	D015032	mRNA	Rattus norvegicus	10116	24184500	Zinc affects the reaction [sodium arsenite results in increased expression of CASP3 mRNA]
	5	4	1	Troglitazone	Drug+	CXCL1	MR-	Polycystic Ovary Syndrome	Genitourinary disease	13	D000077288	mRNA	Homo sapiens	9606	19140230	Troglitazone results in increased expression of CXCL1 mRNA
	5	4	1	Troglitazone	Drug+	CXCL1	MR-	Polycystic Ovary Syndrome	Genitourinary disease	13	D000077288	mRNA	Homo sapiens	9606	19140230	Troglitazone results in increased expression of CXCL1 mRNA
	5	4	1	Troglitazone	Drug+	CXCL1	MR-	Polycystic Ovary Syndrome	Genitourinary disease	13	D000077288	mRNA	Mus musculus	10090	31294483	Troglitazone results in increased expression of CXCL1 mRNA
	5	4	1	Troglitazone	Drug+	CXCL1	MR-	Polycystic Ovary Syndrome	Genitourinary disease	13	D000077288	mRNA	Mus musculus	10090	31294483	Troglitazone results in increased expression of CXCL1 mRNA
	5	4	1	Ascorbic Acid	Drug+	CXCL1	MR-	Polycystic Ovary Syndrome	Genitourinary disease	12	D001205	mRNA	Rattus norvegicus	10116	16637227	Ascorbic Acid deficiency results in increased expression of CXCL1 mRNA
	5	4	1	Ascorbic Acid	Drug+	CXCL1	MR-	Polycystic Ovary Syndrome	Genitourinary disease	12	D001205	mRNA	Rattus norvegicus	10116	16637227	Ascorbic Acid deficiency results in increased expression of CXCL1 mRNA
	5	4	1	Ethinyl Estradiol	Drug+	CXCL1	MR-	Polycystic Ovary Syndrome	Genitourinary disease	16	D004997	mRNA	Mus musculus	10090	17942748	Ethinyl Estradiol results in increased expression of CXCL1 mRNA
	5	4	1	Zinc	Drug+	CXCL1	MR-	Polycystic Ovary Syndrome	Genitourinary disease	11	D015032	mRNA	Rattus norvegicus	10116	10938463	Zinc deficiency results in increased expression of CXCL1 mRNA
	3	3	4	Ascorbic Acid	Drug+	SNCA	MR-	Polycystic Ovary Syndrome	Genitourinary disease	12	D001205	mRNA	Mus musculus	10090	15305145	Ascorbic Acid results in increased expression of SNCA mRNA
	3	3	4	Ascorbic Acid	Drug+	SNCA	MR-	Polycystic Ovary Syndrome	Genitourinary disease	12	D001205	mRNA	Mus musculus	10090	15305145	Ascorbic Acid results in increased expression of SNCA mRNA
	3	3	4	Topotecan	Drug-	SNCA	MR+	Small Cell Lung Cancer	Cancer	12	D019772	mRNA	Rattus norvegicus	10116	25729387	Topotecan results in decreased expression of SNCA mRNA
	3	3	4	Doxorubicin	Drug-	SNCA	MR+	Small Cell Lung Cancer	Cancer	11	D004317	mRNA	Mus musculus	10090	25896364	Doxorubicin results in decreased expression of SNCA mRNA
	3	3	4	Doxorubicin	Drug-	SNCA	MR+	Small Cell Lung Cancer	Cancer	11	D004317	mRNA	Mus musculus	10090	25896364	Doxorubicin results in decreased expression of SNCA mRNA
	3	3	4	Doxorubicin	Drug-	SNCA	MR+	Small Cell Lung Cancer	Cancer	11	D004317	mRNA	Mus musculus	10090	25896364	Doxorubicin results in decreased expression of SNCA mRNA
	3	3	3	Estradiol	Drug+	SLC29A1	MR-	Anxiety	mental behavioral disorders	44	D004958	mRNA	Homo sapiens	9606	19167446|31614463	Estradiol results in increased expression of SLC29A1 mRNA
	3	3	3	Estradiol	Drug+	SLC29A1	MR-	Anxiety	mental behavioral disorders	44	D004958	mRNA	Homo sapiens	9606	19167446|31614463	Estradiol results in increased expression of SLC29A1 mRNA
	3	3	3	Estradiol	Drug+	SLC29A1	MR-	Anxiety	mental behavioral disorders	44	D004958	mRNA	Homo sapiens	9606	19167446|31614463	Estradiol results in increased expression of SLC29A1 mRNA
	3	3	3	Quercetin	Drug+	SLC29A1	MR-	Anxiety	mental behavioral disorders	32	D011794	mRNA	Homo sapiens	9606	21632981	Quercetin results in increased expression of SLC29A1 mRNA
	3	3	3	Quercetin	Drug+	SLC29A1	MR-	Anxiety	mental behavioral disorders	32	D011794	mRNA	Homo sapiens	9606	21632981	Quercetin results in increased expression of SLC29A1 mRNA
	3	3	3	Quercetin	Drug+	SLC29A1	MR-	Anxiety	mental behavioral disorders	32	D011794	mRNA	Homo sapiens	9606	21632981	Quercetin results in increased expression of SLC29A1 mRNA
	3	3	3	Quercetin	Drug+	SLC29A1	MR-	Anxiety	mental behavioral disorders	32	D011794	mRNA	Homo sapiens	9606	21632981	Quercetin results in increased expression of SLC29A1 mRNA
	3	3	3	Quercetin	Drug+	SLC29A1	MR-	Anxiety	mental behavioral disorders	32	D011794	mRNA	Homo sapiens	9606	21632981	Quercetin results in increased expression of SLC29A1 mRNA
	3	3	3	Valproic Acid	Drug+	SLC29A1	MR-	Schizophrenia	mental behavioral disorders	98	D014635	mRNA	Rattus norvegicus	10116	32437819	Valproic Acid results in increased expression of SLC29A1 mRNA
	3	3	3	Valproic Acid	Drug+	SLC29A1	MR-	Schizophrenia	mental behavioral disorders	98	D014635	mRNA	Rattus norvegicus	10116	32437819	Valproic Acid results in increased expression of SLC29A1 mRNA
	3	3	3	Topotecan	Drug+	IL7R	MR-	Small Cell Lung Cancer	Cancer	12	D019772	mRNA	Rattus norvegicus	10116	25729387	Topotecan results in increased expression of IL7R mRNA
	3	3	3	Copper	Drug-	IL7R	MR+	Colorectal Cancer	Cancer	124	D003300	mRNA	Homo sapiens	9606	30911355	[Chelating Agents binds to Copper] which results in decreased expression of IL7R mRNA
	3	3	3	Doxorubicin	Drug-	IL7R	MR+	Colorectal Cancer	Cancer	126	D004317	mRNA	Homo sapiens	9606	29803840	Doxorubicin results in decreased expression of IL7R mRNA
	3	3	3	Doxorubicin	Drug-	IL7R	MR+	Colorectal Cancer	Cancer	126	D004317	mRNA	Homo sapiens	9606	29803840	Doxorubicin results in decreased expression of IL7R mRNA
	3	3	3	Doxorubicin	Drug-	IL7R	MR+	Colorectal Cancer	Cancer	126	D004317	mRNA	Homo sapiens	9606	29803840	Doxorubicin results in decreased expression of IL7R mRNA
	6	3	2	Cannabidiol	Drug+	GDF15	MR-	Anxiety	mental behavioral disorders	27	D002185	mRNA	Homo sapiens	9606	26504004|33244087	Cannabidiol results in increased expression of GDF15 mRNA
	6	3	2	Cannabidiol	Drug+	GDF15	MR-	Anxiety	mental behavioral disorders	27	D002185	mRNA	Homo sapiens	9606	26504004|33244087	Cannabidiol results in increased expression of GDF15 mRNA
	6	3	2	Cannabidiol	Drug+	GDF15	MR-	Anxiety	mental behavioral disorders	27	D002185	mRNA	Homo sapiens	9606	26504004|33244087	Cannabidiol results in increased expression of GDF15 mRNA
	6	3	2	Cannabidiol	Drug+	GDF15	MR-	Anxiety	mental behavioral disorders	27	D002185	mRNA	Homo sapiens	9606	26504004|33244087	Cannabidiol results in increased expression of GDF15 mRNA
	6	3	2	Cannabidiol	Drug+	GDF15	MR-	Anxiety	mental behavioral disorders	27	D002185	mRNA	Mus musculus	10090	21542829	Cannabidiol results in increased expression of GDF15 mRNA
	6	3	2	Cannabidiol	Drug+	GDF15	MR-	Anxiety	mental behavioral disorders	27	D002185	mRNA	Mus musculus	10090	21542829	Cannabidiol results in increased expression of GDF15 mRNA
	6	3	2	Cannabidiol	Drug+	GDF15	MR-	Anxiety	mental behavioral disorders	27	D002185	mRNA	Mus musculus	10090	21542829	Cannabidiol results in increased expression of GDF15 mRNA
	6	3	2	Cannabidiol	Drug+	GDF15	MR-	Anxiety	mental behavioral disorders	27	D002185	mRNA	Mus musculus	10090	21542829	Cannabidiol results in increased expression of GDF15 mRNA
	6	3	2	Estradiol	Drug+	GDF15	MR-	Anxiety	mental behavioral disorders	44	D004958	mRNA	Homo sapiens	9606	19619570|20106945|21185374|21632981|22808167	Estradiol results in increased expression of GDF15 mRNA
	6	3	2	Estradiol	Drug+	GDF15	MR-	Anxiety	mental behavioral disorders	44	D004958	mRNA	Homo sapiens	9606	19619570|20106945|21185374|21632981|22808167	Estradiol results in increased expression of GDF15 mRNA
	6	3	2	Estradiol	Drug+	GDF15	MR-	Anxiety	mental behavioral disorders	44	D004958	mRNA	Homo sapiens	9606	19619570|20106945|21185374|21632981|22808167	Estradiol results in increased expression of GDF15 mRNA
	6	3	2	Estradiol	Drug+	GDF15	MR-	Anxiety	mental behavioral disorders	44	D004958	mRNA	Mus musculus	10090	25210133	Estradiol results in increased expression of GDF15 mRNA
	6	3	2	Estradiol	Drug+	GDF15	MR-	Anxiety	mental behavioral disorders	44	D004958	mRNA	Mus musculus	10090	25210133	Estradiol results in increased expression of GDF15 mRNA
	6	3	2	Estradiol	Drug+	GDF15	MR-	Anxiety	mental behavioral disorders	44	D004958	mRNA	Mus musculus	10090	25210133	Estradiol results in increased expression of GDF15 mRNA
	6	3	2	Estradiol	Drug+	GDF15	MR-	Anxiety	mental behavioral disorders	44	D004958	mRNA	Rattus norvegicus	10116	31119341	Estradiol results in increased expression of GDF15 mRNA
	6	3	2	Estradiol	Drug+	GDF15	MR-	Anxiety	mental behavioral disorders	44	D004958	mRNA	Rattus norvegicus	10116	31119341	Estradiol results in increased expression of GDF15 mRNA
	6	3	2	Estradiol	Drug+	GDF15	MR-	Anxiety	mental behavioral disorders	44	D004958	mRNA	Rattus norvegicus	10116	31119341	Estradiol results in increased expression of GDF15 mRNA
	6	3	2	Quercetin	Drug+	GDF15	MR-	Anxiety	mental behavioral disorders	32	D011794	mRNA	Homo sapiens	9606	21632981	Quercetin results in increased expression of GDF15 mRNA
	6	3	2	Quercetin	Drug+	GDF15	MR-	Anxiety	mental behavioral disorders	32	D011794	mRNA	Homo sapiens	9606	21632981	Quercetin results in increased expression of GDF15 mRNA
	6	3	2	Quercetin	Drug+	GDF15	MR-	Anxiety	mental behavioral disorders	32	D011794	mRNA	Homo sapiens	9606	21632981	Quercetin results in increased expression of GDF15 mRNA
	6	3	2	Quercetin	Drug+	GDF15	MR-	Anxiety	mental behavioral disorders	32	D011794	mRNA	Homo sapiens	9606	21632981	Quercetin results in increased expression of GDF15 mRNA
	6	3	2	Quercetin	Drug+	GDF15	MR-	Anxiety	mental behavioral disorders	32	D011794	mRNA	Homo sapiens	9606	21632981	Quercetin results in increased expression of GDF15 mRNA
	3	3	2	Estradiol	Drug--	CXCR2	MR+	Anxiety	mental behavioral disorders	44	D004958	mRNA	Rattus norvegicus	10116	12852833	Estradiol inhibits the reaction [Cholesterol, Dietary results in increased expression of CXCR2 mRNA]
	3	3	2	Estradiol	Drug--	CXCR2	MR+	Anxiety	mental behavioral disorders	44	D004958	mRNA	Rattus norvegicus	10116	12852833	Estradiol inhibits the reaction [Cholesterol, Dietary results in increased expression of CXCR2 mRNA]
	3	3	2	Estradiol	Drug--	CXCR2	MR+	Anxiety	mental behavioral disorders	44	D004958	mRNA	Rattus norvegicus	10116	12852833	Estradiol inhibits the reaction [Cholesterol, Dietary results in increased expression of CXCR2 mRNA]
	4	3	2	Zinc	Drug+	MAPK8	MR-	Polycystic Ovary Syndrome	Genitourinary disease	11	D015032	mRNA	Rattus norvegicus	10116	26335259	[Taurine binds to Zinc] inhibits the reaction [Doxorubicin results in increased expression of MAPK8 mRNA]
	5	3	2	Cisplatin	Drug-	NOTCH1	MR+	Non-Small Cell Lung Cancer	Cancer	141	D002945	mRNA	Homo sapiens	9606	27594783	Cisplatin results in decreased expression of NOTCH1 mRNA
	5	3	2	Cisplatin	Drug-	NOTCH1	MR+	Non-Small Cell Lung Cancer	Cancer	141	D002945	mRNA	Homo sapiens	9606	27594783	Cisplatin results in decreased expression of NOTCH1 mRNA
	5	3	2	Cisplatin	Drug-	NOTCH1	MR+	Non-Small Cell Lung Cancer	Cancer	141	D002945	mRNA	Homo sapiens	9606	27594783	Cisplatin results in decreased expression of NOTCH1 mRNA
	5	3	2	Cisplatin	Drug-	NOTCH1	MR+	Non-Small Cell Lung Cancer	Cancer	141	D002945	mRNA	Homo sapiens	9606	27594783	Cisplatin results in decreased expression of NOTCH1 mRNA
	5	3	2	Cisplatin	Drug-	NOTCH1	MR+	Non-Small Cell Lung Cancer	Cancer	141	D002945	mRNA	Homo sapiens	9606	27594783	Cisplatin results in decreased expression of NOTCH1 mRNA
	5	3	2	Valproic Acid	Drug--	NOTCH1	MR+	Non-Small Cell Lung Cancer	Cancer	101	D014635	mRNA	Rattus norvegicus	10116	29968957	caffeic acid inhibits the reaction [Valproic Acid results in increased expression of NOTCH1 mRNA]
	5	3	2	Valproic Acid	Drug--	NOTCH1	MR+	Non-Small Cell Lung Cancer	Cancer	101	D014635	mRNA	Rattus norvegicus	10116	29968957	caffeic acid inhibits the reaction [Valproic Acid results in increased expression of NOTCH1 mRNA]
	5	3	2	Valproic Acid	Drug-	NOTCH1	MR+	Non-Small Cell Lung Cancer	Cancer	101	D014635	mRNA	Homo sapiens	9606	23179753|23527032	Valproic Acid results in decreased expression of NOTCH1 mRNA
	5	3	2	Valproic Acid	Drug-	NOTCH1	MR+	Non-Small Cell Lung Cancer	Cancer	101	D014635	mRNA	Homo sapiens	9606	23179753|23527032	Valproic Acid results in decreased expression of NOTCH1 mRNA
	5	3	2	Valproic Acid	Drug-	NOTCH1	MR+	Non-Small Cell Lung Cancer	Cancer	101	D014635	mRNA	Rattus norvegicus	10116	34779009	Valproic Acid results in decreased expression of NOTCH1 mRNA
	5	3	2	Valproic Acid	Drug-	NOTCH1	MR+	Non-Small Cell Lung Cancer	Cancer	101	D014635	mRNA	Rattus norvegicus	10116	34779009	Valproic Acid results in decreased expression of NOTCH1 mRNA
	5	3	2	Arsenic Trioxide	Drug-	NOTCH1	MR+	Non-Small Cell Lung Cancer	Cancer	77	D000077237	mRNA	Homo sapiens	9606	22949821|22978106|23497375|33634982	Arsenic Trioxide results in decreased expression of NOTCH1 mRNA
	4	3	2	Decitabine	Drug-	MAPK8	MR+	Non-Small Cell Lung Cancer	Cancer	73	D000077209	mRNA	Mus musculus	10090	27915011	Decitabine results in decreased expression of MAPK8 mRNA
	4	3	2	Valproic Acid	Drug-	MAPK8	MR+	Non-Small Cell Lung Cancer	Cancer	101	D014635	mRNA	Homo sapiens	9606	23179753|24935251|26272509|27188386	Valproic Acid results in decreased expression of MAPK8 mRNA
	4	3	2	Valproic Acid	Drug-	MAPK8	MR+	Non-Small Cell Lung Cancer	Cancer	101	D014635	mRNA	Homo sapiens	9606	23179753|24935251|26272509|27188386	Valproic Acid results in decreased expression of MAPK8 mRNA
	4	3	2	Valproic Acid	Drug-	MAPK8	MR+	Non-Small Cell Lung Cancer	Cancer	101	D014635	mRNA	Mus musculus	10090	21427059	Valproic Acid results in decreased expression of MAPK8 mRNA
	4	3	2	Valproic Acid	Drug-	MAPK8	MR+	Non-Small Cell Lung Cancer	Cancer	101	D014635	mRNA	Mus musculus	10090	21427059	Valproic Acid results in decreased expression of MAPK8 mRNA
	4	3	2	Copper	Drug-	CTSD	MR+	Colorectal Cancer	Cancer	124	D003300	mRNA	Homo sapiens	9606	30911355	[Chelating Agents binds to Copper] which results in decreased expression of CTSD mRNA
	4	3	2	Doxorubicin	Drug-	CTSD	MR+	Colorectal Cancer	Cancer	126	D004317	mRNA	Rattus norvegicus	10116	19915844	Doxorubicin results in decreased expression of CTSD mRNA
	4	3	2	Doxorubicin	Drug-	CTSD	MR+	Colorectal Cancer	Cancer	126	D004317	mRNA	Rattus norvegicus	10116	19915844	Doxorubicin results in decreased expression of CTSD mRNA
	4	3	2	Doxorubicin	Drug-	CTSD	MR+	Colorectal Cancer	Cancer	126	D004317	mRNA	Rattus norvegicus	10116	19915844	Doxorubicin results in decreased expression of CTSD mRNA
	4	3	2	Quercetin	Drug--	CTSD	MR+	Colorectal Cancer	Cancer	118	D011794	mRNA	Homo sapiens	9606	10376965	Quercetin inhibits the reaction [Estradiol results in increased expression of CTSD mRNA]
	4	3	2	Quercetin	Drug--	CTSD	MR+	Colorectal Cancer	Cancer	118	D011794	mRNA	Homo sapiens	9606	10376965	Quercetin inhibits the reaction [Estradiol results in increased expression of CTSD mRNA]
	4	3	2	Quercetin	Drug--	CTSD	MR+	Colorectal Cancer	Cancer	118	D011794	mRNA	Homo sapiens	9606	10376965	Quercetin inhibits the reaction [Estradiol results in increased expression of CTSD mRNA]
	4	3	2	Quercetin	Drug--	CTSD	MR+	Colorectal Cancer	Cancer	118	D011794	mRNA	Homo sapiens	9606	10376965	Quercetin inhibits the reaction [Estradiol results in increased expression of CTSD mRNA]
	4	3	2	Quercetin	Drug--	CTSD	MR+	Colorectal Cancer	Cancer	118	D011794	mRNA	Homo sapiens	9606	10376965	Quercetin inhibits the reaction [Estradiol results in increased expression of CTSD mRNA]
	4	3	2	Quercetin	Drug--	CTSD	MR+	Colorectal Cancer	Cancer	118	D011794	mRNA	Homo sapiens	9606	10376965	Quercetin inhibits the reaction [Genistein results in increased expression of CTSD mRNA]
	4	3	2	Quercetin	Drug--	CTSD	MR+	Colorectal Cancer	Cancer	118	D011794	mRNA	Homo sapiens	9606	10376965	Quercetin inhibits the reaction [Genistein results in increased expression of CTSD mRNA]
	4	3	2	Quercetin	Drug--	CTSD	MR+	Colorectal Cancer	Cancer	118	D011794	mRNA	Homo sapiens	9606	10376965	Quercetin inhibits the reaction [Genistein results in increased expression of CTSD mRNA]
	4	3	2	Quercetin	Drug--	CTSD	MR+	Colorectal Cancer	Cancer	118	D011794	mRNA	Homo sapiens	9606	10376965	Quercetin inhibits the reaction [Genistein results in increased expression of CTSD mRNA]
	4	3	2	Quercetin	Drug--	CTSD	MR+	Colorectal Cancer	Cancer	118	D011794	mRNA	Homo sapiens	9606	10376965	Quercetin inhibits the reaction [Genistein results in increased expression of CTSD mRNA]
	3	3	2	Methotrexate	Drug-	TYMS	MR+	Non-Small Cell Lung Cancer	Cancer	65	D008727	mRNA	Homo sapiens	9606	23897011	Methotrexate results in decreased expression of TYMS mRNA
	3	3	2	Valproic Acid	Drug-	TYMS	MR+	Non-Small Cell Lung Cancer	Cancer	1900-04-10	D014635	mRNA	Homo sapiens	9606	28001369	Valproic Acid results in decreased expression of TYMS mRNA
	3	3	2	Valproic Acid	Drug-	TYMS	MR+	Non-Small Cell Lung Cancer	Cancer	1900-04-10	D014635	mRNA	Homo sapiens	9606	28001369	Valproic Acid results in decreased expression of TYMS mRNA
	3	3	2	Arsenic Trioxide	Drug-	TYMS	MR+	Non-Small Cell Lung Cancer	Cancer	77	D000077237	mRNA	Homo sapiens	9606	20530422|22963400|24691991|25335113	Arsenic Trioxide results in decreased expression of TYMS mRNA
	3	3	2	Copper	Drug+	CXCR2	MR-	Colorectal Cancer	Cancer	124	D003300	mRNA	Rattus norvegicus	10116	26033743	Copper deficiency results in increased expression of CXCR2 mRNA
	3	3	2	Cisplatin	Drug+	CXCR2	MR-	Colorectal Cancer	Cancer	1900-05-13	D002945	mRNA	Homo sapiens	9606	27392435	Cisplatin results in increased expression of CXCR2 mRNA
	3	3	2	Cisplatin	Drug+	CXCR2	MR-	Colorectal Cancer	Cancer	1900-05-13	D002945	mRNA	Homo sapiens	9606	27392435	Cisplatin results in increased expression of CXCR2 mRNA
	3	3	2	Cisplatin	Drug+	CXCR2	MR-	Colorectal Cancer	Cancer	1900-05-13	D002945	mRNA	Homo sapiens	9606	27392435	Cisplatin results in increased expression of CXCR2 mRNA
	3	3	2	Cisplatin	Drug+	CXCR2	MR-	Colorectal Cancer	Cancer	1900-05-13	D002945	mRNA	Homo sapiens	9606	27392435	Cisplatin results in increased expression of CXCR2 mRNA
	3	3	2	Cisplatin	Drug+	CXCR2	MR-	Colorectal Cancer	Cancer	1900-05-13	D002945	mRNA	Homo sapiens	9606	27392435	Cisplatin results in increased expression of CXCR2 mRNA
	2	2	3	Quercetin	Drug+	SLC5A3	MR-	Non-Alcoholic Fatty Liver Disease	Endocrine diseases	39	D011794	mRNA	Homo sapiens	9606	21632981	Quercetin results in increased expression of SLC5A3 mRNA
	2	2	3	Quercetin	Drug+	SLC5A3	MR-	Non-Alcoholic Fatty Liver Disease	Endocrine diseases	39	D011794	mRNA	Homo sapiens	9606	21632981	Quercetin results in increased expression of SLC5A3 mRNA
	2	2	3	Quercetin	Drug+	SLC5A3	MR-	Non-Alcoholic Fatty Liver Disease	Endocrine diseases	39	D011794	mRNA	Homo sapiens	9606	21632981	Quercetin results in increased expression of SLC5A3 mRNA
	2	2	3	Quercetin	Drug+	SLC5A3	MR-	Non-Alcoholic Fatty Liver Disease	Endocrine diseases	39	D011794	mRNA	Homo sapiens	9606	21632981	Quercetin results in increased expression of SLC5A3 mRNA
	2	2	3	Quercetin	Drug+	SLC5A3	MR-	Non-Alcoholic Fatty Liver Disease	Endocrine diseases	39	D011794	mRNA	Homo sapiens	9606	21632981	Quercetin results in increased expression of SLC5A3 mRNA
	2	2	3	Genistein	Drug+	SLC5A3	MR-	Non-Alcoholic Fatty Liver Disease	Endocrine diseases	34	D019833	mRNA	Mus musculus	10090	32186404	Genistein results in increased expression of SLC5A3 mRNA
	2	2	3	Genistein	Drug+	SLC5A3	MR-	Non-Alcoholic Fatty Liver Disease	Endocrine diseases	34	D019833	mRNA	Mus musculus	10090	32186404	Genistein results in increased expression of SLC5A3 mRNA
	2	2	3	Genistein	Drug+	SLC5A3	MR-	Non-Alcoholic Fatty Liver Disease	Endocrine diseases	34	D019833	mRNA	Mus musculus	10090	32186404	Genistein results in increased expression of SLC5A3 mRNA
	6	2	3	Doxorubicin	Drug-	MMP1	MR+	Colorectal Cancer	Cancer	126	D004317	mRNA	Homo sapiens	9606	29803840	Doxorubicin results in decreased expression of MMP1 mRNA
	6	2	3	Doxorubicin	Drug-	MMP1	MR+	Colorectal Cancer	Cancer	126	D004317	mRNA	Homo sapiens	9606	29803840	Doxorubicin results in decreased expression of MMP1 mRNA
	6	2	3	Doxorubicin	Drug-	MMP1	MR+	Colorectal Cancer	Cancer	126	D004317	mRNA	Homo sapiens	9606	29803840	Doxorubicin results in decreased expression of MMP1 mRNA
	6	2	3	Quercetin	Drug--	MMP1	MR+	Colorectal Cancer	Cancer	118	D011794	mRNA	Homo sapiens	9606	11414687	Quercetin inhibits the reaction [Cholesterol, LDL metabolite results in increased expression of MMP1 mRNA]
	6	2	3	Quercetin	Drug--	MMP1	MR+	Colorectal Cancer	Cancer	118	D011794	mRNA	Homo sapiens	9606	11414687	Quercetin inhibits the reaction [Cholesterol, LDL metabolite results in increased expression of MMP1 mRNA]
	6	2	3	Quercetin	Drug--	MMP1	MR+	Colorectal Cancer	Cancer	118	D011794	mRNA	Homo sapiens	9606	11414687	Quercetin inhibits the reaction [Cholesterol, LDL metabolite results in increased expression of MMP1 mRNA]
	6	2	3	Quercetin	Drug--	MMP1	MR+	Colorectal Cancer	Cancer	118	D011794	mRNA	Homo sapiens	9606	11414687	Quercetin inhibits the reaction [Cholesterol, LDL metabolite results in increased expression of MMP1 mRNA]
	6	2	3	Quercetin	Drug--	MMP1	MR+	Colorectal Cancer	Cancer	118	D011794	mRNA	Homo sapiens	9606	11414687	Quercetin inhibits the reaction [Cholesterol, LDL metabolite results in increased expression of MMP1 mRNA]
	6	2	3	Quercetin	Drug--	MMP1	MR+	Colorectal Cancer	Cancer	118	D011794	mRNA	Homo sapiens	9606	22592909	Quercetin inhibits the reaction [IL1B protein results in increased expression of MMP1 mRNA]
	6	2	3	Quercetin	Drug--	MMP1	MR+	Colorectal Cancer	Cancer	118	D011794	mRNA	Homo sapiens	9606	22592909	Quercetin inhibits the reaction [IL1B protein results in increased expression of MMP1 mRNA]
	6	2	3	Quercetin	Drug--	MMP1	MR+	Colorectal Cancer	Cancer	118	D011794	mRNA	Homo sapiens	9606	22592909	Quercetin inhibits the reaction [IL1B protein results in increased expression of MMP1 mRNA]
	6	2	3	Quercetin	Drug--	MMP1	MR+	Colorectal Cancer	Cancer	118	D011794	mRNA	Homo sapiens	9606	22592909	Quercetin inhibits the reaction [IL1B protein results in increased expression of MMP1 mRNA]
	6	2	3	Quercetin	Drug--	MMP1	MR+	Colorectal Cancer	Cancer	118	D011794	mRNA	Homo sapiens	9606	22592909	Quercetin inhibits the reaction [IL1B protein results in increased expression of MMP1 mRNA]
	6	2	3	Quercetin	Drug--	MMP1	MR+	Colorectal Cancer	Cancer	118	D011794	mRNA	Homo sapiens	9606	11414687	Quercetin inhibits the reaction [MAPK1 protein results in increased expression of MMP1 mRNA]
	6	2	3	Quercetin	Drug--	MMP1	MR+	Colorectal Cancer	Cancer	118	D011794	mRNA	Homo sapiens	9606	11414687	Quercetin inhibits the reaction [MAPK1 protein results in increased expression of MMP1 mRNA]
	6	2	3	Quercetin	Drug--	MMP1	MR+	Colorectal Cancer	Cancer	118	D011794	mRNA	Homo sapiens	9606	11414687	Quercetin inhibits the reaction [MAPK1 protein results in increased expression of MMP1 mRNA]
	6	2	3	Quercetin	Drug--	MMP1	MR+	Colorectal Cancer	Cancer	118	D011794	mRNA	Homo sapiens	9606	11414687	Quercetin inhibits the reaction [MAPK1 protein results in increased expression of MMP1 mRNA]
	6	2	3	Quercetin	Drug--	MMP1	MR+	Colorectal Cancer	Cancer	118	D011794	mRNA	Homo sapiens	9606	11414687	Quercetin inhibits the reaction [MAPK1 protein results in increased expression of MMP1 mRNA]
	6	2	3	Quercetin	Drug--	MMP1	MR+	Colorectal Cancer	Cancer	118	D011794	mRNA	Homo sapiens	9606	11414687	Quercetin inhibits the reaction [MAPK3 protein results in increased expression of MMP1 mRNA]
	6	2	3	Quercetin	Drug--	MMP1	MR+	Colorectal Cancer	Cancer	118	D011794	mRNA	Homo sapiens	9606	11414687	Quercetin inhibits the reaction [MAPK3 protein results in increased expression of MMP1 mRNA]
	6	2	3	Quercetin	Drug--	MMP1	MR+	Colorectal Cancer	Cancer	118	D011794	mRNA	Homo sapiens	9606	11414687	Quercetin inhibits the reaction [MAPK3 protein results in increased expression of MMP1 mRNA]
	6	2	3	Quercetin	Drug--	MMP1	MR+	Colorectal Cancer	Cancer	118	D011794	mRNA	Homo sapiens	9606	11414687	Quercetin inhibits the reaction [MAPK3 protein results in increased expression of MMP1 mRNA]
	6	2	3	Quercetin	Drug--	MMP1	MR+	Colorectal Cancer	Cancer	118	D011794	mRNA	Homo sapiens	9606	11414687	Quercetin inhibits the reaction [MAPK3 protein results in increased expression of MMP1 mRNA]
	6	2	3	Quercetin	Drug-	MMP1	MR+	Colorectal Cancer	Cancer	118	D011794	mRNA	Homo sapiens	9606	11414687|12724357|22592909	Quercetin results in decreased expression of MMP1 mRNA
	6	2	3	Quercetin	Drug-	MMP1	MR+	Colorectal Cancer	Cancer	118	D011794	mRNA	Homo sapiens	9606	11414687|12724357|22592909	Quercetin results in decreased expression of MMP1 mRNA
	6	2	3	Quercetin	Drug-	MMP1	MR+	Colorectal Cancer	Cancer	118	D011794	mRNA	Homo sapiens	9606	11414687|12724357|22592909	Quercetin results in decreased expression of MMP1 mRNA
	6	2	3	Quercetin	Drug-	MMP1	MR+	Colorectal Cancer	Cancer	118	D011794	mRNA	Homo sapiens	9606	11414687|12724357|22592909	Quercetin results in decreased expression of MMP1 mRNA
	6	2	3	Quercetin	Drug-	MMP1	MR+	Colorectal Cancer	Cancer	118	D011794	mRNA	Homo sapiens	9606	11414687|12724357|22592909	Quercetin results in decreased expression of MMP1 mRNA
	3	2	2	Valproic Acid	Drug-	SLC12A2	MR+	Schizophrenia	mental behavioral disorders	98	D014635	mRNA	Homo sapiens	9606	29154799	Valproic Acid results in decreased expression of SLC12A2 mRNA
	3	2	2	Valproic Acid	Drug-	SLC12A2	MR+	Schizophrenia	mental behavioral disorders	98	D014635	mRNA	Homo sapiens	9606	29154799	Valproic Acid results in decreased expression of SLC12A2 mRNA
	3	2	2	Phenobarbital	Drug-	SLC12A2	MR+	Schizophrenia	mental behavioral disorders	51	D010634	mRNA	Mus musculus	10090	19482888	NR1I3 protein affects the reaction [Phenobarbital results in decreased expression of SLC12A2 mRNA]
	3	2	2	Phenobarbital	Drug-	SLC12A2	MR+	Schizophrenia	mental behavioral disorders	51	D010634	mRNA	Mus musculus	10090	19482888|23091169	Phenobarbital results in decreased expression of SLC12A2 mRNA
	3	2	2	Phenobarbital	Drug+	PRKG2	MR-	Schizophrenia	mental behavioral disorders	51	D010634	mRNA	Mus musculus	10090	19482888	NR1I3 protein affects the reaction [Phenobarbital results in increased expression of PRKG2 mRNA]
	3	2	2	Phenobarbital	Drug+	PRKG2	MR-	Schizophrenia	mental behavioral disorders	51	D010634	mRNA	Mus musculus	10090	19482888	Phenobarbital results in increased expression of PRKG2 mRNA
	2	2	2	Valproic Acid	Drug-	KAT2B	MR+	Schizophrenia	mental behavioral disorders	98	D014635	mRNA	Homo sapiens	9606	23179753|24383497|24935251|25192806|26272509|28001369	Valproic Acid results in decreased expression of KAT2B mRNA
	2	2	2	Valproic Acid	Drug-	KAT2B	MR+	Schizophrenia	mental behavioral disorders	98	D014635	mRNA	Homo sapiens	9606	23179753|24383497|24935251|25192806|26272509|28001369	Valproic Acid results in decreased expression of KAT2B mRNA
	2	2	2	Phenobarbital	Drug-	KAT2B	MR+	Schizophrenia	mental behavioral disorders	51	D010634	mRNA	Mus musculus	10090	19363144	Phenobarbital results in decreased expression of KAT2B mRNA
	2	2	2	Valproic Acid	Drug+	PIM1	MR-	Schizophrenia	mental behavioral disorders	98	D014635	mRNA	Homo sapiens	9606	19101580|24935251|29154799	Valproic Acid results in increased expression of PIM1 mRNA
	2	2	2	Valproic Acid	Drug+	PIM1	MR-	Schizophrenia	mental behavioral disorders	98	D014635	mRNA	Homo sapiens	9606	19101580|24935251|29154799	Valproic Acid results in increased expression of PIM1 mRNA
	2	2	2	Chlorpromazine	Drug+	PIM1	MR-	Schizophrenia	mental behavioral disorders	47	D002746	mRNA	Homo sapiens	9606	15924885	Chlorpromazine analog results in increased expression of PIM1 mRNA
	5	2	2	Quercetin	Drug++	NOS3	MR-	Non-Alcoholic Fatty Liver Disease	Endocrine diseases	39	D011794	mRNA	Mus musculus	10090	27260466	Quercetin inhibits the reaction [Dietary Fats results in decreased expression of NOS3 mRNA]
	5	2	2	Quercetin	Drug++	NOS3	MR-	Non-Alcoholic Fatty Liver Disease	Endocrine diseases	39	D011794	mRNA	Mus musculus	10090	27260466	Quercetin inhibits the reaction [Dietary Fats results in decreased expression of NOS3 mRNA]
	5	2	2	Quercetin	Drug++	NOS3	MR-	Non-Alcoholic Fatty Liver Disease	Endocrine diseases	39	D011794	mRNA	Mus musculus	10090	27260466	Quercetin inhibits the reaction [Dietary Fats results in decreased expression of NOS3 mRNA]
	5	2	2	Quercetin	Drug++	NOS3	MR-	Non-Alcoholic Fatty Liver Disease	Endocrine diseases	39	D011794	mRNA	Mus musculus	10090	27260466	Quercetin inhibits the reaction [Dietary Fats results in decreased expression of NOS3 mRNA]
	5	2	2	Quercetin	Drug++	NOS3	MR-	Non-Alcoholic Fatty Liver Disease	Endocrine diseases	39	D011794	mRNA	Mus musculus	10090	27260466	Quercetin inhibits the reaction [Dietary Fats results in decreased expression of NOS3 mRNA]
	5	2	2	Quercetin	Drug++	NOS3	MR-	Non-Alcoholic Fatty Liver Disease	Endocrine diseases	39	D011794	mRNA	Rattus norvegicus	10116	25460361	Quercetin inhibits the reaction [Monocrotaline results in decreased expression of NOS3 mRNA]
	5	2	2	Quercetin	Drug++	NOS3	MR-	Non-Alcoholic Fatty Liver Disease	Endocrine diseases	39	D011794	mRNA	Rattus norvegicus	10116	25460361	Quercetin inhibits the reaction [Monocrotaline results in decreased expression of NOS3 mRNA]
	5	2	2	Quercetin	Drug++	NOS3	MR-	Non-Alcoholic Fatty Liver Disease	Endocrine diseases	39	D011794	mRNA	Rattus norvegicus	10116	25460361	Quercetin inhibits the reaction [Monocrotaline results in decreased expression of NOS3 mRNA]
	5	2	2	Quercetin	Drug++	NOS3	MR-	Non-Alcoholic Fatty Liver Disease	Endocrine diseases	39	D011794	mRNA	Rattus norvegicus	10116	25460361	Quercetin inhibits the reaction [Monocrotaline results in decreased expression of NOS3 mRNA]
	5	2	2	Quercetin	Drug++	NOS3	MR-	Non-Alcoholic Fatty Liver Disease	Endocrine diseases	39	D011794	mRNA	Rattus norvegicus	10116	25460361	Quercetin inhibits the reaction [Monocrotaline results in decreased expression of NOS3 mRNA]
	5	2	2	Quercetin	Drug+	NOS3	MR-	Non-Alcoholic Fatty Liver Disease	Endocrine diseases	39	D011794	mRNA	Homo sapiens	9606	20021702|21632981	Quercetin results in increased expression of NOS3 mRNA
	5	2	2	Quercetin	Drug+	NOS3	MR-	Non-Alcoholic Fatty Liver Disease	Endocrine diseases	39	D011794	mRNA	Homo sapiens	9606	20021702|21632981	Quercetin results in increased expression of NOS3 mRNA
	5	2	2	Quercetin	Drug+	NOS3	MR-	Non-Alcoholic Fatty Liver Disease	Endocrine diseases	39	D011794	mRNA	Homo sapiens	9606	20021702|21632981	Quercetin results in increased expression of NOS3 mRNA
	5	2	2	Quercetin	Drug+	NOS3	MR-	Non-Alcoholic Fatty Liver Disease	Endocrine diseases	39	D011794	mRNA	Homo sapiens	9606	20021702|21632981	Quercetin results in increased expression of NOS3 mRNA
	5	2	2	Quercetin	Drug+	NOS3	MR-	Non-Alcoholic Fatty Liver Disease	Endocrine diseases	39	D011794	mRNA	Homo sapiens	9606	20021702|21632981	Quercetin results in increased expression of NOS3 mRNA
	5	2	2	Quercetin	Drug+	NOS3	MR-	Non-Alcoholic Fatty Liver Disease	Endocrine diseases	39	D011794	mRNA	Rattus norvegicus	10116	16226777	Quercetin promotes the reaction [Cadmium results in increased expression of NOS3 mRNA]
	5	2	2	Quercetin	Drug+	NOS3	MR-	Non-Alcoholic Fatty Liver Disease	Endocrine diseases	39	D011794	mRNA	Rattus norvegicus	10116	16226777	Quercetin promotes the reaction [Cadmium results in increased expression of NOS3 mRNA]
	5	2	2	Quercetin	Drug+	NOS3	MR-	Non-Alcoholic Fatty Liver Disease	Endocrine diseases	39	D011794	mRNA	Rattus norvegicus	10116	16226777	Quercetin promotes the reaction [Cadmium results in increased expression of NOS3 mRNA]
	5	2	2	Quercetin	Drug+	NOS3	MR-	Non-Alcoholic Fatty Liver Disease	Endocrine diseases	39	D011794	mRNA	Rattus norvegicus	10116	16226777	Quercetin promotes the reaction [Cadmium results in increased expression of NOS3 mRNA]
	5	2	2	Quercetin	Drug+	NOS3	MR-	Non-Alcoholic Fatty Liver Disease	Endocrine diseases	39	D011794	mRNA	Rattus norvegicus	10116	16226777	Quercetin promotes the reaction [Cadmium results in increased expression of NOS3 mRNA]
	5	2	2	Genistein	Drug+	NOS3	MR-	Non-Alcoholic Fatty Liver Disease	Endocrine diseases	34	D019833	mRNA	Homo sapiens	9606	20706672	Genistein results in increased expression of NOS3 mRNA
	5	2	2	Genistein	Drug+	NOS3	MR-	Non-Alcoholic Fatty Liver Disease	Endocrine diseases	34	D019833	mRNA	Homo sapiens	9606	20706672	Genistein results in increased expression of NOS3 mRNA
	5	2	2	Genistein	Drug+	NOS3	MR-	Non-Alcoholic Fatty Liver Disease	Endocrine diseases	34	D019833	mRNA	Homo sapiens	9606	20706672	Genistein results in increased expression of NOS3 mRNA
	2	2	2	Genistein	Drug-	CYB5R3	MR+	Non-Alcoholic Fatty Liver Disease	Endocrine diseases	34	D019833	mRNA	Mus musculus	10090	24967385	Genistein results in decreased expression of CYB5R3 mRNA
	2	2	2	Genistein	Drug-	CYB5R3	MR+	Non-Alcoholic Fatty Liver Disease	Endocrine diseases	34	D019833	mRNA	Mus musculus	10090	24967385	Genistein results in decreased expression of CYB5R3 mRNA
	2	2	2	Genistein	Drug-	CYB5R3	MR+	Non-Alcoholic Fatty Liver Disease	Endocrine diseases	34	D019833	mRNA	Mus musculus	10090	24967385	Genistein results in decreased expression of CYB5R3 mRNA
	3	2	2	Troglitazone	Drug+	CD14	MR-	Polycystic Ovary Syndrome	Genitourinary disease	1900-01-13	D000077288	mRNA	Homo sapiens	9606	25572481	Troglitazone results in increased expression of CD14 mRNA
	3	2	2	Troglitazone	Drug+	CD14	MR-	Polycystic Ovary Syndrome	Genitourinary disease	1900-01-13	D000077288	mRNA	Homo sapiens	9606	25572481	Troglitazone results in increased expression of CD14 mRNA
	3	2	2	Ethinyl Estradiol	Drug+	CD14	MR-	Polycystic Ovary Syndrome	Genitourinary disease	1900-01-16	D004997	mRNA	Mus musculus	10090	12072388	Ethinyl Estradiol promotes the reaction [IL1B protein results in increased expression of CD14 mRNA]
	3	2	2	Ethinyl Estradiol	Drug+	CD14	MR-	Polycystic Ovary Syndrome	Genitourinary disease	16	D004997	mRNA	Rattus norvegicus	10116	17351261	Ethinyl Estradiol results in increased expression of CD14 mRNA
	2	2	2	Ethinyl Estradiol	Drug+	ALDH3B1	MR-	Polycystic Ovary Syndrome	Genitourinary disease	16	D004997	mRNA	Mus musculus	10090	17942748	Ethinyl Estradiol results in increased expression of ALDH3B1 mRNA
	2	2	2	Zinc	Drug+	ALDH3B1	MR-	Polycystic Ovary Syndrome	Genitourinary disease	11	D015032	mRNA	Homo sapiens	9606	22171008	Zinc deficiency results in increased expression of ALDH3B1 mRNA
	3	2	2	Copper	Drug-	PRKG2	MR+	Colorectal Cancer	Cancer	124	D003300	mRNA	Mus musculus	10090	15467011	[ATP7A gene mutant form results in increased abundance of Copper] which results in decreased expression of PRKG2 mRNA
	3	2	2	Doxorubicin	Drug-	STAT3	MR+	Colorectal Cancer	Cancer	1900-05-05	D004317	mRNA	Mus musculus	10090	10618415	Doxorubicin results in decreased expression of STAT3 mRNA
	3	2	2	Doxorubicin	Drug-	STAT3	MR+	Colorectal Cancer	Cancer	1900-05-05	D004317	mRNA	Mus musculus	10090	10618415	Doxorubicin results in decreased expression of STAT3 mRNA
	3	2	2	Doxorubicin	Drug-	STAT3	MR+	Colorectal Cancer	Cancer	1900-05-05	D004317	mRNA	Mus musculus	10090	10618415	Doxorubicin results in decreased expression of STAT3 mRNA
	3	2	2	Quercetin	Drug--	STAT3	MR+	Colorectal Cancer	Cancer	1900-04-27	D011794	mRNA	Rattus norvegicus	10116	35876585	Quercetin inhibits the reaction [cypermethrin results in increased expression of STAT3 mRNA]
	3	2	2	Quercetin	Drug--	STAT3	MR+	Colorectal Cancer	Cancer	1900-04-27	D011794	mRNA	Rattus norvegicus	10116	35876585	Quercetin inhibits the reaction [cypermethrin results in increased expression of STAT3 mRNA]
	3	2	2	Quercetin	Drug--	STAT3	MR+	Colorectal Cancer	Cancer	1900-04-27	D011794	mRNA	Rattus norvegicus	10116	35876585	Quercetin inhibits the reaction [cypermethrin results in increased expression of STAT3 mRNA]
	3	2	2	Quercetin	Drug--	STAT3	MR+	Colorectal Cancer	Cancer	1900-04-27	D011794	mRNA	Rattus norvegicus	10116	35876585	Quercetin inhibits the reaction [cypermethrin results in increased expression of STAT3 mRNA]
	3	2	2	Quercetin	Drug--	STAT3	MR+	Colorectal Cancer	Cancer	1900-04-27	D011794	mRNA	Rattus norvegicus	10116	35876585	Quercetin inhibits the reaction [cypermethrin results in increased expression of STAT3 mRNA]
	3	2	2	Quercetin	Drug-	STAT3	MR+	Colorectal Cancer	Cancer	1900-04-27	D011794	mRNA	Mus musculus	10090	24275163	Quercetin results in decreased expression of STAT3 mRNA
	3	2	2	Quercetin	Drug-	STAT3	MR+	Colorectal Cancer	Cancer	1900-04-27	D011794	mRNA	Mus musculus	10090	24275163	Quercetin results in decreased expression of STAT3 mRNA
	3	2	2	Quercetin	Drug-	STAT3	MR+	Colorectal Cancer	Cancer	1900-04-27	D011794	mRNA	Mus musculus	10090	24275163	Quercetin results in decreased expression of STAT3 mRNA
	3	2	2	Quercetin	Drug-	STAT3	MR+	Colorectal Cancer	Cancer	1900-04-27	D011794	mRNA	Mus musculus	10090	24275163	Quercetin results in decreased expression of STAT3 mRNA
	3	2	2	Quercetin	Drug-	STAT3	MR+	Colorectal Cancer	Cancer	1900-04-27	D011794	mRNA	Mus musculus	10090	24275163	Quercetin results in decreased expression of STAT3 mRNA
	2	2	2	Valproic Acid	Drug+	RPS6KA2	MR-	Non-Small Cell Lung Cancer	Cancer	101	D014635	mRNA	Homo sapiens	9606	23179753|24383497|24935251|28001369	Valproic Acid results in increased expression of RPS6KA2 mRNA
	2	2	2	Valproic Acid	Drug+	RPS6KA2	MR-	Non-Small Cell Lung Cancer	Cancer	101	D014635	mRNA	Homo sapiens	9606	23179753|24383497|24935251|28001369	Valproic Acid results in increased expression of RPS6KA2 mRNA
	2	2	2	Valproic Acid	Drug-	EPHX1	MR+	Non-Small Cell Lung Cancer	Cancer	101	D014635	mRNA	Homo sapiens	9606	29501571	Valproic Acid results in decreased expression of EPHX1 mRNA
	2	2	2	Valproic Acid	Drug-	EPHX1	MR+	Non-Small Cell Lung Cancer	Cancer	101	D014635	mRNA	Homo sapiens	9606	29501571	Valproic Acid results in decreased expression of EPHX1 mRNA
	2	2	2	Arsenic Trioxide	Drug-	EPHX1	MR+	Non-Small Cell Lung Cancer	Cancer	77	D000077237	mRNA	Homo sapiens	9606	17547211	Arsenic Trioxide results in decreased expression of EPHX1 mRNA
	2	2	2	Cisplatin	Drug+	CYB5R3	MR-	Small Cell Lung Cancer	Cancer	16	D002945	mRNA	Mus musculus	10090	21151649	Cisplatin results in increased expression of CYB5R3 mRNA
	2	2	2	Cisplatin	Drug+	CYB5R3	MR-	Small Cell Lung Cancer	Cancer	16	D002945	mRNA	Mus musculus	10090	21151649	Cisplatin results in increased expression of CYB5R3 mRNA
	2	2	2	Cisplatin	Drug+	CYB5R3	MR-	Small Cell Lung Cancer	Cancer	16	D002945	mRNA	Mus musculus	10090	21151649	Cisplatin results in increased expression of CYB5R3 mRNA
	2	2	2	Cisplatin	Drug+	CYB5R3	MR-	Small Cell Lung Cancer	Cancer	16	D002945	mRNA	Mus musculus	10090	21151649	Cisplatin results in increased expression of CYB5R3 mRNA
	2	2	2	Cisplatin	Drug+	CYB5R3	MR-	Small Cell Lung Cancer	Cancer	16	D002945	mRNA	Mus musculus	10090	21151649	Cisplatin results in increased expression of CYB5R3 mRNA
	2	2	2	Topotecan	Drug-	MARK3	MR+	Small Cell Lung Cancer	Cancer	12	D019772	mRNA	Rattus norvegicus	10116	25729387	Topotecan results in decreased expression of MARK3 mRNA
	2	2	2	Doxorubicin	Drug-	MARK3	MR+	Small Cell Lung Cancer	Cancer	11	D004317	mRNA	Homo sapiens	9606	29803840	Doxorubicin results in decreased expression of MARK3 mRNA
	2	2	2	Doxorubicin	Drug-	MARK3	MR+	Small Cell Lung Cancer	Cancer	11	D004317	mRNA	Homo sapiens	9606	29803840	Doxorubicin results in decreased expression of MARK3 mRNA
	2	2	2	Doxorubicin	Drug-	MARK3	MR+	Small Cell Lung Cancer	Cancer	11	D004317	mRNA	Homo sapiens	9606	29803840	Doxorubicin results in decreased expression of MARK3 mRNA
	2	2	2	Cisplatin	Drug-	RPS6KA2	MR+	Colorectal Cancer	Cancer	134	D002945	mRNA	Homo sapiens	9606	27392435	Cisplatin results in decreased expression of RPS6KA2 mRNA
	2	2	2	Cisplatin	Drug-	RPS6KA2	MR+	Colorectal Cancer	Cancer	134	D002945	mRNA	Homo sapiens	9606	27392435	Cisplatin results in decreased expression of RPS6KA2 mRNA
	2	2	2	Cisplatin	Drug-	RPS6KA2	MR+	Colorectal Cancer	Cancer	134	D002945	mRNA	Homo sapiens	9606	27392435	Cisplatin results in decreased expression of RPS6KA2 mRNA
	2	2	2	Cisplatin	Drug-	RPS6KA2	MR+	Colorectal Cancer	Cancer	134	D002945	mRNA	Homo sapiens	9606	27392435	Cisplatin results in decreased expression of RPS6KA2 mRNA
	2	2	2	Cisplatin	Drug-	RPS6KA2	MR+	Colorectal Cancer	Cancer	134	D002945	mRNA	Homo sapiens	9606	27392435	Cisplatin results in decreased expression of RPS6KA2 mRNA
	2	2	2	Cisplatin	Drug-	GZMM	MR+	Colorectal Cancer	Cancer	134	D002945	mRNA	Homo sapiens	9606	27392435	Cisplatin results in decreased expression of GZMM mRNA
	2	2	2	Cisplatin	Drug-	GZMM	MR+	Colorectal Cancer	Cancer	134	D002945	mRNA	Homo sapiens	9606	27392435	Cisplatin results in decreased expression of GZMM mRNA
	2	2	2	Cisplatin	Drug-	GZMM	MR+	Colorectal Cancer	Cancer	134	D002945	mRNA	Homo sapiens	9606	27392435	Cisplatin results in decreased expression of GZMM mRNA
	2	2	2	Cisplatin	Drug-	GZMM	MR+	Colorectal Cancer	Cancer	134	D002945	mRNA	Homo sapiens	9606	27392435	Cisplatin results in decreased expression of GZMM mRNA
	2	2	2	Cisplatin	Drug-	GZMM	MR+	Colorectal Cancer	Cancer	134	D002945	mRNA	Homo sapiens	9606	27392435	Cisplatin results in decreased expression of GZMM mRNA
	2	2	2	Doxorubicin	Drug-	GZMM	MR+	Colorectal Cancer	Cancer	126	D004317	mRNA	Mus musculus	10090	36227756	Doxorubicin results in decreased expression of GZMM mRNA
	2	2	2	Doxorubicin	Drug-	GZMM	MR+	Colorectal Cancer	Cancer	126	D004317	mRNA	Mus musculus	10090	36227756	Doxorubicin results in decreased expression of GZMM mRNA
	2	2	2	Doxorubicin	Drug-	GZMM	MR+	Colorectal Cancer	Cancer	126	D004317	mRNA	Mus musculus	10090	36227756	Doxorubicin results in decreased expression of GZMM mRNA
	3	2	1	Estradiol	Drug-	EREG	MR+	Parkinson's Disease	nervous system	73	D004958	mRNA	Rattus norvegicus	10116	23209616	Fulvestrant inhibits the reaction [Estradiol results in decreased expression of EREG mRNA]
	3	2	1	Estradiol	Drug-	EREG	MR+	Parkinson's Disease	nervous system	73	D004958	mRNA	Rattus norvegicus	10116	23209616	Fulvestrant inhibits the reaction [Estradiol results in decreased expression of EREG mRNA]
	3	2	1	Estradiol	Drug-	EREG	MR+	Parkinson's Disease	nervous system	73	D004958	mRNA	Rattus norvegicus	10116	23209616	Fulvestrant inhibits the reaction [Estradiol results in decreased expression of EREG mRNA]
	3	2	1	Estradiol	Drug-	EREG	MR+	Parkinson's Disease	nervous system	73	D004958	mRNA	Rattus norvegicus	10116	23209616	Estradiol results in decreased expression of EREG mRNA
	3	2	1	Estradiol	Drug-	EREG	MR+	Parkinson's Disease	nervous system	73	D004958	mRNA	Rattus norvegicus	10116	23209616	Estradiol results in decreased expression of EREG mRNA
	3	2	1	Estradiol	Drug-	EREG	MR+	Parkinson's Disease	nervous system	73	D004958	mRNA	Rattus norvegicus	10116	23209616	Estradiol results in decreased expression of EREG mRNA
	3	2	1	Tolcapone	Drug-	EREG	MR+	Parkinson's Disease	nervous system	58	D000077867	mRNA	Homo sapiens	9606	32816093	Tolcapone results in decreased expression of EREG mRNA
	3	2	1	Valproic Acid	Drug+	ANXA2	MR-	Schizophrenia	mental behavioral disorders	98	D014635	mRNA	Homo sapiens	9606	19101580|23179753|24383497|24935251|26272509|27188386|28001369	Valproic Acid results in increased expression of ANXA2 mRNA
	3	2	1	Valproic Acid	Drug+	ANXA2	MR-	Schizophrenia	mental behavioral disorders	98	D014635	mRNA	Homo sapiens	9606	19101580|23179753|24383497|24935251|26272509|27188386|28001369	Valproic Acid results in increased expression of ANXA2 mRNA
	3	2	1	Phenobarbital	Drug+	ANXA2	MR-	Schizophrenia	mental behavioral disorders	51	D010634	mRNA	Mus musculus	10090	19482888	NR1I3 protein affects the reaction [Phenobarbital results in increased expression of ANXA2 mRNA]
	3	2	1	Phenobarbital	Drug+	ANXA2	MR-	Schizophrenia	mental behavioral disorders	51	D010634	mRNA	Mus musculus	10090	19482888	Phenobarbital results in increased expression of ANXA2 mRNA
	3	2	1	Valproic Acid	Drug-	APEX1	MR+	Schizophrenia	mental behavioral disorders	98	D014635	mRNA	Homo sapiens	9606	23179753|29154799	Valproic Acid results in decreased expression of APEX1 mRNA
	3	2	1	Valproic Acid	Drug-	APEX1	MR+	Schizophrenia	mental behavioral disorders	98	D014635	mRNA	Homo sapiens	9606	23179753|29154799	Valproic Acid results in decreased expression of APEX1 mRNA
	3	2	1	Valproic Acid	Drug-	APEX1	MR+	Schizophrenia	mental behavioral disorders	98	D014635	mRNA	Mus musculus	10090	20546886	Valproic Acid results in decreased expression of APEX1 mRNA
	3	2	1	Valproic Acid	Drug-	APEX1	MR+	Schizophrenia	mental behavioral disorders	98	D014635	mRNA	Mus musculus	10090	20546886	Valproic Acid results in decreased expression of APEX1 mRNA
	3	2	1	Phenobarbital	Drug-	APEX1	MR+	Schizophrenia	mental behavioral disorders	51	D010634	mRNA	Rattus norvegicus	10116	24090815	Phenobarbital results in decreased expression of APEX1 mRNA
	2	2	1	Estradiol	Drug+	BMP6	MR-	Anxiety	mental behavioral disorders	44	D004958	mRNA	Homo sapiens	9606	21795739|31614463	Estradiol results in increased expression of BMP6 mRNA
	2	2	1	Estradiol	Drug+	BMP6	MR-	Anxiety	mental behavioral disorders	44	D004958	mRNA	Homo sapiens	9606	21795739|31614463	Estradiol results in increased expression of BMP6 mRNA
	2	2	1	Estradiol	Drug+	BMP6	MR-	Anxiety	mental behavioral disorders	44	D004958	mRNA	Homo sapiens	9606	21795739|31614463	Estradiol results in increased expression of BMP6 mRNA
	2	2	1	Quercetin	Drug++	BMP6	MR-	Anxiety	mental behavioral disorders	32	D011794	mRNA	Mus musculus	10090	24746831	Quercetin inhibits the reaction [Ethanol results in decreased expression of BMP6 mRNA]
	2	2	1	Quercetin	Drug++	BMP6	MR-	Anxiety	mental behavioral disorders	32	D011794	mRNA	Mus musculus	10090	24746831	Quercetin inhibits the reaction [Ethanol results in decreased expression of BMP6 mRNA]
	2	2	1	Quercetin	Drug++	BMP6	MR-	Anxiety	mental behavioral disorders	32	D011794	mRNA	Mus musculus	10090	24746831	Quercetin inhibits the reaction [Ethanol results in decreased expression of BMP6 mRNA]
	2	2	1	Quercetin	Drug++	BMP6	MR-	Anxiety	mental behavioral disorders	32	D011794	mRNA	Mus musculus	10090	24746831	Quercetin inhibits the reaction [Ethanol results in decreased expression of BMP6 mRNA]
	2	2	1	Quercetin	Drug++	BMP6	MR-	Anxiety	mental behavioral disorders	32	D011794	mRNA	Mus musculus	10090	24746831	Quercetin inhibits the reaction [Ethanol results in decreased expression of BMP6 mRNA]
	2	2	1	Quercetin	Drug+	AMPD3	MR-	Non-Alcoholic Fatty Liver Disease	Endocrine diseases	39	D011794	mRNA	Homo sapiens	9606	21632981	Quercetin results in increased expression of AMPD3 mRNA
	2	2	1	Quercetin	Drug+	AMPD3	MR-	Non-Alcoholic Fatty Liver Disease	Endocrine diseases	39	D011794	mRNA	Homo sapiens	9606	21632981	Quercetin results in increased expression of AMPD3 mRNA
	2	2	1	Quercetin	Drug+	AMPD3	MR-	Non-Alcoholic Fatty Liver Disease	Endocrine diseases	39	D011794	mRNA	Homo sapiens	9606	21632981	Quercetin results in increased expression of AMPD3 mRNA
	2	2	1	Quercetin	Drug+	AMPD3	MR-	Non-Alcoholic Fatty Liver Disease	Endocrine diseases	39	D011794	mRNA	Homo sapiens	9606	21632981	Quercetin results in increased expression of AMPD3 mRNA
	2	2	1	Quercetin	Drug+	AMPD3	MR-	Non-Alcoholic Fatty Liver Disease	Endocrine diseases	39	D011794	mRNA	Homo sapiens	9606	21632981	Quercetin results in increased expression of AMPD3 mRNA
	2	2	1	Genistein	Drug+	AMPD3	MR-	Non-Alcoholic Fatty Liver Disease	Endocrine diseases	34	D019833	mRNA	Mus musculus	10090	32186404	Genistein results in increased expression of AMPD3 mRNA
	2	2	1	Genistein	Drug+	AMPD3	MR-	Non-Alcoholic Fatty Liver Disease	Endocrine diseases	34	D019833	mRNA	Mus musculus	10090	32186404	Genistein results in increased expression of AMPD3 mRNA
	2	2	1	Genistein	Drug+	AMPD3	MR-	Non-Alcoholic Fatty Liver Disease	Endocrine diseases	34	D019833	mRNA	Mus musculus	10090	32186404	Genistein results in increased expression of AMPD3 mRNA
	2	2	1	Quercetin	Drug+	NCEH1	MR-	Non-Alcoholic Fatty Liver Disease	Endocrine diseases	39	D011794	mRNA	Homo sapiens	9606	21632981	Quercetin results in increased expression of NCEH1 mRNA
	2	2	1	Quercetin	Drug+	NCEH1	MR-	Non-Alcoholic Fatty Liver Disease	Endocrine diseases	39	D011794	mRNA	Homo sapiens	9606	21632981	Quercetin results in increased expression of NCEH1 mRNA
	2	2	1	Quercetin	Drug+	NCEH1	MR-	Non-Alcoholic Fatty Liver Disease	Endocrine diseases	39	D011794	mRNA	Homo sapiens	9606	21632981	Quercetin results in increased expression of NCEH1 mRNA
	2	2	1	Quercetin	Drug+	NCEH1	MR-	Non-Alcoholic Fatty Liver Disease	Endocrine diseases	39	D011794	mRNA	Homo sapiens	9606	21632981	Quercetin results in increased expression of NCEH1 mRNA
	2	2	1	Quercetin	Drug+	NCEH1	MR-	Non-Alcoholic Fatty Liver Disease	Endocrine diseases	39	D011794	mRNA	Homo sapiens	9606	21632981	Quercetin results in increased expression of NCEH1 mRNA
	2	2	1	Fenofibrate	Drug+	NCEH1	MR-	Non-Alcoholic Fatty Liver Disease	Endocrine diseases	27	D011345	mRNA	Rattus norvegicus	10116	27665778	Fenofibrate results in increased expression of NCEH1 mRNA
	2	2	1	Pioglitazone	Drug+	S100A9	MR-	Non-Alcoholic Fatty Liver Disease	Endocrine diseases	22	D000077205	mRNA	Homo sapiens	9606	28138970	Pioglitazone results in increased expression of S100A9 mRNA
	2	2	1	Pioglitazone	Drug+	S100A9	MR-	Non-Alcoholic Fatty Liver Disease	Endocrine diseases	22	D000077205	mRNA	Homo sapiens	9606	28138970	Pioglitazone results in increased expression of S100A9 mRNA
	2	2	1	Genistein	Drug+	S100A9	MR-	Non-Alcoholic Fatty Liver Disease	Endocrine diseases	34	D019833	mRNA	Mus musculus	10090	32186404	Genistein results in increased expression of S100A9 mRNA
	2	2	1	Genistein	Drug+	S100A9	MR-	Non-Alcoholic Fatty Liver Disease	Endocrine diseases	34	D019833	mRNA	Mus musculus	10090	32186404	Genistein results in increased expression of S100A9 mRNA
	2	2	1	Genistein	Drug+	S100A9	MR-	Non-Alcoholic Fatty Liver Disease	Endocrine diseases	34	D019833	mRNA	Mus musculus	10090	32186404	Genistein results in increased expression of S100A9 mRNA
	3	2	1	Ethinyl Estradiol	Drug+	SLC40A1	MR-	Polycystic Ovary Syndrome	Genitourinary disease	16	D004997	mRNA	Mus musculus	10090	17942748	Ethinyl Estradiol results in increased expression of SLC40A1 mRNA
	3	2	1	Ethinyl Estradiol	Drug+	SLC40A1	MR-	Polycystic Ovary Syndrome	Genitourinary disease	16	D004997	mRNA	Rattus norvegicus	10116	17108234	Ethinyl Estradiol results in increased expression of SLC40A1 mRNA
	3	2	1	Zinc	Drug+	SLC40A1	MR-	Polycystic Ovary Syndrome	Genitourinary disease	11	D015032	mRNA	Mus musculus	10090	20688958	Zinc results in increased expression of SLC40A1 mRNA
	3	2	1	Cisplatin	Drug+	PRKCZ	MR-	Non-Small Cell Lung Cancer	Cancer	141	D002945	mRNA	Homo sapiens	9606	27392435	Cisplatin promotes the reaction [jinfukang results in increased expression of PRKCZ mRNA]
	3	2	1	Cisplatin	Drug+	PRKCZ	MR-	Non-Small Cell Lung Cancer	Cancer	141	D002945	mRNA	Homo sapiens	9606	27392435	Cisplatin promotes the reaction [jinfukang results in increased expression of PRKCZ mRNA]
	3	2	1	Cisplatin	Drug+	PRKCZ	MR-	Non-Small Cell Lung Cancer	Cancer	141	D002945	mRNA	Homo sapiens	9606	27392435	Cisplatin promotes the reaction [jinfukang results in increased expression of PRKCZ mRNA]
	3	2	1	Cisplatin	Drug+	PRKCZ	MR-	Non-Small Cell Lung Cancer	Cancer	141	D002945	mRNA	Homo sapiens	9606	27392435	Cisplatin promotes the reaction [jinfukang results in increased expression of PRKCZ mRNA]
	3	2	1	Cisplatin	Drug+	PRKCZ	MR-	Non-Small Cell Lung Cancer	Cancer	141	D002945	mRNA	Homo sapiens	9606	27392435	Cisplatin promotes the reaction [jinfukang results in increased expression of PRKCZ mRNA]
	3	2	1	Cisplatin	Drug+	PRKCZ	MR-	Non-Small Cell Lung Cancer	Cancer	141	D002945	mRNA	Homo sapiens	9606	27392435	jinfukang promotes the reaction [Cisplatin results in increased expression of PRKCZ mRNA]
	3	2	1	Cisplatin	Drug+	PRKCZ	MR-	Non-Small Cell Lung Cancer	Cancer	141	D002945	mRNA	Homo sapiens	9606	27392435	jinfukang promotes the reaction [Cisplatin results in increased expression of PRKCZ mRNA]
	3	2	1	Cisplatin	Drug+	PRKCZ	MR-	Non-Small Cell Lung Cancer	Cancer	141	D002945	mRNA	Homo sapiens	9606	27392435	jinfukang promotes the reaction [Cisplatin results in increased expression of PRKCZ mRNA]
	3	2	1	Cisplatin	Drug+	PRKCZ	MR-	Non-Small Cell Lung Cancer	Cancer	141	D002945	mRNA	Homo sapiens	9606	27392435	jinfukang promotes the reaction [Cisplatin results in increased expression of PRKCZ mRNA]
	3	2	1	Cisplatin	Drug+	PRKCZ	MR-	Non-Small Cell Lung Cancer	Cancer	141	D002945	mRNA	Homo sapiens	9606	27392435	jinfukang promotes the reaction [Cisplatin results in increased expression of PRKCZ mRNA]
	3	2	1	Valproic Acid	Drug+	PRKCZ	MR-	Non-Small Cell Lung Cancer	Cancer	101	D014635	mRNA	Homo sapiens	9606	23527032	Valproic Acid results in increased expression of PRKCZ mRNA
	3	2	1	Valproic Acid	Drug+	PRKCZ	MR-	Non-Small Cell Lung Cancer	Cancer	101	D014635	mRNA	Homo sapiens	9606	23527032	Valproic Acid results in increased expression of PRKCZ mRNA
	3	2	1	Doxorubicin	Drug-	CYP26B1	MR+	Small Cell Lung Cancer	Cancer	11	D004317	mRNA	Homo sapiens	9606	29803840	Doxorubicin results in decreased expression of CYP26B1 mRNA
	3	2	1	Doxorubicin	Drug-	CYP26B1	MR+	Small Cell Lung Cancer	Cancer	11	D004317	mRNA	Homo sapiens	9606	29803840	Doxorubicin results in decreased expression of CYP26B1 mRNA
	3	2	1	Doxorubicin	Drug-	CYP26B1	MR+	Small Cell Lung Cancer	Cancer	11	D004317	mRNA	Homo sapiens	9606	29803840	Doxorubicin results in decreased expression of CYP26B1 mRNA
	3	2	1	Cisplatin	Drug-	CYP26B1	MR+	Small Cell Lung Cancer	Cancer	16	D002945	mRNA	Homo sapiens	9606	27392435	Cisplatin results in decreased expression of CYP26B1 mRNA
	3	2	1	Cisplatin	Drug-	CYP26B1	MR+	Small Cell Lung Cancer	Cancer	16	D002945	mRNA	Homo sapiens	9606	27392435	Cisplatin results in decreased expression of CYP26B1 mRNA
	3	2	1	Cisplatin	Drug-	CYP26B1	MR+	Small Cell Lung Cancer	Cancer	16	D002945	mRNA	Homo sapiens	9606	27392435	Cisplatin results in decreased expression of CYP26B1 mRNA
	3	2	1	Cisplatin	Drug-	CYP26B1	MR+	Small Cell Lung Cancer	Cancer	16	D002945	mRNA	Homo sapiens	9606	27392435	Cisplatin results in decreased expression of CYP26B1 mRNA
	3	2	1	Cisplatin	Drug-	CYP26B1	MR+	Small Cell Lung Cancer	Cancer	16	D002945	mRNA	Homo sapiens	9606	27392435	Cisplatin results in decreased expression of CYP26B1 mRNA
	3	2	1	Cisplatin	Drug-	CYP26B1	MR+	Small Cell Lung Cancer	Cancer	16	D002945	mRNA	Rattus norvegicus	10116	22023808	Cisplatin results in decreased expression of CYP26B1 mRNA
	3	2	1	Cisplatin	Drug-	CYP26B1	MR+	Small Cell Lung Cancer	Cancer	16	D002945	mRNA	Rattus norvegicus	10116	22023808	Cisplatin results in decreased expression of CYP26B1 mRNA
	3	2	1	Cisplatin	Drug-	CYP26B1	MR+	Small Cell Lung Cancer	Cancer	16	D002945	mRNA	Rattus norvegicus	10116	22023808	Cisplatin results in decreased expression of CYP26B1 mRNA
	3	2	1	Cisplatin	Drug-	CYP26B1	MR+	Small Cell Lung Cancer	Cancer	16	D002945	mRNA	Rattus norvegicus	10116	22023808	Cisplatin results in decreased expression of CYP26B1 mRNA
	3	2	1	Cisplatin	Drug-	CYP26B1	MR+	Small Cell Lung Cancer	Cancer	16	D002945	mRNA	Rattus norvegicus	10116	22023808	Cisplatin results in decreased expression of CYP26B1 mRNA
	3	2	1	Cisplatin	Drug-	CDH2	MR+	Small Cell Lung Cancer	Cancer	16	D002945	mRNA	Homo sapiens	9606	27392435	Cisplatin results in decreased expression of CDH2 mRNA
	3	2	1	Cisplatin	Drug-	CDH2	MR+	Small Cell Lung Cancer	Cancer	16	D002945	mRNA	Homo sapiens	9606	27392435	Cisplatin results in decreased expression of CDH2 mRNA
	3	2	1	Cisplatin	Drug-	CDH2	MR+	Small Cell Lung Cancer	Cancer	16	D002945	mRNA	Homo sapiens	9606	27392435	Cisplatin results in decreased expression of CDH2 mRNA
	3	2	1	Cisplatin	Drug-	CDH2	MR+	Small Cell Lung Cancer	Cancer	16	D002945	mRNA	Homo sapiens	9606	27392435	Cisplatin results in decreased expression of CDH2 mRNA
	3	2	1	Cisplatin	Drug-	CDH2	MR+	Small Cell Lung Cancer	Cancer	16	D002945	mRNA	Homo sapiens	9606	27392435	Cisplatin results in decreased expression of CDH2 mRNA
	3	2	1	Cisplatin	Drug-	CDH2	MR+	Small Cell Lung Cancer	Cancer	16	D002945	mRNA	Homo sapiens	9606	30871063	[Cisplatin results in decreased susceptibility to Cisplatin] which results in increased expression of CDH2 mRNA
	3	2	1	Cisplatin	Drug-	CDH2	MR+	Small Cell Lung Cancer	Cancer	16	D002945	mRNA	Homo sapiens	9606	30871063	[Cisplatin results in decreased susceptibility to Cisplatin] which results in increased expression of CDH2 mRNA
	3	2	1	Cisplatin	Drug-	CDH2	MR+	Small Cell Lung Cancer	Cancer	16	D002945	mRNA	Homo sapiens	9606	30871063	[Cisplatin results in decreased susceptibility to Cisplatin] which results in increased expression of CDH2 mRNA
	3	2	1	Cisplatin	Drug-	CDH2	MR+	Small Cell Lung Cancer	Cancer	16	D002945	mRNA	Homo sapiens	9606	30871063	[Cisplatin results in decreased susceptibility to Cisplatin] which results in increased expression of CDH2 mRNA
	3	2	1	Cisplatin	Drug-	CDH2	MR+	Small Cell Lung Cancer	Cancer	16	D002945	mRNA	Homo sapiens	9606	30871063	[Cisplatin results in decreased susceptibility to Cisplatin] which results in increased expression of CDH2 mRNA
	3	2	1	Doxorubicin	Drug-	CDH2	MR+	Small Cell Lung Cancer	Cancer	11	D004317	mRNA	Homo sapiens	9606	29803840	Doxorubicin results in decreased expression of CDH2 mRNA
	3	2	1	Doxorubicin	Drug-	CDH2	MR+	Small Cell Lung Cancer	Cancer	11	D004317	mRNA	Homo sapiens	9606	29803840	Doxorubicin results in decreased expression of CDH2 mRNA
	3	2	1	Doxorubicin	Drug-	CDH2	MR+	Small Cell Lung Cancer	Cancer	11	D004317	mRNA	Homo sapiens	9606	29803840	Doxorubicin results in decreased expression of CDH2 mRNA
	2	2	1	Topotecan	Drug+	FGFR1	MR-	Small Cell Lung Cancer	Cancer	12	D019772	mRNA	Rattus norvegicus	10116	25729387	Topotecan results in increased expression of FGFR1 mRNA
	2	2	1	Cisplatin	Drug+	FGFR1	MR-	Small Cell Lung Cancer	Cancer	16	D002945	mRNA	Mus musculus	10090	21151649	Cisplatin results in increased expression of FGFR1 mRNA
	2	2	1	Cisplatin	Drug+	FGFR1	MR-	Small Cell Lung Cancer	Cancer	16	D002945	mRNA	Mus musculus	10090	21151649	Cisplatin results in increased expression of FGFR1 mRNA
	2	2	1	Cisplatin	Drug+	FGFR1	MR-	Small Cell Lung Cancer	Cancer	16	D002945	mRNA	Mus musculus	10090	21151649	Cisplatin results in increased expression of FGFR1 mRNA
	2	2	1	Cisplatin	Drug+	FGFR1	MR-	Small Cell Lung Cancer	Cancer	16	D002945	mRNA	Mus musculus	10090	21151649	Cisplatin results in increased expression of FGFR1 mRNA
	2	2	1	Cisplatin	Drug+	FGFR1	MR-	Small Cell Lung Cancer	Cancer	16	D002945	mRNA	Mus musculus	10090	21151649	Cisplatin results in increased expression of FGFR1 mRNA
	2	2	1	Doxorubicin	Drug-	TNFAIP6	MR+	Small Cell Lung Cancer	Cancer	11	D004317	mRNA	Homo sapiens	9606	29803840	Doxorubicin results in decreased expression of TNFAIP6 mRNA
	2	2	1	Doxorubicin	Drug-	TNFAIP6	MR+	Small Cell Lung Cancer	Cancer	11	D004317	mRNA	Homo sapiens	9606	29803840	Doxorubicin results in decreased expression of TNFAIP6 mRNA
	2	2	1	Doxorubicin	Drug-	TNFAIP6	MR+	Small Cell Lung Cancer	Cancer	11	D004317	mRNA	Homo sapiens	9606	29803840	Doxorubicin results in decreased expression of TNFAIP6 mRNA
	2	2	1	Cisplatin	Drug-	TNFAIP6	MR+	Small Cell Lung Cancer	Cancer	16	D002945	mRNA	Homo sapiens	9606	27392435	Cisplatin results in decreased expression of TNFAIP6 mRNA
	2	2	1	Cisplatin	Drug-	TNFAIP6	MR+	Small Cell Lung Cancer	Cancer	16	D002945	mRNA	Homo sapiens	9606	27392435	Cisplatin results in decreased expression of TNFAIP6 mRNA
	2	2	1	Cisplatin	Drug-	TNFAIP6	MR+	Small Cell Lung Cancer	Cancer	16	D002945	mRNA	Homo sapiens	9606	27392435	Cisplatin results in decreased expression of TNFAIP6 mRNA
	2	2	1	Cisplatin	Drug-	TNFAIP6	MR+	Small Cell Lung Cancer	Cancer	16	D002945	mRNA	Homo sapiens	9606	27392435	Cisplatin results in decreased expression of TNFAIP6 mRNA
	2	2	1	Cisplatin	Drug-	TNFAIP6	MR+	Small Cell Lung Cancer	Cancer	16	D002945	mRNA	Homo sapiens	9606	27392435	Cisplatin results in decreased expression of TNFAIP6 mRNA
	2	2	1	Doxorubicin	Drug-	GSTK1	MR+	Small Cell Lung Cancer	Cancer	11	D004317	mRNA	Mus musculus	10090	26873546	Doxorubicin results in decreased expression of GSTK1 mRNA
	2	2	1	Doxorubicin	Drug-	GSTK1	MR+	Small Cell Lung Cancer	Cancer	11	D004317	mRNA	Mus musculus	10090	26873546	Doxorubicin results in decreased expression of GSTK1 mRNA
	2	2	1	Doxorubicin	Drug-	GSTK1	MR+	Small Cell Lung Cancer	Cancer	11	D004317	mRNA	Mus musculus	10090	26873546	Doxorubicin results in decreased expression of GSTK1 mRNA
	2	2	1	Cisplatin	Drug-	GSTK1	MR+	Small Cell Lung Cancer	Cancer	16	D002945	mRNA	Mus musculus	10090	24865317	Cisplatin results in decreased expression of GSTK1 mRNA
	2	2	1	Cisplatin	Drug-	GSTK1	MR+	Small Cell Lung Cancer	Cancer	16	D002945	mRNA	Mus musculus	10090	24865317	Cisplatin results in decreased expression of GSTK1 mRNA
	2	2	1	Cisplatin	Drug-	GSTK1	MR+	Small Cell Lung Cancer	Cancer	16	D002945	mRNA	Mus musculus	10090	24865317	Cisplatin results in decreased expression of GSTK1 mRNA
	2	2	1	Cisplatin	Drug-	GSTK1	MR+	Small Cell Lung Cancer	Cancer	16	D002945	mRNA	Mus musculus	10090	24865317	Cisplatin results in decreased expression of GSTK1 mRNA
	2	2	1	Cisplatin	Drug-	GSTK1	MR+	Small Cell Lung Cancer	Cancer	16	D002945	mRNA	Mus musculus	10090	24865317	Cisplatin results in decreased expression of GSTK1 mRNA
	2	2	1	Doxorubicin	Drug-	FMO4	MR+	Small Cell Lung Cancer	Cancer	11	D004317	mRNA	Homo sapiens	9606	29803840	Doxorubicin results in decreased expression of FMO4 mRNA
	2	2	1	Doxorubicin	Drug-	FMO4	MR+	Small Cell Lung Cancer	Cancer	11	D004317	mRNA	Homo sapiens	9606	29803840	Doxorubicin results in decreased expression of FMO4 mRNA
	2	2	1	Doxorubicin	Drug-	FMO4	MR+	Small Cell Lung Cancer	Cancer	11	D004317	mRNA	Homo sapiens	9606	29803840	Doxorubicin results in decreased expression of FMO4 mRNA
	2	2	1	Cisplatin	Drug-	FMO4	MR+	Small Cell Lung Cancer	Cancer	16	D002945	mRNA	Homo sapiens	9606	27392435	Cisplatin results in decreased expression of FMO4 mRNA
	2	2	1	Cisplatin	Drug-	FMO4	MR+	Small Cell Lung Cancer	Cancer	16	D002945	mRNA	Homo sapiens	9606	27392435	Cisplatin results in decreased expression of FMO4 mRNA
	2	2	1	Cisplatin	Drug-	FMO4	MR+	Small Cell Lung Cancer	Cancer	16	D002945	mRNA	Homo sapiens	9606	27392435	Cisplatin results in decreased expression of FMO4 mRNA
	2	2	1	Cisplatin	Drug-	FMO4	MR+	Small Cell Lung Cancer	Cancer	16	D002945	mRNA	Homo sapiens	9606	27392435	Cisplatin results in decreased expression of FMO4 mRNA
	2	2	1	Cisplatin	Drug-	FMO4	MR+	Small Cell Lung Cancer	Cancer	16	D002945	mRNA	Homo sapiens	9606	27392435	Cisplatin results in decreased expression of FMO4 mRNA
	2	2	1	Cisplatin	Drug+	TLR6	MR-	Colorectal Cancer	Cancer	134	D002945	mRNA	Mus musculus	10090	26546572	Cisplatin results in increased expression of TLR6 mRNA
	2	2	1	Cisplatin	Drug+	TLR6	MR-	Colorectal Cancer	Cancer	134	D002945	mRNA	Mus musculus	10090	26546572	Cisplatin results in increased expression of TLR6 mRNA
	2	2	1	Cisplatin	Drug+	TLR6	MR-	Colorectal Cancer	Cancer	134	D002945	mRNA	Mus musculus	10090	26546572	Cisplatin results in increased expression of TLR6 mRNA
	2	2	1	Cisplatin	Drug+	TLR6	MR-	Colorectal Cancer	Cancer	134	D002945	mRNA	Mus musculus	10090	26546572	Cisplatin results in increased expression of TLR6 mRNA
	2	2	1	Cisplatin	Drug+	TLR6	MR-	Colorectal Cancer	Cancer	134	D002945	mRNA	Mus musculus	10090	26546572	Cisplatin results in increased expression of TLR6 mRNA
	2	2	1	Doxorubicin	Drug+	TLR6	MR-	Colorectal Cancer	Cancer	126	D004317	mRNA	Rattus norvegicus	10116	27181935	Doxorubicin results in increased expression of TLR6 mRNA
	2	2	1	Doxorubicin	Drug+	TLR6	MR-	Colorectal Cancer	Cancer	126	D004317	mRNA	Rattus norvegicus	10116	27181935	Doxorubicin results in increased expression of TLR6 mRNA
	2	2	1	Doxorubicin	Drug+	TLR6	MR-	Colorectal Cancer	Cancer	126	D004317	mRNA	Rattus norvegicus	10116	27181935	Doxorubicin results in increased expression of TLR6 mRNA
	2	2	1	Doxorubicin	Drug+	LMCD1	MR-	Colorectal Cancer	Cancer	126	D004317	mRNA	Rattus norvegicus	10116	20211217|23558518	Doxorubicin results in increased expression of LMCD1 mRNA
	2	2	1	Doxorubicin	Drug+	LMCD1	MR-	Colorectal Cancer	Cancer	126	D004317	mRNA	Rattus norvegicus	10116	20211217|23558518	Doxorubicin results in increased expression of LMCD1 mRNA
	2	2	1	Doxorubicin	Drug+	LMCD1	MR-	Colorectal Cancer	Cancer	126	D004317	mRNA	Rattus norvegicus	10116	20211217|23558518	Doxorubicin results in increased expression of LMCD1 mRNA
	2	2	1	Quercetin	Drug+	LMCD1	MR-	Colorectal Cancer	Cancer	118	D011794	mRNA	Homo sapiens	9606	21632981	Quercetin results in increased expression of LMCD1 mRNA
	2	2	1	Quercetin	Drug+	LMCD1	MR-	Colorectal Cancer	Cancer	118	D011794	mRNA	Homo sapiens	9606	21632981	Quercetin results in increased expression of LMCD1 mRNA
	2	2	1	Quercetin	Drug+	LMCD1	MR-	Colorectal Cancer	Cancer	118	D011794	mRNA	Homo sapiens	9606	21632981	Quercetin results in increased expression of LMCD1 mRNA
	2	2	1	Quercetin	Drug+	LMCD1	MR-	Colorectal Cancer	Cancer	118	D011794	mRNA	Homo sapiens	9606	21632981	Quercetin results in increased expression of LMCD1 mRNA
	2	2	1	Quercetin	Drug+	LMCD1	MR-	Colorectal Cancer	Cancer	118	D011794	mRNA	Homo sapiens	9606	21632981	Quercetin results in increased expression of LMCD1 mRNA
	2	2	1	Valproic Acid	Drug+	NENF	MR-	Non-Small Cell Lung Cancer	Cancer	101	D014635	mRNA	Homo sapiens	9606	23179753|24383497|26272509|27188386|28001369	Valproic Acid results in increased expression of NENF mRNA
	2	2	1	Valproic Acid	Drug+	NENF	MR-	Non-Small Cell Lung Cancer	Cancer	101	D014635	mRNA	Homo sapiens	9606	23179753|24383497|26272509|27188386|28001369	Valproic Acid results in increased expression of NENF mRNA
	2	2	1	Cisplatin	Drug+	NENF	MR-	Non-Small Cell Lung Cancer	Cancer	141	D002945	mRNA	Homo sapiens	9606	27594783	Cisplatin results in increased expression of NENF mRNA
	2	2	1	Cisplatin	Drug+	NENF	MR-	Non-Small Cell Lung Cancer	Cancer	141	D002945	mRNA	Homo sapiens	9606	27594783	Cisplatin results in increased expression of NENF mRNA
	2	2	1	Cisplatin	Drug+	NENF	MR-	Non-Small Cell Lung Cancer	Cancer	141	D002945	mRNA	Homo sapiens	9606	27594783	Cisplatin results in increased expression of NENF mRNA
	2	2	1	Cisplatin	Drug+	NENF	MR-	Non-Small Cell Lung Cancer	Cancer	141	D002945	mRNA	Homo sapiens	9606	27594783	Cisplatin results in increased expression of NENF mRNA
	2	2	1	Cisplatin	Drug+	NENF	MR-	Non-Small Cell Lung Cancer	Cancer	141	D002945	mRNA	Homo sapiens	9606	27594783	Cisplatin results in increased expression of NENF mRNA
	1	1	5	Doxorubicin	Drug-	OBSCN	MR+	Colorectal Cancer	Cancer	126	D004317	mRNA	Homo sapiens	9606	29803840	Doxorubicin results in decreased expression of OBSCN mRNA
	1	1	5	Doxorubicin	Drug-	OBSCN	MR+	Colorectal Cancer	Cancer	126	D004317	mRNA	Homo sapiens	9606	29803840	Doxorubicin results in decreased expression of OBSCN mRNA
	1	1	5	Doxorubicin	Drug-	OBSCN	MR+	Colorectal Cancer	Cancer	126	D004317	mRNA	Homo sapiens	9606	29803840	Doxorubicin results in decreased expression of OBSCN mRNA
	1	1	3	Estradiol	Drug+	PPIL1	MR-	Parkinson's Disease	nervous system	73	D004958	mRNA	Rattus norvegicus	10116	32145629	Estradiol results in increased expression of PPIL1 mRNA
	1	1	3	Estradiol	Drug+	PPIL1	MR-	Parkinson's Disease	nervous system	73	D004958	mRNA	Rattus norvegicus	10116	32145629	Estradiol results in increased expression of PPIL1 mRNA
	1	1	3	Estradiol	Drug+	PPIL1	MR-	Parkinson's Disease	nervous system	73	D004958	mRNA	Rattus norvegicus	10116	32145629	Estradiol results in increased expression of PPIL1 mRNA
	2	1	3	Propylthiouracil	Drug-	P2RX6	MR+	Hyperthyroidism	Endocrine diseases	26	D011441	mRNA	Rattus norvegicus	10116	24780913|25825206	Propylthiouracil results in decreased expression of P2RX6 mRNA
	2	1	3	Propylthiouracil	Drug-	P2RX6	MR+	Hyperthyroidism	Endocrine diseases	6	D011441	mRNA	Rattus norvegicus	10116	24780913|25825206	Propylthiouracil results in decreased expression of P2RX6 mRNA
	4	1	3	Estradiol	Drug+	CCND3	MR-	Anxiety	mental behavioral disorders	44	D004958	mRNA	Homo sapiens	9606	15897899|17622325|23094148|24481588	Estradiol results in increased expression of CCND3 mRNA
	4	1	3	Estradiol	Drug+	CCND3	MR-	Anxiety	mental behavioral disorders	44	D004958	mRNA	Homo sapiens	9606	15897899|17622325|23094148|24481588	Estradiol results in increased expression of CCND3 mRNA
	4	1	3	Estradiol	Drug+	CCND3	MR-	Anxiety	mental behavioral disorders	44	D004958	mRNA	Homo sapiens	9606	15897899|17622325|23094148|24481588	Estradiol results in increased expression of CCND3 mRNA
	4	1	3	Estradiol	Drug+	CCND3	MR-	Anxiety	mental behavioral disorders	44	D004958	mRNA	Homo sapiens	9606	23094148	IGF1R mutant form promotes the reaction [Estradiol results in increased expression of CCND3 mRNA]
	4	1	3	Estradiol	Drug+	CCND3	MR-	Anxiety	mental behavioral disorders	44	D004958	mRNA	Homo sapiens	9606	23094148	IGF1R mutant form promotes the reaction [Estradiol results in increased expression of CCND3 mRNA]
	4	1	3	Estradiol	Drug+	CCND3	MR-	Anxiety	mental behavioral disorders	44	D004958	mRNA	Homo sapiens	9606	23094148	IGF1R mutant form promotes the reaction [Estradiol results in increased expression of CCND3 mRNA]
	4	1	3	Estradiol	Drug+	CCND3	MR-	Anxiety	mental behavioral disorders	44	D004958	mRNA	Mus musculus	10090	11861973	Estradiol results in increased expression of CCND3 mRNA
	4	1	3	Estradiol	Drug+	CCND3	MR-	Anxiety	mental behavioral disorders	44	D004958	mRNA	Mus musculus	10090	11861973	Estradiol results in increased expression of CCND3 mRNA
	4	1	3	Estradiol	Drug+	CCND3	MR-	Anxiety	mental behavioral disorders	44	D004958	mRNA	Mus musculus	10090	11861973	Estradiol results in increased expression of CCND3 mRNA
	4	1	3	Estradiol	Drug+	CCND3	MR-	Anxiety	mental behavioral disorders	44	D004958	mRNA	Rattus norvegicus	10116	24236210	Estradiol results in increased expression of CCND3 mRNA
	4	1	3	Estradiol	Drug+	CCND3	MR-	Anxiety	mental behavioral disorders	44	D004958	mRNA	Rattus norvegicus	10116	24236210	Estradiol results in increased expression of CCND3 mRNA
	4	1	3	Estradiol	Drug+	CCND3	MR-	Anxiety	mental behavioral disorders	44	D004958	mRNA	Rattus norvegicus	10116	24236210	Estradiol results in increased expression of CCND3 mRNA
	1	1	3	Phenobarbital	Drug-	HSPA1B	MR+	Schizophrenia	mental behavioral disorders	51	D010634	mRNA	Rattus norvegicus	10116	19162173	Phenobarbital results in decreased expression of HSPA1B mRNA
	1	1	3	Phenobarbital	Drug-	SRD5A1	MR+	Schizophrenia	mental behavioral disorders	51	D010634	mRNA	Mus musculus	10090	23091169	Phenobarbital results in decreased expression of SRD5A1 mRNA
	1	1	3	Estradiol	Drug+	CHIT1	MR-	Anxiety	mental behavioral disorders	44	D004958	mRNA	Mus musculus	10090	19484750	Estradiol results in increased expression of CHIT1 mRNA
	1	1	3	Estradiol	Drug+	CHIT1	MR-	Anxiety	mental behavioral disorders	44	D004958	mRNA	Mus musculus	10090	19484750	Estradiol results in increased expression of CHIT1 mRNA
	1	1	3	Estradiol	Drug+	CHIT1	MR-	Anxiety	mental behavioral disorders	44	D004958	mRNA	Mus musculus	10090	19484750	Estradiol results in increased expression of CHIT1 mRNA
	1	1	3	Valproic Acid	Drug-	ALDH1A1	MR+	Schizophrenia	mental behavioral disorders	98	D014635	mRNA	Homo sapiens	9606	29501571	Valproic Acid results in decreased expression of ALDH1A1 mRNA
	1	1	3	Valproic Acid	Drug-	ALDH1A1	MR+	Schizophrenia	mental behavioral disorders	98	D014635	mRNA	Homo sapiens	9606	29501571	Valproic Acid results in decreased expression of ALDH1A1 mRNA
	1	1	3	Valproic Acid	Drug+	THBS2	MR-	Schizophrenia	mental behavioral disorders	98	D014635	mRNA	Homo sapiens	9606	23179753|24383497|24935251|26272509|27188386|28001369	Valproic Acid results in increased expression of THBS2 mRNA
	1	1	3	Valproic Acid	Drug+	THBS2	MR-	Schizophrenia	mental behavioral disorders	98	D014635	mRNA	Homo sapiens	9606	23179753|24383497|24935251|26272509|27188386|28001369	Valproic Acid results in increased expression of THBS2 mRNA
	2	1	3	Doxorubicin	Drug-	BPHL	MR+	Colorectal Cancer	Cancer	126	D004317	mRNA	Homo sapiens	9606	29803840	Doxorubicin results in decreased expression of BPHL mRNA
	2	1	3	Doxorubicin	Drug-	BPHL	MR+	Colorectal Cancer	Cancer	126	D004317	mRNA	Homo sapiens	9606	29803840	Doxorubicin results in decreased expression of BPHL mRNA
	2	1	3	Doxorubicin	Drug-	BPHL	MR+	Colorectal Cancer	Cancer	126	D004317	mRNA	Homo sapiens	9606	29803840	Doxorubicin results in decreased expression of BPHL mRNA
	2	1	3	Doxorubicin	Drug-	BPHL	MR+	Colorectal Cancer	Cancer	126	D004317	mRNA	Mus musculus	10090	26873546	Doxorubicin results in decreased expression of BPHL mRNA
	2	1	3	Doxorubicin	Drug-	BPHL	MR+	Colorectal Cancer	Cancer	126	D004317	mRNA	Mus musculus	10090	26873546	Doxorubicin results in decreased expression of BPHL mRNA
	2	1	3	Doxorubicin	Drug-	BPHL	MR+	Colorectal Cancer	Cancer	126	D004317	mRNA	Mus musculus	10090	26873546	Doxorubicin results in decreased expression of BPHL mRNA
	1	1	3	Valproic Acid	Drug-	DHRS4	MR+	Non-Small Cell Lung Cancer	Cancer	101	D014635	mRNA	Mus musculus	10090	21427059	Valproic Acid results in decreased expression of DHRS4 mRNA
	1	1	3	Valproic Acid	Drug-	DHRS4	MR+	Non-Small Cell Lung Cancer	Cancer	101	D014635	mRNA	Mus musculus	10090	21427059	Valproic Acid results in decreased expression of DHRS4 mRNA
	1	1	3	Cisplatin	Drug+	MAST3	MR-	Colorectal Cancer	Cancer	134	D002945	mRNA	Homo sapiens	9606	27392435	Cisplatin results in increased expression of MAST3 mRNA
	1	1	3	Cisplatin	Drug+	MAST3	MR-	Colorectal Cancer	Cancer	134	D002945	mRNA	Homo sapiens	9606	27392435	Cisplatin results in increased expression of MAST3 mRNA
	1	1	3	Cisplatin	Drug+	MAST3	MR-	Colorectal Cancer	Cancer	134	D002945	mRNA	Homo sapiens	9606	27392435	Cisplatin results in increased expression of MAST3 mRNA
	1	1	3	Cisplatin	Drug+	MAST3	MR-	Colorectal Cancer	Cancer	134	D002945	mRNA	Homo sapiens	9606	27392435	Cisplatin results in increased expression of MAST3 mRNA
	1	1	3	Cisplatin	Drug+	MAST3	MR-	Colorectal Cancer	Cancer	134	D002945	mRNA	Homo sapiens	9606	27392435	Cisplatin results in increased expression of MAST3 mRNA
	1	1	2	Estradiol	Drug+	ITGAM	MR-	Parkinson's Disease	nervous system	73	D004958	mRNA	Mus musculus	10090	19484750	Estradiol results in increased expression of ITGAM mRNA
	1	1	2	Estradiol	Drug+	ITGAM	MR-	Parkinson's Disease	nervous system	73	D004958	mRNA	Mus musculus	10090	19484750	Estradiol results in increased expression of ITGAM mRNA
	1	1	2	Estradiol	Drug+	ITGAM	MR-	Parkinson's Disease	nervous system	73	D004958	mRNA	Mus musculus	10090	19484750	Estradiol results in increased expression of ITGAM mRNA
	1	1	2	Estradiol	Drug+	FGL2	MR-	Parkinson's Disease	nervous system	73	D004958	mRNA	Homo sapiens	9606	25878060	Estradiol results in increased expression of FGL2 mRNA
	1	1	2	Estradiol	Drug+	FGL2	MR-	Parkinson's Disease	nervous system	73	D004958	mRNA	Homo sapiens	9606	25878060	Estradiol results in increased expression of FGL2 mRNA
	1	1	2	Estradiol	Drug+	FGL2	MR-	Parkinson's Disease	nervous system	73	D004958	mRNA	Homo sapiens	9606	25878060	Estradiol results in increased expression of FGL2 mRNA
	1	1	2	Estradiol	Drug+	NR1D1	MR-	Parkinson's Disease	nervous system	73	D004958	mRNA	Rattus norvegicus	10116	32145629|35192832	Estradiol results in increased expression of NR1D1 mRNA
	1	1	2	Estradiol	Drug+	NR1D1	MR-	Parkinson's Disease	nervous system	73	D004958	mRNA	Rattus norvegicus	10116	32145629|35192832	Estradiol results in increased expression of NR1D1 mRNA
	1	1	2	Estradiol	Drug+	NR1D1	MR-	Parkinson's Disease	nervous system	73	D004958	mRNA	Rattus norvegicus	10116	32145629|35192832	Estradiol results in increased expression of NR1D1 mRNA
	1	1	2	Indomethacin	Drug+	ITGAV	MR-	Alzheimer's Disease	nervous system	83	D007213	mRNA	Rattus norvegicus	10116	36868495	Indomethacin results in increased expression of ITGAV mRNA
	1	1	2	Curcumin	Drug++	SIRT3	MR-	Alzheimer's Disease	nervous system	76	D003474	mRNA	Homo sapiens	9606	26422756	Curcumin inhibits the reaction [[GYY 4137 results in increased abundance of Hydrogen Sulfide] inhibits the reaction [Hydrogen Peroxide results in decreased expression of SIRT3 mRNA]]
	1	1	2	Curcumin	Drug++	SIRT3	MR-	Alzheimer's Disease	nervous system	76	D003474	mRNA	Homo sapiens	9606	26422756	Curcumin inhibits the reaction [[GYY 4137 results in increased abundance of Hydrogen Sulfide] inhibits the reaction [Hydrogen Peroxide results in decreased expression of SIRT3 mRNA]]
	1	1	2	Curcumin	Drug++	SIRT3	MR-	Alzheimer's Disease	nervous system	76	D003474	mRNA	Homo sapiens	9606	26422756	Curcumin inhibits the reaction [[GYY 4137 results in increased abundance of Hydrogen Sulfide] inhibits the reaction [Hydrogen Peroxide results in decreased expression of SIRT3 mRNA]]
	1	1	2	Aspirin	Drug-	CAPNS1	MR+	Parkinson's Disease	nervous system	46	D001241	mRNA	Homo sapiens	9606	15928584	Aspirin results in decreased expression of CAPNS1 mRNA
	2	1	2	Propylthiouracil	Drug+	GPM6A	MR-	Hyperthyroidism	Endocrine diseases	26	D011441	mRNA	Rattus norvegicus	10116	24780913	Propylthiouracil results in increased expression of GPM6A mRNA
	2	1	2	Propylthiouracil	Drug+	GPM6A	MR-	Hyperthyroidism	Endocrine diseases	6	D011441	mRNA	Rattus norvegicus	10116	24780913	Propylthiouracil results in increased expression of GPM6A mRNA
	1	1	2	Valproic Acid	Drug-	HDAC4	MR+	Schizophrenia	mental behavioral disorders	98	D014635	mRNA	Homo sapiens	9606	26272509|28001369	Valproic Acid results in decreased expression of HDAC4 mRNA
	1	1	2	Valproic Acid	Drug-	HDAC4	MR+	Schizophrenia	mental behavioral disorders	98	D014635	mRNA	Homo sapiens	9606	26272509|28001369	Valproic Acid results in decreased expression of HDAC4 mRNA
	1	1	2	Valproic Acid	Drug-	MR1	MR+	Schizophrenia	mental behavioral disorders	98	D014635	mRNA	Homo sapiens	9606	29154799	Valproic Acid results in decreased expression of MR1 mRNA
	1	1	2	Valproic Acid	Drug-	MR1	MR+	Schizophrenia	mental behavioral disorders	98	D014635	mRNA	Homo sapiens	9606	29154799	Valproic Acid results in decreased expression of MR1 mRNA
	1	1	2	Valproic Acid	Drug-	SFRP2	MR+	Schizophrenia	mental behavioral disorders	98	D014635	mRNA	Homo sapiens	9606	23179753|24383497|26272509|28001369	Valproic Acid results in decreased expression of SFRP2 mRNA
	1	1	2	Valproic Acid	Drug-	SFRP2	MR+	Schizophrenia	mental behavioral disorders	98	D014635	mRNA	Homo sapiens	9606	23179753|24383497|26272509|28001369	Valproic Acid results in decreased expression of SFRP2 mRNA
	1	1	2	Estradiol	Drug-	PPIF	MR+	Anxiety	mental behavioral disorders	44	D004958	mRNA	Rattus norvegicus	10116	32145629	Estradiol results in decreased expression of PPIF mRNA
	1	1	2	Estradiol	Drug-	PPIF	MR+	Anxiety	mental behavioral disorders	44	D004958	mRNA	Rattus norvegicus	10116	32145629	Estradiol results in decreased expression of PPIF mRNA
	1	1	2	Estradiol	Drug-	PPIF	MR+	Anxiety	mental behavioral disorders	44	D004958	mRNA	Rattus norvegicus	10116	32145629	Estradiol results in decreased expression of PPIF mRNA
	1	1	2	Folic Acid	Drug-	MMP24	MR+	Bipolar Disorder	mental behavioral disorders	24	D005492	mRNA	Homo sapiens	9606	21867686	Folic Acid results in decreased expression of MMP24 mRNA
	1	1	2	Valproic Acid	Drug+	PTGFRN	MR-	Schizophrenia	mental behavioral disorders	98	D014635	mRNA	Homo sapiens	9606	23179753|26272509	Valproic Acid results in increased expression of PTGFRN mRNA
	1	1	2	Valproic Acid	Drug+	PTGFRN	MR-	Schizophrenia	mental behavioral disorders	98	D014635	mRNA	Homo sapiens	9606	23179753|26272509	Valproic Acid results in increased expression of PTGFRN mRNA
	1	1	2	Valproic Acid	Drug-	TNFSF13B	MR+	Schizophrenia	mental behavioral disorders	98	D014635	mRNA	Homo sapiens	9606	23179753|25192806|27188386	Valproic Acid results in decreased expression of TNFSF13B mRNA
	1	1	2	Valproic Acid	Drug-	TNFSF13B	MR+	Schizophrenia	mental behavioral disorders	98	D014635	mRNA	Homo sapiens	9606	23179753|25192806|27188386	Valproic Acid results in decreased expression of TNFSF13B mRNA
	1	1	2	Valproic Acid	Drug+	ITM2B	MR-	Schizophrenia	mental behavioral disorders	98	D014635	mRNA	Homo sapiens	9606	23179753|27188386	Valproic Acid results in increased expression of ITM2B mRNA
	1	1	2	Valproic Acid	Drug+	ITM2B	MR-	Schizophrenia	mental behavioral disorders	98	D014635	mRNA	Homo sapiens	9606	23179753|27188386	Valproic Acid results in increased expression of ITM2B mRNA
	1	1	2	Quercetin	Drug-	ALDH2	MR+	Non-Alcoholic Fatty Liver Disease	Endocrine diseases	39	D011794	mRNA	Homo sapiens	9606	21632981	Quercetin results in decreased expression of ALDH2 mRNA
	1	1	2	Quercetin	Drug-	ALDH2	MR+	Non-Alcoholic Fatty Liver Disease	Endocrine diseases	39	D011794	mRNA	Homo sapiens	9606	21632981	Quercetin results in decreased expression of ALDH2 mRNA
	1	1	2	Quercetin	Drug-	ALDH2	MR+	Non-Alcoholic Fatty Liver Disease	Endocrine diseases	39	D011794	mRNA	Homo sapiens	9606	21632981	Quercetin results in decreased expression of ALDH2 mRNA
	1	1	2	Quercetin	Drug-	ALDH2	MR+	Non-Alcoholic Fatty Liver Disease	Endocrine diseases	39	D011794	mRNA	Homo sapiens	9606	21632981	Quercetin results in decreased expression of ALDH2 mRNA
	1	1	2	Quercetin	Drug-	ALDH2	MR+	Non-Alcoholic Fatty Liver Disease	Endocrine diseases	39	D011794	mRNA	Homo sapiens	9606	21632981	Quercetin results in decreased expression of ALDH2 mRNA
	1	1	2	Genistein	Drug-	GUSB	MR+	Non-Alcoholic Fatty Liver Disease	Endocrine diseases	34	D019833	mRNA	Rattus norvegicus	10116	17341692	Genistein results in decreased expression of GUSB mRNA
	1	1	2	Genistein	Drug-	GUSB	MR+	Non-Alcoholic Fatty Liver Disease	Endocrine diseases	34	D019833	mRNA	Rattus norvegicus	10116	17341692	Genistein results in decreased expression of GUSB mRNA
	1	1	2	Genistein	Drug-	GUSB	MR+	Non-Alcoholic Fatty Liver Disease	Endocrine diseases	34	D019833	mRNA	Rattus norvegicus	10116	17341692	Genistein results in decreased expression of GUSB mRNA
	1	1	2	Genistein	Drug+	SPINK2	MR-	Non-Alcoholic Fatty Liver Disease	Endocrine diseases	34	D019833	mRNA	Mus musculus	10090	32186404	Genistein results in increased expression of SPINK2 mRNA
	1	1	2	Genistein	Drug+	SPINK2	MR-	Non-Alcoholic Fatty Liver Disease	Endocrine diseases	34	D019833	mRNA	Mus musculus	10090	32186404	Genistein results in increased expression of SPINK2 mRNA
	1	1	2	Genistein	Drug+	SPINK2	MR-	Non-Alcoholic Fatty Liver Disease	Endocrine diseases	34	D019833	mRNA	Mus musculus	10090	32186404	Genistein results in increased expression of SPINK2 mRNA
	1	1	2	Ethinyl Estradiol	Drug-	CALCRL	MR+	Polycystic Ovary Syndrome	Genitourinary disease	16	D004997	mRNA	Rattus norvegicus	10116	17351261	Ethinyl Estradiol results in decreased expression of CALCRL mRNA
	1	1	2	Ascorbic Acid	Drug-	LOXL2	MR+	Polycystic Ovary Syndrome	Genitourinary disease	12	D001205	mRNA	Homo sapiens	9606	19197388	Ascorbic Acid results in decreased expression of LOXL2 mRNA
	1	1	2	Ascorbic Acid	Drug-	LOXL2	MR+	Polycystic Ovary Syndrome	Genitourinary disease	12	D001205	mRNA	Homo sapiens	9606	19197388	Ascorbic Acid results in decreased expression of LOXL2 mRNA
	1	1	2	Ethinyl Estradiol	Drug-	CD8A	MR+	Polycystic Ovary Syndrome	Genitourinary disease	16	D004997	mRNA	Rattus norvegicus	10116	15576828	Ethinyl Estradiol results in decreased expression of CD8A mRNA
	1	1	2	Troglitazone	Drug-	PI3	MR+	Polycystic Ovary Syndrome	Genitourinary disease	13	D000077288	mRNA	Homo sapiens	9606	25572481	Troglitazone results in decreased expression of PI3 mRNA
	1	1	2	Troglitazone	Drug-	PI3	MR+	Polycystic Ovary Syndrome	Genitourinary disease	13	D000077288	mRNA	Homo sapiens	9606	25572481	Troglitazone results in decreased expression of PI3 mRNA
	1	1	2	Valproic Acid	Drug-	CPM	MR+	Non-Small Cell Lung Cancer	Cancer	101	D014635	mRNA	Mus musculus	10090	24896083	Valproic Acid results in decreased expression of CPM mRNA
	1	1	2	Valproic Acid	Drug-	CPM	MR+	Non-Small Cell Lung Cancer	Cancer	101	D014635	mRNA	Mus musculus	10090	24896083	Valproic Acid results in decreased expression of CPM mRNA
	1	1	2	Doxorubicin	Drug-	GLB1	MR+	Small Cell Lung Cancer	Cancer	11	D004317	mRNA	Homo sapiens	9606	29803840	Doxorubicin results in decreased expression of GLB1 mRNA
	1	1	2	Doxorubicin	Drug-	GLB1	MR+	Small Cell Lung Cancer	Cancer	11	D004317	mRNA	Homo sapiens	9606	29803840	Doxorubicin results in decreased expression of GLB1 mRNA
	1	1	2	Doxorubicin	Drug-	GLB1	MR+	Small Cell Lung Cancer	Cancer	11	D004317	mRNA	Homo sapiens	9606	29803840	Doxorubicin results in decreased expression of GLB1 mRNA
	1	1	2	Doxorubicin	Drug-	ECE1	MR+	Small Cell Lung Cancer	Cancer	11	D004317	mRNA	Homo sapiens	9606	29803840	Doxorubicin results in decreased expression of ECE1 mRNA
	1	1	2	Doxorubicin	Drug-	ECE1	MR+	Small Cell Lung Cancer	Cancer	11	D004317	mRNA	Homo sapiens	9606	29803840	Doxorubicin results in decreased expression of ECE1 mRNA
	1	1	2	Doxorubicin	Drug-	ECE1	MR+	Small Cell Lung Cancer	Cancer	11	D004317	mRNA	Homo sapiens	9606	29803840	Doxorubicin results in decreased expression of ECE1 mRNA
	1	1	2	Doxorubicin	Drug+	MAP3K6	MR-	Small Cell Lung Cancer	Cancer	11	D004317	mRNA	Mus musculus	10090	21040762	Doxorubicin results in increased expression of MAP3K6 mRNA
	1	1	2	Doxorubicin	Drug+	MAP3K6	MR-	Small Cell Lung Cancer	Cancer	11	D004317	mRNA	Mus musculus	10090	21040762	Doxorubicin results in increased expression of MAP3K6 mRNA
	1	1	2	Doxorubicin	Drug+	MAP3K6	MR-	Small Cell Lung Cancer	Cancer	11	D004317	mRNA	Mus musculus	10090	21040762	Doxorubicin results in increased expression of MAP3K6 mRNA
	1	1	2	Doxorubicin	Drug-	CLEC3B	MR+	Small Cell Lung Cancer	Cancer	11	D004317	mRNA	Homo sapiens	9606	29803840	Doxorubicin results in decreased expression of CLEC3B mRNA
	1	1	2	Doxorubicin	Drug-	CLEC3B	MR+	Small Cell Lung Cancer	Cancer	11	D004317	mRNA	Homo sapiens	9606	29803840	Doxorubicin results in decreased expression of CLEC3B mRNA
	1	1	2	Doxorubicin	Drug-	CLEC3B	MR+	Small Cell Lung Cancer	Cancer	11	D004317	mRNA	Homo sapiens	9606	29803840	Doxorubicin results in decreased expression of CLEC3B mRNA
	1	1	2	Cisplatin	Drug-	M6PR	MR+	Small Cell Lung Cancer	Cancer	16	D002945	mRNA	Homo sapiens	9606	27594783	Cisplatin results in decreased expression of M6PR mRNA
	1	1	2	Cisplatin	Drug-	M6PR	MR+	Small Cell Lung Cancer	Cancer	16	D002945	mRNA	Homo sapiens	9606	27594783	Cisplatin results in decreased expression of M6PR mRNA
	1	1	2	Cisplatin	Drug-	M6PR	MR+	Small Cell Lung Cancer	Cancer	16	D002945	mRNA	Homo sapiens	9606	27594783	Cisplatin results in decreased expression of M6PR mRNA
	1	1	2	Cisplatin	Drug-	M6PR	MR+	Small Cell Lung Cancer	Cancer	16	D002945	mRNA	Homo sapiens	9606	27594783	Cisplatin results in decreased expression of M6PR mRNA
	1	1	2	Cisplatin	Drug-	M6PR	MR+	Small Cell Lung Cancer	Cancer	16	D002945	mRNA	Homo sapiens	9606	27594783	Cisplatin results in decreased expression of M6PR mRNA
	1	1	2	Copper	Drug-	CALM3	MR+	Colorectal Cancer	Cancer	124	D003300	mRNA	Homo sapiens	9606	30911355	[Chelating Agents binds to Copper] which results in decreased expression of CALM3 mRNA
	1	1	2	Doxorubicin	Drug-	FLT1	MR+	Colorectal Cancer	Cancer	126	D004317	mRNA	Homo sapiens	9606	29803840	Doxorubicin results in decreased expression of FLT1 mRNA
	1	1	2	Doxorubicin	Drug-	FLT1	MR+	Colorectal Cancer	Cancer	126	D004317	mRNA	Homo sapiens	9606	29803840	Doxorubicin results in decreased expression of FLT1 mRNA
	1	1	2	Doxorubicin	Drug-	FLT1	MR+	Colorectal Cancer	Cancer	126	D004317	mRNA	Homo sapiens	9606	29803840	Doxorubicin results in decreased expression of FLT1 mRNA
	1	1	2	Valproic Acid	Drug+	EDN3	MR-	Non-Small Cell Lung Cancer	Cancer	101	D014635	mRNA	Homo sapiens	9606	24383497|26272509	Valproic Acid results in increased expression of EDN3 mRNA
	1	1	2	Valproic Acid	Drug+	EDN3	MR-	Non-Small Cell Lung Cancer	Cancer	101	D014635	mRNA	Homo sapiens	9606	24383497|26272509	Valproic Acid results in increased expression of EDN3 mRNA
	1	1	2	Doxorubicin	Drug-	NPC1	MR+	Colorectal Cancer	Cancer	126	D004317	mRNA	Homo sapiens	9606	29803840	Doxorubicin results in decreased expression of NPC1 mRNA
	1	1	2	Doxorubicin	Drug-	NPC1	MR+	Colorectal Cancer	Cancer	126	D004317	mRNA	Homo sapiens	9606	29803840	Doxorubicin results in decreased expression of NPC1 mRNA
	1	1	2	Doxorubicin	Drug-	NPC1	MR+	Colorectal Cancer	Cancer	126	D004317	mRNA	Homo sapiens	9606	29803840	Doxorubicin results in decreased expression of NPC1 mRNA
	1	1	2	Cisplatin	Drug-	SLC7A7	MR+	Small Cell Lung Cancer	Cancer	16	D002945	mRNA	Rattus norvegicus	10116	22023808	Cisplatin results in decreased expression of SLC7A7 mRNA
	1	1	2	Cisplatin	Drug-	SLC7A7	MR+	Small Cell Lung Cancer	Cancer	16	D002945	mRNA	Rattus norvegicus	10116	22023808	Cisplatin results in decreased expression of SLC7A7 mRNA
	1	1	2	Cisplatin	Drug-	SLC7A7	MR+	Small Cell Lung Cancer	Cancer	16	D002945	mRNA	Rattus norvegicus	10116	22023808	Cisplatin results in decreased expression of SLC7A7 mRNA
	1	1	2	Cisplatin	Drug-	SLC7A7	MR+	Small Cell Lung Cancer	Cancer	16	D002945	mRNA	Rattus norvegicus	10116	22023808	Cisplatin results in decreased expression of SLC7A7 mRNA
	1	1	2	Cisplatin	Drug-	SLC7A7	MR+	Small Cell Lung Cancer	Cancer	16	D002945	mRNA	Rattus norvegicus	10116	22023808	Cisplatin results in decreased expression of SLC7A7 mRNA
	1	1	1	Estradiol	Drug+	HLA-DRB1	MR-	Parkinson's Disease	nervous system	73	D004958	mRNA	Homo sapiens	9606	24758408	Estradiol results in increased expression of HLA-DRB1 mRNA
	1	1	1	Estradiol	Drug+	HLA-DRB1	MR-	Parkinson's Disease	nervous system	73	D004958	mRNA	Homo sapiens	9606	24758408	Estradiol results in increased expression of HLA-DRB1 mRNA
	1	1	1	Estradiol	Drug+	HLA-DRB1	MR-	Parkinson's Disease	nervous system	73	D004958	mRNA	Homo sapiens	9606	24758408	Estradiol results in increased expression of HLA-DRB1 mRNA
	1	1	1	Estradiol	Drug+	DHRS3	MR-	Parkinson's Disease	nervous system	1900-03-13	D004958	mRNA	Homo sapiens	9606	19619570|23019147	Estradiol results in increased expression of DHRS3 mRNA
	1	1	1	Estradiol	Drug+	DHRS3	MR-	Parkinson's Disease	nervous system	1900-03-13	D004958	mRNA	Homo sapiens	9606	19619570|23019147	Estradiol results in increased expression of DHRS3 mRNA
	1	1	1	Estradiol	Drug+	DHRS3	MR-	Parkinson's Disease	nervous system	1900-03-13	D004958	mRNA	Homo sapiens	9606	19619570|23019147	Estradiol results in increased expression of DHRS3 mRNA
	1	1	1	Methimazole	Drug-	SLC6A16	MR+	Hyperthyroidism	Endocrine diseases	1900-01-17	D008713	mRNA	Rattus norvegicus	10116	30047161	Methimazole results in decreased expression of SLC6A16 mRNA
	2	1	1	Valproic Acid	Drug-	GGPS1	MR+	Schizophrenia	mental behavioral disorders	98	D014635	mRNA	Homo sapiens	9606	23179753	Valproic Acid results in decreased expression of GGPS1 mRNA
	2	1	1	Valproic Acid	Drug-	GGPS1	MR+	Schizophrenia	mental behavioral disorders	98	D014635	mRNA	Homo sapiens	9606	23179753	Valproic Acid results in decreased expression of GGPS1 mRNA
	2	1	1	Valproic Acid	Drug-	GGPS1	MR+	Schizophrenia	mental behavioral disorders	98	D014635	mRNA	Mus musculus	10090	21427059	Valproic Acid results in decreased expression of GGPS1 mRNA
	2	1	1	Valproic Acid	Drug-	GGPS1	MR+	Schizophrenia	mental behavioral disorders	98	D014635	mRNA	Mus musculus	10090	21427059	Valproic Acid results in decreased expression of GGPS1 mRNA
	1	1	1	Valproic Acid	Drug+	ULK2	MR-	Schizophrenia	mental behavioral disorders	98	D014635	mRNA	Mus musculus	10090	22045034	Valproic Acid results in increased expression of ULK2 mRNA
	1	1	1	Valproic Acid	Drug+	ULK2	MR-	Schizophrenia	mental behavioral disorders	98	D014635	mRNA	Mus musculus	10090	22045034	Valproic Acid results in increased expression of ULK2 mRNA
	1	1	1	Estradiol	Drug-	ABCC6	MR+	Anxiety	mental behavioral disorders	44	D004958	mRNA	Homo sapiens	9606	20106945	Estradiol results in decreased expression of ABCC6 mRNA
	1	1	1	Estradiol	Drug-	ABCC6	MR+	Anxiety	mental behavioral disorders	44	D004958	mRNA	Homo sapiens	9606	20106945	Estradiol results in decreased expression of ABCC6 mRNA
	1	1	1	Estradiol	Drug-	ABCC6	MR+	Anxiety	mental behavioral disorders	44	D004958	mRNA	Homo sapiens	9606	20106945	Estradiol results in decreased expression of ABCC6 mRNA
	1	1	1	Quercetin	Drug-	ERCC5	MR+	Anxiety	mental behavioral disorders	32	D011794	mRNA	Homo sapiens	9606	21632981	Quercetin results in decreased expression of ERCC5 mRNA
	1	1	1	Quercetin	Drug-	ERCC5	MR+	Anxiety	mental behavioral disorders	32	D011794	mRNA	Homo sapiens	9606	21632981	Quercetin results in decreased expression of ERCC5 mRNA
	1	1	1	Quercetin	Drug-	ERCC5	MR+	Anxiety	mental behavioral disorders	32	D011794	mRNA	Homo sapiens	9606	21632981	Quercetin results in decreased expression of ERCC5 mRNA
	1	1	1	Quercetin	Drug-	ERCC5	MR+	Anxiety	mental behavioral disorders	32	D011794	mRNA	Homo sapiens	9606	21632981	Quercetin results in decreased expression of ERCC5 mRNA
	1	1	1	Quercetin	Drug-	ERCC5	MR+	Anxiety	mental behavioral disorders	32	D011794	mRNA	Homo sapiens	9606	21632981	Quercetin results in decreased expression of ERCC5 mRNA
	1	1	1	Cannabidiol	Drug++	CCR6	MR-	Bipolar Disorder	mental behavioral disorders	13	D002185	mRNA	Homo sapiens	9606	31250491	Cannabidiol inhibits the reaction [TNF protein results in decreased expression of CCR6 mRNA]
	1	1	1	Cannabidiol	Drug++	CCR6	MR-	Bipolar Disorder	mental behavioral disorders	13	D002185	mRNA	Homo sapiens	9606	31250491	Cannabidiol inhibits the reaction [TNF protein results in decreased expression of CCR6 mRNA]
	1	1	1	Cannabidiol	Drug++	CCR6	MR-	Bipolar Disorder	mental behavioral disorders	13	D002185	mRNA	Homo sapiens	9606	31250491	Cannabidiol inhibits the reaction [TNF protein results in decreased expression of CCR6 mRNA]
	1	1	1	Cannabidiol	Drug++	CCR6	MR-	Bipolar Disorder	mental behavioral disorders	13	D002185	mRNA	Homo sapiens	9606	31250491	Cannabidiol inhibits the reaction [TNF protein results in decreased expression of CCR6 mRNA]
	1	1	1	Valproic Acid	Drug-	BMP1	MR+	Schizophrenia	mental behavioral disorders	98	D014635	mRNA	Homo sapiens	9606	29154799|29501571	Valproic Acid results in decreased expression of BMP1 mRNA
	1	1	1	Valproic Acid	Drug-	BMP1	MR+	Schizophrenia	mental behavioral disorders	98	D014635	mRNA	Homo sapiens	9606	29154799|29501571	Valproic Acid results in decreased expression of BMP1 mRNA
	1	1	1	Valproic Acid	Drug+	PDE4A	MR-	Schizophrenia	mental behavioral disorders	98	D014635	mRNA	Homo sapiens	9606	19101580|23179753|27188386	Valproic Acid results in increased expression of PDE4A mRNA
	1	1	1	Valproic Acid	Drug+	PDE4A	MR-	Schizophrenia	mental behavioral disorders	98	D014635	mRNA	Homo sapiens	9606	19101580|23179753|27188386	Valproic Acid results in increased expression of PDE4A mRNA
	1	1	1	Valproic Acid	Drug+	CALU	MR-	Schizophrenia	mental behavioral disorders	98	D014635	mRNA	Homo sapiens	9606	28001369	Valproic Acid results in increased expression of CALU mRNA
	1	1	1	Valproic Acid	Drug+	CALU	MR-	Schizophrenia	mental behavioral disorders	98	D014635	mRNA	Homo sapiens	9606	28001369	Valproic Acid results in increased expression of CALU mRNA
	1	1	1	Phenobarbital	Drug-	WDR1	MR+	Schizophrenia	mental behavioral disorders	51	D010634	mRNA	Mus musculus	10090	25270620	Phenobarbital results in decreased expression of WDR1 mRNA
	1	1	1	Valproic Acid	Drug-	GALK1	MR+	Schizophrenia	mental behavioral disorders	98	D014635	mRNA	Homo sapiens	9606	29154799	Valproic Acid results in decreased expression of GALK1 mRNA
	1	1	1	Valproic Acid	Drug-	GALK1	MR+	Schizophrenia	mental behavioral disorders	98	D014635	mRNA	Homo sapiens	9606	29154799	Valproic Acid results in decreased expression of GALK1 mRNA
	2	1	1	Genistein	Drug+	CD44	MR-	Non-Alcoholic Fatty Liver Disease	Endocrine diseases	34	D019833	mRNA	Homo sapiens	9606	20706672|26865669	Genistein results in increased expression of CD44 mRNA
	2	1	1	Genistein	Drug+	CD44	MR-	Non-Alcoholic Fatty Liver Disease	Endocrine diseases	34	D019833	mRNA	Homo sapiens	9606	20706672|26865669	Genistein results in increased expression of CD44 mRNA
	2	1	1	Genistein	Drug+	CD44	MR-	Non-Alcoholic Fatty Liver Disease	Endocrine diseases	34	D019833	mRNA	Homo sapiens	9606	20706672|26865669	Genistein results in increased expression of CD44 mRNA
	2	1	1	Genistein	Drug+	CD44	MR-	Non-Alcoholic Fatty Liver Disease	Endocrine diseases	34	D019833	mRNA	Mus musculus	10090	22553218	Genistein results in increased expression of CD44 mRNA
	2	1	1	Genistein	Drug+	CD44	MR-	Non-Alcoholic Fatty Liver Disease	Endocrine diseases	34	D019833	mRNA	Mus musculus	10090	22553218	Genistein results in increased expression of CD44 mRNA
	2	1	1	Genistein	Drug+	CD44	MR-	Non-Alcoholic Fatty Liver Disease	Endocrine diseases	34	D019833	mRNA	Mus musculus	10090	22553218	Genistein results in increased expression of CD44 mRNA
	1	1	1	Fenofibrate	Drug-	MLYCD	MR+	Non-Alcoholic Fatty Liver Disease	Endocrine diseases	27	D011345	mRNA	Rattus norvegicus	10116	26973390	Fenofibrate inhibits the reaction [Fructose results in decreased expression of MLYCD mRNA]
	1	1	1	Genistein	Drug+	ADRB1	MR-	Non-Alcoholic Fatty Liver Disease	Endocrine diseases	34	D019833	mRNA	Mus musculus	10090	32186404	Genistein results in increased expression of ADRB1 mRNA
	1	1	1	Genistein	Drug+	ADRB1	MR-	Non-Alcoholic Fatty Liver Disease	Endocrine diseases	34	D019833	mRNA	Mus musculus	10090	32186404	Genistein results in increased expression of ADRB1 mRNA
	1	1	1	Genistein	Drug+	ADRB1	MR-	Non-Alcoholic Fatty Liver Disease	Endocrine diseases	34	D019833	mRNA	Mus musculus	10090	32186404	Genistein results in increased expression of ADRB1 mRNA
	1	1	1	Genistein	Drug-	EIF4E	MR+	Non-Alcoholic Fatty Liver Disease	Endocrine diseases	1900-02-03	D019833	mRNA	Homo sapiens	9606	22228119	Genistein results in decreased expression of EIF4E mRNA
	1	1	1	Genistein	Drug-	EIF4E	MR+	Non-Alcoholic Fatty Liver Disease	Endocrine diseases	1900-02-03	D019833	mRNA	Homo sapiens	9606	22228119	Genistein results in decreased expression of EIF4E mRNA
	1	1	1	Genistein	Drug-	EIF4E	MR+	Non-Alcoholic Fatty Liver Disease	Endocrine diseases	1900-02-03	D019833	mRNA	Homo sapiens	9606	22228119	Genistein results in decreased expression of EIF4E mRNA
	1	1	1	Quercetin	Drug-	PLXNC1	MR+	Non-Alcoholic Fatty Liver Disease	Endocrine diseases	39	D011794	mRNA	Homo sapiens	9606	21632981	Quercetin results in decreased expression of PLXNC1 mRNA
	1	1	1	Quercetin	Drug-	PLXNC1	MR+	Non-Alcoholic Fatty Liver Disease	Endocrine diseases	39	D011794	mRNA	Homo sapiens	9606	21632981	Quercetin results in decreased expression of PLXNC1 mRNA
	1	1	1	Quercetin	Drug-	PLXNC1	MR+	Non-Alcoholic Fatty Liver Disease	Endocrine diseases	39	D011794	mRNA	Homo sapiens	9606	21632981	Quercetin results in decreased expression of PLXNC1 mRNA
	1	1	1	Quercetin	Drug-	PLXNC1	MR+	Non-Alcoholic Fatty Liver Disease	Endocrine diseases	39	D011794	mRNA	Homo sapiens	9606	21632981	Quercetin results in decreased expression of PLXNC1 mRNA
	1	1	1	Quercetin	Drug-	PLXNC1	MR+	Non-Alcoholic Fatty Liver Disease	Endocrine diseases	39	D011794	mRNA	Homo sapiens	9606	21632981	Quercetin results in decreased expression of PLXNC1 mRNA
	2	1	1	Ethinyl Estradiol	Drug-	SPOCK2	MR+	Polycystic Ovary Syndrome	Genitourinary disease	16	D004997	mRNA	Mus musculus	10090	16467188|17942748	Ethinyl Estradiol results in decreased expression of SPOCK2 mRNA
	2	1	1	Ethinyl Estradiol	Drug-	SPOCK2	MR+	Polycystic Ovary Syndrome	Genitourinary disease	16	D004997	mRNA	Rattus norvegicus	10116	17557909	Ethinyl Estradiol results in decreased expression of SPOCK2 mRNA
	1	1	1	Zinc	Drug-	HSP90AA1	MR+	Polycystic Ovary Syndrome	Genitourinary disease	11	D015032	mRNA	Rattus norvegicus	10116	17074742	Zinc results in decreased expression of HSP90AA1 mRNA
	1	1	1	Ethinyl Estradiol	Drug+	NRBP1	MR-	Polycystic Ovary Syndrome	Genitourinary disease	16	D004997	mRNA	Mus musculus	10090	17942748	Ethinyl Estradiol results in increased expression of NRBP1 mRNA
	1	1	1	Zinc	Drug-	KLRD1	MR+	Polycystic Ovary Syndrome	Genitourinary disease	11	D015032	mRNA	Homo sapiens	9606	22171008	Zinc deficiency results in decreased expression of KLRD1 mRNA
	1	1	1	Troglitazone	Drug-	VIPR1	MR+	Polycystic Ovary Syndrome	Genitourinary disease	13	D000077288	mRNA	Rattus norvegicus	10116	21515302	Troglitazone results in decreased expression of VIPR1 mRNA
	1	1	1	Troglitazone	Drug-	VIPR1	MR+	Polycystic Ovary Syndrome	Genitourinary disease	13	D000077288	mRNA	Rattus norvegicus	10116	21515302	Troglitazone results in decreased expression of VIPR1 mRNA
	1	1	1	Valproic Acid	Drug-	LNPEP	MR+	Non-Small Cell Lung Cancer	Cancer	101	D014635	mRNA	Rattus norvegicus	10116	29427782	Valproic Acid results in decreased expression of LNPEP mRNA
	1	1	1	Valproic Acid	Drug-	LNPEP	MR+	Non-Small Cell Lung Cancer	Cancer	101	D014635	mRNA	Rattus norvegicus	10116	29427782	Valproic Acid results in decreased expression of LNPEP mRNA
	1	1	1	Cisplatin	Drug-	ADAMTS10	MR+	Non-Small Cell Lung Cancer	Cancer	141	D002945	mRNA	Homo sapiens	9606	27392435	Cisplatin results in decreased expression of ADAMTS10 mRNA
	1	1	1	Cisplatin	Drug-	ADAMTS10	MR+	Non-Small Cell Lung Cancer	Cancer	141	D002945	mRNA	Homo sapiens	9606	27392435	Cisplatin results in decreased expression of ADAMTS10 mRNA
	1	1	1	Cisplatin	Drug-	ADAMTS10	MR+	Non-Small Cell Lung Cancer	Cancer	141	D002945	mRNA	Homo sapiens	9606	27392435	Cisplatin results in decreased expression of ADAMTS10 mRNA
	1	1	1	Cisplatin	Drug-	ADAMTS10	MR+	Non-Small Cell Lung Cancer	Cancer	141	D002945	mRNA	Homo sapiens	9606	27392435	Cisplatin results in decreased expression of ADAMTS10 mRNA
	1	1	1	Cisplatin	Drug-	ADAMTS10	MR+	Non-Small Cell Lung Cancer	Cancer	141	D002945	mRNA	Homo sapiens	9606	27392435	Cisplatin results in decreased expression of ADAMTS10 mRNA
	1	1	1	Valproic Acid	Drug+	MVD	MR-	Non-Small Cell Lung Cancer	Cancer	101	D014635	mRNA	Mus musculus	10090	24489787	Valproic Acid results in increased expression of MVD mRNA
	1	1	1	Valproic Acid	Drug+	MVD	MR-	Non-Small Cell Lung Cancer	Cancer	101	D014635	mRNA	Mus musculus	10090	24489787	Valproic Acid results in increased expression of MVD mRNA
	1	1	1	Valproic Acid	Drug+	PSMB5	MR-	Non-Small Cell Lung Cancer	Cancer	101	D014635	mRNA	Rattus norvegicus	10116	21318169	Valproic Acid results in increased expression of PSMB5 mRNA
	1	1	1	Valproic Acid	Drug+	PSMB5	MR-	Non-Small Cell Lung Cancer	Cancer	101	D014635	mRNA	Rattus norvegicus	10116	21318169	Valproic Acid results in increased expression of PSMB5 mRNA
	1	1	1	Cisplatin	Drug+	ACACB	MR-	Small Cell Lung Cancer	Cancer	16	D002945	mRNA	Homo sapiens	9606	27594783	Cisplatin results in increased expression of ACACB mRNA
	1	1	1	Cisplatin	Drug+	ACACB	MR-	Small Cell Lung Cancer	Cancer	16	D002945	mRNA	Homo sapiens	9606	27594783	Cisplatin results in increased expression of ACACB mRNA
	1	1	1	Cisplatin	Drug+	ACACB	MR-	Small Cell Lung Cancer	Cancer	16	D002945	mRNA	Homo sapiens	9606	27594783	Cisplatin results in increased expression of ACACB mRNA
	1	1	1	Cisplatin	Drug+	ACACB	MR-	Small Cell Lung Cancer	Cancer	16	D002945	mRNA	Homo sapiens	9606	27594783	Cisplatin results in increased expression of ACACB mRNA
	1	1	1	Cisplatin	Drug+	ACACB	MR-	Small Cell Lung Cancer	Cancer	16	D002945	mRNA	Homo sapiens	9606	27594783	Cisplatin results in increased expression of ACACB mRNA
	1	1	1	Doxorubicin	Drug-	ALDH5A1	MR+	Small Cell Lung Cancer	Cancer	11	D004317	mRNA	Homo sapiens	9606	29803840	Doxorubicin results in decreased expression of ALDH5A1 mRNA
	1	1	1	Doxorubicin	Drug-	ALDH5A1	MR+	Small Cell Lung Cancer	Cancer	11	D004317	mRNA	Homo sapiens	9606	29803840	Doxorubicin results in decreased expression of ALDH5A1 mRNA
	1	1	1	Doxorubicin	Drug-	ALDH5A1	MR+	Small Cell Lung Cancer	Cancer	11	D004317	mRNA	Homo sapiens	9606	29803840	Doxorubicin results in decreased expression of ALDH5A1 mRNA
	1	1	1	Cisplatin	Drug-	HKDC1	MR+	Small Cell Lung Cancer	Cancer	16	D002945	mRNA	Homo sapiens	9606	27392435	Cisplatin results in decreased expression of HKDC1 mRNA
	1	1	1	Cisplatin	Drug-	HKDC1	MR+	Small Cell Lung Cancer	Cancer	16	D002945	mRNA	Homo sapiens	9606	27392435	Cisplatin results in decreased expression of HKDC1 mRNA
	1	1	1	Cisplatin	Drug-	HKDC1	MR+	Small Cell Lung Cancer	Cancer	16	D002945	mRNA	Homo sapiens	9606	27392435	Cisplatin results in decreased expression of HKDC1 mRNA
	1	1	1	Cisplatin	Drug-	HKDC1	MR+	Small Cell Lung Cancer	Cancer	16	D002945	mRNA	Homo sapiens	9606	27392435	Cisplatin results in decreased expression of HKDC1 mRNA
	1	1	1	Cisplatin	Drug-	HKDC1	MR+	Small Cell Lung Cancer	Cancer	16	D002945	mRNA	Homo sapiens	9606	27392435	Cisplatin results in decreased expression of HKDC1 mRNA
	1	1	1	Cisplatin	Drug+	FKBP1A	MR-	Small Cell Lung Cancer	Cancer	16	D002945	mRNA	Homo sapiens	9606	27392435	Cisplatin results in increased expression of FKBP1A mRNA
	1	1	1	Cisplatin	Drug+	FKBP1A	MR-	Small Cell Lung Cancer	Cancer	16	D002945	mRNA	Homo sapiens	9606	27392435	Cisplatin results in increased expression of FKBP1A mRNA
	1	1	1	Cisplatin	Drug+	FKBP1A	MR-	Small Cell Lung Cancer	Cancer	16	D002945	mRNA	Homo sapiens	9606	27392435	Cisplatin results in increased expression of FKBP1A mRNA
	1	1	1	Cisplatin	Drug+	FKBP1A	MR-	Small Cell Lung Cancer	Cancer	16	D002945	mRNA	Homo sapiens	9606	27392435	Cisplatin results in increased expression of FKBP1A mRNA
	1	1	1	Cisplatin	Drug+	FKBP1A	MR-	Small Cell Lung Cancer	Cancer	16	D002945	mRNA	Homo sapiens	9606	27392435	Cisplatin results in increased expression of FKBP1A mRNA
	1	1	1	Cisplatin	Drug+	TBXAS1	MR-	Small Cell Lung Cancer	Cancer	16	D002945	mRNA	Homo sapiens	9606	25596134	Cisplatin results in increased expression of TBXAS1 mRNA
	1	1	1	Cisplatin	Drug+	TBXAS1	MR-	Small Cell Lung Cancer	Cancer	16	D002945	mRNA	Homo sapiens	9606	25596134	Cisplatin results in increased expression of TBXAS1 mRNA
	1	1	1	Cisplatin	Drug+	TBXAS1	MR-	Small Cell Lung Cancer	Cancer	16	D002945	mRNA	Homo sapiens	9606	25596134	Cisplatin results in increased expression of TBXAS1 mRNA
	1	1	1	Cisplatin	Drug+	TBXAS1	MR-	Small Cell Lung Cancer	Cancer	16	D002945	mRNA	Homo sapiens	9606	25596134	Cisplatin results in increased expression of TBXAS1 mRNA
	1	1	1	Cisplatin	Drug+	TBXAS1	MR-	Small Cell Lung Cancer	Cancer	16	D002945	mRNA	Homo sapiens	9606	25596134	Cisplatin results in increased expression of TBXAS1 mRNA
	1	1	1	Doxorubicin	Drug-	RNASE1	MR+	Small Cell Lung Cancer	Cancer	11	D004317	mRNA	Homo sapiens	9606	29803840	Doxorubicin results in decreased expression of RNASE1 mRNA
	1	1	1	Doxorubicin	Drug-	RNASE1	MR+	Small Cell Lung Cancer	Cancer	11	D004317	mRNA	Homo sapiens	9606	29803840	Doxorubicin results in decreased expression of RNASE1 mRNA
	1	1	1	Doxorubicin	Drug-	RNASE1	MR+	Small Cell Lung Cancer	Cancer	11	D004317	mRNA	Homo sapiens	9606	29803840	Doxorubicin results in decreased expression of RNASE1 mRNA
	1	1	1	Topotecan	Drug+	CLEC10A	MR-	Small Cell Lung Cancer	Cancer	12	D019772	mRNA	Rattus norvegicus	10116	25729387	Topotecan results in increased expression of CLEC10A mRNA
	1	1	1	Doxorubicin	Drug+	PSMB1	MR-	Small Cell Lung Cancer	Cancer	11	D004317	mRNA	Homo sapiens	9606	29803840	Doxorubicin results in increased expression of PSMB1 mRNA
	1	1	1	Doxorubicin	Drug+	PSMB1	MR-	Small Cell Lung Cancer	Cancer	11	D004317	mRNA	Homo sapiens	9606	29803840	Doxorubicin results in increased expression of PSMB1 mRNA
	1	1	1	Doxorubicin	Drug+	PSMB1	MR-	Small Cell Lung Cancer	Cancer	11	D004317	mRNA	Homo sapiens	9606	29803840	Doxorubicin results in increased expression of PSMB1 mRNA
	1	1	1	Doxorubicin	Drug-	ATP1B1	MR+	Small Cell Lung Cancer	Cancer	11	D004317	mRNA	Homo sapiens	9606	29803840	Doxorubicin results in decreased expression of ATP1B1 mRNA
	1	1	1	Doxorubicin	Drug-	ATP1B1	MR+	Small Cell Lung Cancer	Cancer	11	D004317	mRNA	Homo sapiens	9606	29803840	Doxorubicin results in decreased expression of ATP1B1 mRNA
	1	1	1	Doxorubicin	Drug-	ATP1B1	MR+	Small Cell Lung Cancer	Cancer	11	D004317	mRNA	Homo sapiens	9606	29803840	Doxorubicin results in decreased expression of ATP1B1 mRNA
	1	1	1	Quercetin	Drug+	VRK1	MR-	Colorectal Cancer	Cancer	118	D011794	mRNA	Homo sapiens	9606	21632981	Quercetin results in increased expression of VRK1 mRNA
	1	1	1	Quercetin	Drug+	VRK1	MR-	Colorectal Cancer	Cancer	118	D011794	mRNA	Homo sapiens	9606	21632981	Quercetin results in increased expression of VRK1 mRNA
	1	1	1	Quercetin	Drug+	VRK1	MR-	Colorectal Cancer	Cancer	118	D011794	mRNA	Homo sapiens	9606	21632981	Quercetin results in increased expression of VRK1 mRNA
	1	1	1	Quercetin	Drug+	VRK1	MR-	Colorectal Cancer	Cancer	118	D011794	mRNA	Homo sapiens	9606	21632981	Quercetin results in increased expression of VRK1 mRNA
	1	1	1	Quercetin	Drug+	VRK1	MR-	Colorectal Cancer	Cancer	118	D011794	mRNA	Homo sapiens	9606	21632981	Quercetin results in increased expression of VRK1 mRNA
	1	1	1	Fluorouracil	Drug-	CCNE1	MR+	Colorectal Cancer	Cancer	146	D005472	mRNA	Homo sapiens	9606	18930000|31587439	Fluorouracil results in decreased expression of CCNE1 mRNA
	1	1	1	Cisplatin	Drug-	AXL	MR+	Colorectal Cancer	Cancer	134	D002945	mRNA	Rattus norvegicus	10116	22023808	Cisplatin results in decreased expression of AXL mRNA
	1	1	1	Cisplatin	Drug-	AXL	MR+	Colorectal Cancer	Cancer	134	D002945	mRNA	Rattus norvegicus	10116	22023808	Cisplatin results in decreased expression of AXL mRNA
	1	1	1	Cisplatin	Drug-	AXL	MR+	Colorectal Cancer	Cancer	134	D002945	mRNA	Rattus norvegicus	10116	22023808	Cisplatin results in decreased expression of AXL mRNA
	1	1	1	Cisplatin	Drug-	AXL	MR+	Colorectal Cancer	Cancer	134	D002945	mRNA	Rattus norvegicus	10116	22023808	Cisplatin results in decreased expression of AXL mRNA
	1	1	1	Cisplatin	Drug-	AXL	MR+	Colorectal Cancer	Cancer	134	D002945	mRNA	Rattus norvegicus	10116	22023808	Cisplatin results in decreased expression of AXL mRNA
	1	1	1	Cisplatin	Drug-	HABP4	MR+	Colorectal Cancer	Cancer	134	D002945	mRNA	Homo sapiens	9606	27392435	Cisplatin results in decreased expression of HABP4 mRNA
	1	1	1	Cisplatin	Drug-	HABP4	MR+	Colorectal Cancer	Cancer	134	D002945	mRNA	Homo sapiens	9606	27392435	Cisplatin results in decreased expression of HABP4 mRNA
	1	1	1	Cisplatin	Drug-	HABP4	MR+	Colorectal Cancer	Cancer	134	D002945	mRNA	Homo sapiens	9606	27392435	Cisplatin results in decreased expression of HABP4 mRNA
	1	1	1	Cisplatin	Drug-	HABP4	MR+	Colorectal Cancer	Cancer	134	D002945	mRNA	Homo sapiens	9606	27392435	Cisplatin results in decreased expression of HABP4 mRNA
	1	1	1	Cisplatin	Drug-	HABP4	MR+	Colorectal Cancer	Cancer	134	D002945	mRNA	Homo sapiens	9606	27392435	Cisplatin results in decreased expression of HABP4 mRNA
	1	1	1	Doxorubicin	Drug-	PDCD1LG2	MR+	Colorectal Cancer	Cancer	1900-05-05	D004317	mRNA	Homo sapiens	9606	29803840	Doxorubicin results in decreased expression of PDCD1LG2 mRNA
	1	1	1	Doxorubicin	Drug-	PDCD1LG2	MR+	Colorectal Cancer	Cancer	1900-05-05	D004317	mRNA	Homo sapiens	9606	29803840	Doxorubicin results in decreased expression of PDCD1LG2 mRNA
	1	1	1	Doxorubicin	Drug-	PDCD1LG2	MR+	Colorectal Cancer	Cancer	1900-05-05	D004317	mRNA	Homo sapiens	9606	29803840	Doxorubicin results in decreased expression of PDCD1LG2 mRNA
	1	1	1	Doxorubicin	Drug-	P2RY14	MR+	Colorectal Cancer	Cancer	126	D004317	mRNA	Mus musculus	10090	28608983	Doxorubicin results in decreased expression of P2RY14 mRNA
	1	1	1	Doxorubicin	Drug-	P2RY14	MR+	Colorectal Cancer	Cancer	126	D004317	mRNA	Mus musculus	10090	28608983	Doxorubicin results in decreased expression of P2RY14 mRNA
	1	1	1	Doxorubicin	Drug-	P2RY14	MR+	Colorectal Cancer	Cancer	126	D004317	mRNA	Mus musculus	10090	28608983	Doxorubicin results in decreased expression of P2RY14 mRNA
	1	1	1	Doxorubicin	Drug-	SLC22A15	MR+	Small Cell Lung Cancer	Cancer	11	D004317	mRNA	Homo sapiens	9606	29803840	Doxorubicin results in decreased expression of SLC22A15 mRNA
	1	1	1	Doxorubicin	Drug-	SLC22A15	MR+	Small Cell Lung Cancer	Cancer	11	D004317	mRNA	Homo sapiens	9606	29803840	Doxorubicin results in decreased expression of SLC22A15 mRNA
	1	1	1	Doxorubicin	Drug-	SLC22A15	MR+	Small Cell Lung Cancer	Cancer	11	D004317	mRNA	Homo sapiens	9606	29803840	Doxorubicin results in decreased expression of SLC22A15 mRNA
	1	1	1	Cisplatin	Drug-	VSTM1	MR+	Small Cell Lung Cancer	Cancer	16	D002945	mRNA	Homo sapiens	9606	27392435	Cisplatin results in decreased expression of VSTM1 mRNA
	1	1	1	Cisplatin	Drug-	VSTM1	MR+	Small Cell Lung Cancer	Cancer	16	D002945	mRNA	Homo sapiens	9606	27392435	Cisplatin results in decreased expression of VSTM1 mRNA
	1	1	1	Cisplatin	Drug-	VSTM1	MR+	Small Cell Lung Cancer	Cancer	16	D002945	mRNA	Homo sapiens	9606	27392435	Cisplatin results in decreased expression of VSTM1 mRNA
	1	1	1	Cisplatin	Drug-	VSTM1	MR+	Small Cell Lung Cancer	Cancer	16	D002945	mRNA	Homo sapiens	9606	27392435	Cisplatin results in decreased expression of VSTM1 mRNA
	1	1	1	Cisplatin	Drug-	VSTM1	MR+	Small Cell Lung Cancer	Cancer	16	D002945	mRNA	Homo sapiens	9606	27392435	Cisplatin results in decreased expression of VSTM1 mRNA
	1	1	1	Topotecan	Drug+	SLC12A7	MR-	Small Cell Lung Cancer	Cancer	12	D019772	mRNA	Rattus norvegicus	10116	25729387	Topotecan results in increased expression of SLC12A7 mRNA
	Note1: CTD direction is the direction of the impact of drug use recorded in CTD on gene expression.Among them, Drug+ and Drug- represent the direct effect of the drug on expression, and Drug++ and Drug-- represent the indirect effect. Prot and Disease Numbers is the number of causal diseases of a gene. Prot and Drug Numbers is the number of causal drug of a gene. CTD Diseases is the disease types used for clinical treatment by drugs annotated by the CTD database. Drug Reference Count is the literature evidence of ‘Drug’ being used in the clinical treatment of ‘CTD Diseases’. Organism is the species source of evidence for drug effects on gene expression. Interaction is a description of a drug's effect on gene expression, derived from CTD. PubMedIDs represent relevant literature evidence of drug effects on gene expression.
	Note2: Some drugs have a negative effect on diseases. We have excluded such causal connections, leaving 11 diseases.

### Sheet: Table S 7
	Table S7: Discovery of potential therapeutic mechanisms for clinical drugs in diseases.
	Drug	Disease	Counts	KEGG	Genelist
	Valproic Acid	Schizophrenia	20	Alcoholism; Viral carcinogenesis	SLC29A1,ALDH1A1,THBS2,SLC12A2,KAT2B,PIM1,HDAC4,MR1,SFRP2,PTGFRN,TNFSF13B,ITM2B,ANXA2,APEX1,GGPS1,ULK2,BMP1,PDE4A,CALU,GALK1
	Doxorubicin	Small Cell Lung Cancer	18		SNCA,TFRC,VIM,MARK3,GLB1,ECE1,MAP3K6,CLEC3B,CYP26B1,CDH2,TNFAIP6,GSTK1,FMO4,ALDH5A1,RNASE1,PSMB1,ATP1B1,SLC22A15
	Cisplatin	Small Cell Lung Cancer	16		TFRC,VIM,CYB5R3,M6PR,SLC7A7,CYP26B1,CDH2,FGFR1,TNFAIP6,GSTK1,FMO4,ACACB,HKDC1,FKBP1A,TBXAS1,VSTM1
	Valproic Acid	Non-Small Cell Lung Cancer	14		EDN1,DHRS4,NOTCH1,MAPK8,TYMS,RPS6KA2,EPHX1,CPM,EDN3,PRKCZ,NENF,LNPEP,MVD,PSMB5
	Doxorubicin	Colorectal Cancer	13	Lipid and atherosclerosis; Rheumatoid arthritis; HIF-1 signaling pathway; FoxO signaling pathway; Lysosome; JAK-STAT signaling pathway; Tuberculosis; Coronavirus disease - COVID-19	OBSCN,MMP1,IL7R,BPHL,CTSD,STAT3,GZMM,FLT1,NPC1,TLR6,LMCD1,PDCD1LG2,P2RY14
	Ethinyl Estradiol	Polycystic Ovary Syndrome	12	Legionellosis; Amoebiasis; Alcoholic liver disease; Kaposi sarcoma-associated herpesvirus infection; Lipid and atherosclerosis; Epithelial cell signaling in Helicobacter pylori infection; Platinum drug resistance; p53 signaling pathway; Pertussis; Colorectal cancer; Small cell lung cancer; IL-17 signaling pathway; Hematopoietic cell lineage; NF-kappa B signaling pathway; TNF signaling pathway; Serotonergic synapse; Hepatitis C; Hepatitis B; Tuberculosis; Transcriptional misregulation in cancer; Epstein-Barr virus infection; Viral carcinogenesis; Proteoglycans in cancer; Human cytomegalovirus infection; Salmonella infection; MAPK signaling pathway; MicroRNAs in cancer	CPT2,APP,CD14,ALDH3B1,CALCRL,CD8A,CDKN1A,CASP3,CXCL1,SLC40A1,SPOCK2,NRBP1
	Genistein	Non-Alcoholic Fatty Liver Disease	12	AGE-RAGE signaling pathway in diabetic complications; ECM-receptor interaction; HIF-1 signaling pathway; PI3K-Akt signaling pathway; Fluid shear stress and atherosclerosis; cGMP-PKG signaling pathway; Epstein-Barr virus infection; Proteoglycans in cancer; Lipid and atherosclerosis; Calcium signaling pathway	FN1,ICAM1,SLC5A3,NOS3,CYB5R3,GUSB,SPINK2,AMPD3,CD44,S100A9,ADRB1,EIF4E
	Zinc	Polycystic Ovary Syndrome	10	IL-17 signaling pathway; Alzheimer disease; Kaposi sarcoma-associated herpesvirus infection; Epithelial cell signaling in Helicobacter pylori infection; Lipid and atherosclerosis; Colorectal cancer; Small cell lung cancer; AGE-RAGE signaling pathway in diabetic complications; Amoebiasis; TNF signaling pathway; Alcoholic liver disease; Apoptosis - multiple species; Hepatitis B; NOD-like receptor signaling pathway; Epstein-Barr virus infection; Proteoglycans in cancer; Legionellosis; Salmonella infection; Platinum drug resistance; p53 signaling pathway; Pertussis; Pancreatic cancer; Antigen processing and presentation; ErbB signaling pathway; Prostate cancer; Endocrine resistance; Human papillomavirus infection; Progesterone-mediated oocyte maturation; Th17 cell differentiation; PI3K-Akt signaling pathway; Toxoplasmosis; Serotonergic synapse; Alzheimer disease; FoxO signaling pathway; Natural killer cell mediated cytotoxicity; Apoptosis; Yersinia infection; Measles; Fluid shear stress and atherosclerosis; Non-alcoholic fatty liver disease; Hepatitis C; Necroptosis; Pathways of neurodegeneration - multiple diseases; Protein processing in endoplasmic reticulum; Tuberculosis; Pathogenic Escherichia coli infection; Focal adhesion; Viral carcinogenesis; Human immunodeficiency virus 1 infection; Human T-cell leukemia virus 1 infection; Human cytomegalovirus infection; Parkinson disease; Prion disease; MAPK signaling pathway; Huntington disease; MicroRNAs in cancer	FN1,APP,MAPK8,ALDH3B1,CDKN1A,CASP3,CXCL1,SLC40A1,HSP90AA1,KLRD1
	Estradiol	Anxiety	10		ICAM1,EDN1,CCND3,SLC29A1,CHIT1,GDF15,CXCR2,PPIF,BMP6,ABCC6
	Estradiol	Parkinson's Disease	9	Leishmaniasis; Staphylococcus aureus infection; Hematopoietic cell lineage; Phagosome; Cell adhesion molecules; Tuberculosis; Epstein-Barr virus infection	EDN1,PPIL1,VIM,ITGAM,FGL2,NR1D1,EREG,HLA-DRB1,DHRS3
	Phenobarbital	Schizophrenia	8	Salivary secretion	HSPA1B,SRD5A1,SLC12A2,PRKG2,KAT2B,ANXA2,APEX1,WDR1
	Troglitazone	Polycystic Ovary Syndrome	8	Amoebiasis; Legionellosis; Small cell lung cancer; NF-kappa B signaling pathway; Alcoholic liver disease; Transcriptional misregulation in cancer; Kaposi sarcoma-associated herpesvirus infection; Proteoglycans in cancer; Lipid and atherosclerosis; Human papillomavirus infection; PI3K-Akt signaling pathway	FN1,CPT2,APP,CD14,PI3,CDKN1A,CXCL1,VIPR1
	Topotecan	Small Cell Lung Cancer	7	Hematopoietic cell lineage; PI3K-Akt signaling pathway	SNCA,IL7R,TFRC,MARK3,FGFR1,CLEC10A,SLC12A7
	Quercetin	Non-Alcoholic Fatty Liver Disease	7		ICAM1,SLC5A3,NOS3,ALDH2,AMPD3,NCEH1,PLXNC1
	Cisplatin	Colorectal Cancer	7		MAST3,CXCR2,RPS6KA2,GZMM,TLR6,AXL,HABP4
	Ascorbic Acid	Polycystic Ovary Syndrome	5	Kaposi sarcoma-associated herpesvirus infection; Legionellosis; Epithelial cell signaling in Helicobacter pylori infection; Platinum drug resistance; p53 signaling pathway; Colorectal cancer; Small cell lung cancer; IL-17 signaling pathway; Amoebiasis; TNF signaling pathway; Alcoholic liver disease; Hepatitis C; Hepatitis B; Epstein-Barr virus infection; Viral carcinogenesis; Proteoglycans in cancer; Lipid and atherosclerosis; Human cytomegalovirus infection; Parkinson disease; MicroRNAs in cancer; Human papillomavirus infection; Alzheimer disease; Pathways of neurodegeneration - multiple diseases	SNCA,LOXL2,CDKN1A,CASP3,CXCL1
	Cisplatin	Non-Small Cell Lung Cancer	5	AGE-RAGE signaling pathway in diabetic complications; Relaxin signaling pathway; Fluid shear stress and atherosclerosis; Human papillomavirus infection	EDN1,NOTCH1,PRKCZ,NENF,ADAMTS10
	Quercetin	Colorectal Cancer	5		MMP1,CTSD,STAT3,LMCD1,VRK1
	Copper	Colorectal Cancer	5	Renin secretion; Salivary secretion; Circadian entrainment; Estrogen signaling pathway; cGMP-PKG signaling pathway; Tuberculosis; Human cytomegalovirus infection; Cytokine-cytokine receptor interaction; Olfactory transduction	IL7R,CTSD,PRKG2,CXCR2,CALM3
	Quercetin	Anxiety	5	Cytokine-cytokine receptor interaction	EDN1,SLC29A1,GDF15,BMP6,ERCC5
	Arsenic Trioxide	Non-Small Cell Lung Cancer	4		EDN1,NOTCH1,TYMS,EPHX1
	Fenofibrate	Non-Alcoholic Fatty Liver Disease	4		ICAM1,CPT2,NCEH1,MLYCD
	Metformin	Polycystic Ovary Syndrome	3	Small cell lung cancer; Proteoglycans in cancer; Human papillomavirus infection; Platinum drug resistance; p53 signaling pathway; Colorectal cancer; AGE-RAGE signaling pathway in diabetic complications; Amoebiasis; Hepatitis C; Hepatitis B; Kaposi sarcoma-associated herpesvirus infection; Epstein-Barr virus infection; Viral carcinogenesis; Human cytomegalovirus infection; MicroRNAs in cancer; PI3K-Akt signaling pathway	FN1,CDKN1A,CASP3
	Methotrexate	Non-Small Cell Lung Cancer	2		EDN1,TYMS
	Propylthiouracil	Hyperthyroidism	2		P2RX6,GPM6A
	Cannabidiol	Anxiety	2		ICAM1,GDF15
	Curcumin	Alzheimer's Disease	2		APP,SIRT3
	Etoposide	Small Cell Lung Cancer	1		TFRC
	Carboplatin	Small Cell Lung Cancer	1		VIM
	Chlorpromazine	Schizophrenia	1		PIM1
	Tolcapone	Parkinson's Disease	1		EREG
	Sirolimus	Parkinson's Disease	1		VIM
	Aspirin	Parkinson's Disease	1		CAPNS1
	Decitabine	Non-Small Cell Lung Cancer	1		MAPK8
	Pioglitazone	Non-Alcoholic Fatty Liver Disease	1		S100A9
	Bezafibrate	Non-Alcoholic Fatty Liver Disease	1		CPT2
	Methimazole	Hyperthyroidism	1		SLC6A16
	Fluorouracil	Colorectal Cancer	1		CCNE1
	Folic Acid	Bipolar Disorder	1		MMP24
	Cannabidiol	Bipolar Disorder	1		CCR6
	Pentobarbital	Anxiety	1		ICAM1
	Indomethacin	Alzheimer's Disease	1		ITGAV
	Note:Counts is the number of reliable gene connections;Genelist is genes that have a causal effect on Disease; KEGG富集分析采用P value < 0.05,Count >=2，蓝色字体代表MR的Beta<0,红色反之
	Some drugs have a negative effect on diseases. We have excluded such causal connections, leaving 11 diseases.

### Sheet: Table S 8
		Table S8: Drug repurposing based on disease-causal proteins discovery.
		Freq	Pathway..cluster	Drug	CTD..Direction	Gene.name	MR.Direction	Disease	Drug.definition	Drug ChemicalID	Organism	Organism ID	PubMed IDs	Interaction	Disease international classification
		32	regulation metabolic phosphorylation	Decitabine	Drug++	CDKN1A	-	Polycystic Ovary Syndrome	CTD	D000077209	Homo sapiens	9606	31669217	Decitabine inhibits the reaction [Sodium Fluoride results in decreased expression of CDKN1A mRNA]	Genitourinary disease
		32	regulation metabolic phosphorylation	Metformin	Drug++	CDKN1A	-	Polycystic Ovary Syndrome	CTD	D008687	Rattus norvegicus	10116	26492952	Metformin inhibits the reaction [Testosterone results in decreased expression of CDKN1A mRNA]	Genitourinary disease
		32	regulation metabolic phosphorylation	Arsenic Trioxide	Drug+	CDKN1A	-	Polycystic Ovary Syndrome	CTD	D000077237	Homo sapiens	9606	22532027	1,2-Dihydroxybenzene-3,5-Disulfonic Acid Disodium Salt inhibits the reaction [Arsenic Trioxide results in increased expression of CDKN1A mRNA]	Genitourinary disease
		32	regulation metabolic phosphorylation	Arsenic Trioxide	Drug+	CDKN1A	-	Polycystic Ovary Syndrome	CTD	D000077237	Homo sapiens	9606	16283431	2-(2-amino-3-methoxyphenyl)-4H-1-benzopyran-4-one inhibits the reaction [Arsenic Trioxide results in increased expression of CDKN1A mRNA]	Genitourinary disease
		32	regulation metabolic phosphorylation	Arsenic Trioxide	Drug+	CDKN1A	-	Polycystic Ovary Syndrome	CTD	D000077237	Homo sapiens	9606	16283431	4-((3-bromophenyl)amino)-6,7-dimethoxyquinazoline inhibits the reaction [Arsenic Trioxide results in increased expression of CDKN1A mRNA]	Genitourinary disease
		32	regulation metabolic phosphorylation	Arsenic Trioxide	Drug+	CDKN1A	-	Polycystic Ovary Syndrome	CTD	D000077237	Homo sapiens	9606	15961274	4-amino-5-(4-methylphenyl)-7-(tert-butyl)pyrazolo(3,4-d)pyrimidine inhibits the reaction [Arsenic Trioxide results in increased expression of CDKN1A mRNA]	Genitourinary disease
		32	regulation metabolic phosphorylation	Arsenic Trioxide	Drug+	CDKN1A	-	Polycystic Ovary Syndrome	CTD	D000077237	Homo sapiens	9606	21649584	TGIF1 protein inhibits the reaction [Arsenic Trioxide results in increased expression of CDKN1A mRNA]	Genitourinary disease
		32	regulation metabolic phosphorylation	Arsenic Trioxide	Drug+	CDKN1A	-	Polycystic Ovary Syndrome	CTD	D000077237	Rattus norvegicus	10116	17487067	pifithrin inhibits the reaction [Arsenic Trioxide results in increased expression of CDKN1A mRNA]	Genitourinary disease
		32	regulation metabolic phosphorylation	Arsenic Trioxide	Drug+	CDKN1A	-	Polycystic Ovary Syndrome	CTD	D000077237	Homo sapiens	9606	18822310	Arsenic Trioxide promotes the reaction [[FOS protein binds to JUN protein] which results in increased expression of CDKN1A mRNA]	Genitourinary disease
		32	regulation metabolic phosphorylation	Cisplatin	Drug+	CDKN1A	-	Polycystic Ovary Syndrome	CTD	D002945	Homo sapiens	9606	29690507	TP53 protein affects the reaction [Cisplatin results in increased expression of CDKN1A mRNA]	Genitourinary disease
		32	regulation metabolic phosphorylation	Copper	Drug+	CDKN1A	-	Polycystic Ovary Syndrome	CTD	D003300	Homo sapiens	9606	30911355	[Chelating Agents binds to Copper] which results in increased expression of CDKN1A mRNA	Genitourinary disease
		32	regulation metabolic phosphorylation	Copper	Drug+	CDKN1A	-	Polycystic Ovary Syndrome	CTD	D003300	Homo sapiens	9606	20971185	[NSC 689534 binds to Copper] which results in increased expression of CDKN1A mRNA	Genitourinary disease
		32	regulation metabolic phosphorylation	Curcumin	Drug+	CDKN1A	-	Polycystic Ovary Syndrome	CTD	D003474	Homo sapiens	9606	20153625	[Curcumin binds to and results in increased activity of VDR protein] which results in increased expression of CDKN1A mRNA	Genitourinary disease
		32	regulation metabolic phosphorylation	Curcumin	Drug+	CDKN1A	-	Polycystic Ovary Syndrome	CTD	D003474	Homo sapiens	9606	18316600	MAPK1 protein affects the reaction [Curcumin results in increased expression of CDKN1A mRNA]	Genitourinary disease
		32	regulation metabolic phosphorylation	Curcumin	Drug+	CDKN1A	-	Polycystic Ovary Syndrome	CTD	D003474	Homo sapiens	9606	18316600	MAPK8 protein affects the reaction [Curcumin results in increased expression of CDKN1A mRNA]	Genitourinary disease
		32	regulation metabolic phosphorylation	Doxorubicin	Drug+	CDKN1A	-	Polycystic Ovary Syndrome	CTD	D004317	Homo sapiens	9606	32562081	dimethyl sulfone affects the reaction [Doxorubicin results in increased expression of CDKN1A mRNA]	Genitourinary disease
		32	regulation metabolic phosphorylation	Doxorubicin	Drug+	CDKN1A	-	Polycystic Ovary Syndrome	CTD	D004317	Homo sapiens	9606	18269916	TP53 protein affects the reaction [Doxorubicin affects the reaction [RELA protein results in increased expression of CDKN1A mRNA]]	Genitourinary disease
		32	regulation metabolic phosphorylation	Doxorubicin	Drug+	CDKN1A	-	Polycystic Ovary Syndrome	CTD	D004317	Homo sapiens	9606	17079232	TP53 protein affects the reaction [Doxorubicin results in increased expression of CDKN1A mRNA]	Genitourinary disease
		32	regulation metabolic phosphorylation	Doxorubicin	Drug+	CDKN1A	-	Polycystic Ovary Syndrome	CTD	D004317	Homo sapiens	9606	24816189	TP53 protein mutant form affects the reaction [Doxorubicin results in increased expression of CDKN1A mRNA]	Genitourinary disease
		32	regulation metabolic phosphorylation	Estradiol	Drug+	CDKN1A	-	Polycystic Ovary Syndrome	CTD	D004958	Homo sapiens	9606	18174961	Estradiol affects the reaction [Benzo(a)pyrene results in increased expression of CDKN1A mRNA]	Genitourinary disease
		32	regulation metabolic phosphorylation	Etoposide	Drug+	CDKN1A	-	Polycystic Ovary Syndrome	CTD	D005047	Homo sapiens	9606	24067374	TP53 affects the reaction [Etoposide results in increased expression of CDKN1A mRNA]	Genitourinary disease
		32	regulation metabolic phosphorylation	Etoposide	Drug+	CDKN1A	-	Polycystic Ovary Syndrome	CTD	D005047	Mus musculus	10090	24067374	TRP53 affects the reaction [Etoposide results in increased expression of CDKN1A mRNA]	Genitourinary disease
		32	regulation metabolic phosphorylation	Fluorouracil	Drug+	CDKN1A	-	Polycystic Ovary Syndrome	CTD	D005472	Homo sapiens	9606	15016801	TP53 protein affects the reaction [Fluorouracil results in increased expression of CDKN1A mRNA]	Genitourinary disease
		32	regulation metabolic phosphorylation	Phenobarbital	Drug+	CDKN1A	-	Polycystic Ovary Syndrome	CTD	D010634	Mus musculus	10090	19482888	NR1I3 protein affects the reaction [Phenobarbital results in increased expression of CDKN1A mRNA]	Genitourinary disease
		32	regulation metabolic phosphorylation	Arsenic Trioxide	Drug+	CDKN1A	-	Polycystic Ovary Syndrome	CTD	D000077237	Homo sapiens	9606	25791921	2-(4-morpholinyl)-8-phenyl-4H-1-benzopyran-4-one promotes the reaction [Arsenic Trioxide results in increased expression of CDKN1A mRNA]	Genitourinary disease
		32	regulation metabolic phosphorylation	Arsenic Trioxide	Drug+	CDKN1A	-	Polycystic Ovary Syndrome	CTD	D000077237	Homo sapiens	9606	10850458|12864950|15961274|16283431|19763917|20458559|21257625|21649584|22521957|22532027|25791921|26705709|29274334	Arsenic Trioxide results in increased expression of CDKN1A mRNA	Genitourinary disease
		32	regulation metabolic phosphorylation	Arsenic Trioxide	Drug+	CDKN1A	-	Polycystic Ovary Syndrome	CTD	D000077237	Homo sapiens	9606	18822310	[Arsenic Trioxide results in increased phosphorylation of and results in increased activity of FOS protein] promotes the reaction [FOS protein results in increased expression of CDKN1A mRNA]	Genitourinary disease
		32	regulation metabolic phosphorylation	Arsenic Trioxide	Drug+	CDKN1A	-	Polycystic Ovary Syndrome	CTD	D000077237	Homo sapiens	9606	29274334	Erlotinib Hydrochloride promotes the reaction [Arsenic Trioxide results in increased expression of CDKN1A mRNA]	Genitourinary disease
		32	regulation metabolic phosphorylation	Arsenic Trioxide	Drug+	CDKN1A	-	Polycystic Ovary Syndrome	CTD	D000077237	Homo sapiens	9606	15961274|16283431	pyrazolanthrone promotes the reaction [Arsenic Trioxide results in increased expression of CDKN1A mRNA]	Genitourinary disease
		32	regulation metabolic phosphorylation	Arsenic Trioxide	Drug+	CDKN1A	-	Polycystic Ovary Syndrome	CTD	D000077237	Homo sapiens	9606	21649584	SMAD3 protein promotes the reaction [Arsenic Trioxide results in increased expression of CDKN1A mRNA]	Genitourinary disease
		32	regulation metabolic phosphorylation	Arsenic Trioxide	Drug+	CDKN1A	-	Polycystic Ovary Syndrome	CTD	D000077237	Mus musculus	10090	15073043|21565247	Arsenic Trioxide results in increased expression of CDKN1A mRNA	Genitourinary disease
		32	regulation metabolic phosphorylation	Arsenic Trioxide	Drug+	CDKN1A	-	Polycystic Ovary Syndrome	CTD	D000077237	Rattus norvegicus	10116	17487067	Arsenic Trioxide results in increased expression of CDKN1A mRNA	Genitourinary disease
		32	regulation metabolic phosphorylation	Ascorbic Acid	Drug+	CDKN1A	-	Polycystic Ovary Syndrome	CTD	D001205	Rattus norvegicus	10116	20400526	Ascorbic Acid results in increased expression of CDKN1A mRNA	Genitourinary disease
		32	regulation metabolic phosphorylation	Aspirin	Drug+	CDKN1A	-	Polycystic Ovary Syndrome	CTD	D001241	Homo sapiens	9606	14976132	Aspirin results in increased expression of CDKN1A mRNA	Genitourinary disease
		32	regulation metabolic phosphorylation	Cannabidiol	Drug+	CDKN1A	-	Polycystic Ovary Syndrome	CTD	D002185	Homo sapiens	9606	36519830	Cannabidiol results in increased expression of CDKN1A mRNA	Genitourinary disease
		32	regulation metabolic phosphorylation	Cannabidiol	Drug+	CDKN1A	-	Polycystic Ovary Syndrome	CTD	D002185	Mus musculus	10090	21542829|30742662|31052254	Cannabidiol results in increased expression of CDKN1A mRNA	Genitourinary disease
		32	regulation metabolic phosphorylation	Carboplatin	Drug+	CDKN1A	-	Polycystic Ovary Syndrome	CTD	D016190	Rattus norvegicus	10116	18172885	Carboplatin results in increased expression of CDKN1A mRNA	Genitourinary disease
		32	regulation metabolic phosphorylation	Chlorpromazine	Drug+	CDKN1A	-	Polycystic Ovary Syndrome	CTD	D002746	Rattus norvegicus	10116	20368687	Chlorpromazine results in increased expression of CDKN1A mRNA	Genitourinary disease
		32	regulation metabolic phosphorylation	Chlorpromazine	Drug+	CDKN1A	-	Polycystic Ovary Syndrome	CTD	D002746	Rattus norvegicus	10116	20368687	EGR1 promotes the reaction [Chlorpromazine results in increased expression of CDKN1A mRNA]	Genitourinary disease
		32	regulation metabolic phosphorylation	Cisplatin	Drug+	CDKN1A	-	Polycystic Ovary Syndrome	CTD	D002945	Homo sapiens	9606	32562082	acetyl-11-ketoboswellic acid promotes the reaction [Cisplatin results in increased expression of CDKN1A mRNA]	Genitourinary disease
		32	regulation metabolic phosphorylation	Cisplatin	Drug+	CDKN1A	-	Polycystic Ovary Syndrome	CTD	D002945	Homo sapiens	9606	21109480	Cisplatin promotes the reaction [2,2-bis(hydroxymethyl)-1-azabicyclo(2,2,2,)octan-3-one results in increased expression of CDKN1A mRNA]	Genitourinary disease
		32	regulation metabolic phosphorylation	Cisplatin	Drug+	CDKN1A	-	Polycystic Ovary Syndrome	CTD	D002945	Homo sapiens	9606	21109480	Cisplatin promotes the reaction [nutlin 3 results in increased expression of CDKN1A mRNA]	Genitourinary disease
		32	regulation metabolic phosphorylation	Cisplatin	Drug+	CDKN1A	-	Polycystic Ovary Syndrome	CTD	D002945	Homo sapiens	9606	21489989	Cisplatin promotes the reaction [TP53 protein results in increased expression of CDKN1A mRNA]	Genitourinary disease
		32	regulation metabolic phosphorylation	Cisplatin	Drug+	CDKN1A	-	Polycystic Ovary Syndrome	CTD	D002945	Homo sapiens	9606	11099651|17355264|19561079|20878077|21532991|21750216|24211769|25450742|25596134|29690507|32562082|33545341	Cisplatin results in increased expression of CDKN1A mRNA	Genitourinary disease
		32	regulation metabolic phosphorylation	Cisplatin	Drug+	CDKN1A	-	Polycystic Ovary Syndrome	CTD	D002945	Mus musculus	10090	21151649|24823295|25270620	Cisplatin results in increased expression of CDKN1A mRNA	Genitourinary disease
		32	regulation metabolic phosphorylation	Cisplatin	Drug+	CDKN1A	-	Polycystic Ovary Syndrome	CTD	D002945	Rattus norvegicus	10116	18172885|22023808|24880025|35842499	Cisplatin results in increased expression of CDKN1A mRNA	Genitourinary disease
		32	regulation metabolic phosphorylation	Copper	Drug+	CDKN1A	-	Polycystic Ovary Syndrome	CTD	D003300	Homo sapiens	9606	16391388	[Copper results in increased activity of TP53 protein] which results in increased expression of CDKN1A mRNA	Genitourinary disease
		32	regulation metabolic phosphorylation	Copper	Drug+	CDKN1A	-	Polycystic Ovary Syndrome	CTD	D003300	Rattus norvegicus	10116	22465980	Copper results in increased expression of CDKN1A mRNA	Genitourinary disease
		32	regulation metabolic phosphorylation	Curcumin	Drug+	CDKN1A	-	Polycystic Ovary Syndrome	CTD	D003474	Homo sapiens	9606	15713895|18161303|18316600|33582110	Curcumin results in increased expression of CDKN1A mRNA	Genitourinary disease
		32	regulation metabolic phosphorylation	Curcumin	Drug+	CDKN1A	-	Polycystic Ovary Syndrome	CTD	D003474	Homo sapiens	9606	18316600	EGR1 protein promotes the reaction [Curcumin results in increased expression of CDKN1A mRNA]	Genitourinary disease
		32	regulation metabolic phosphorylation	Curcumin	Drug+	CDKN1A	-	Polycystic Ovary Syndrome	CTD	D003474	Mus musculus	10090	25822711	Curcumin results in increased expression of CDKN1A mRNA	Genitourinary disease
		32	regulation metabolic phosphorylation	Cyclosporine	Drug+	CDKN1A	-	Polycystic Ovary Syndrome	CTD	D016572	Homo sapiens	9606	20106945|25562108|25596134|29309803|30008028	Cyclosporine results in increased expression of CDKN1A mRNA	Genitourinary disease
		32	regulation metabolic phosphorylation	Cyclosporine	Drug+	CDKN1A	-	Polycystic Ovary Syndrome	CTD	D016572	Mus musculus	10090	19770486	Cyclosporine results in increased expression of CDKN1A mRNA	Genitourinary disease
		32	regulation metabolic phosphorylation	Decitabine	Drug+	CDKN1A	-	Polycystic Ovary Syndrome	CTD	D000077209	Homo sapiens	9606	19234609	belinostat promotes the reaction [Decitabine results in increased expression of CDKN1A mRNA]	Genitourinary disease
		32	regulation metabolic phosphorylation	Decitabine	Drug+	CDKN1A	-	Polycystic Ovary Syndrome	CTD	D000077209	Homo sapiens	9606	21801466	Decitabine promotes the reaction [Resveratrol results in increased expression of CDKN1A mRNA]	Genitourinary disease
		32	regulation metabolic phosphorylation	Decitabine	Drug+	CDKN1A	-	Polycystic Ovary Syndrome	CTD	D000077209	Homo sapiens	9606	16043219|17977830|18025290|18845559|21801466|22534328	Decitabine results in increased expression of CDKN1A mRNA	Genitourinary disease
		32	regulation metabolic phosphorylation	Decitabine	Drug+	CDKN1A	-	Polycystic Ovary Syndrome	CTD	D000077209	Homo sapiens	9606	16043219	trichostatin A promotes the reaction [Decitabine results in increased expression of CDKN1A mRNA]	Genitourinary disease
		32	regulation metabolic phosphorylation	Decitabine	Drug+	CDKN1A	-	Polycystic Ovary Syndrome	CTD	D000077209	Mus musculus	10090	25549359|27915011	Decitabine results in increased expression of CDKN1A mRNA	Genitourinary disease
		32	regulation metabolic phosphorylation	Dexamethasone	Drug+	CDKN1A	-	Polycystic Ovary Syndrome	CTD	D003907	Homo sapiens	9606	22064387	Dexamethasone results in increased expression of CDKN1A mRNA	Genitourinary disease
		32	regulation metabolic phosphorylation	Dexamethasone	Drug+	CDKN1A	-	Polycystic Ovary Syndrome	CTD	D003907	Mus musculus	10090	21041162	Dexamethasone results in increased expression of CDKN1A mRNA	Genitourinary disease
		32	regulation metabolic phosphorylation	Dexamethasone	Drug+	CDKN1A	-	Polycystic Ovary Syndrome	CTD	D003907	Rattus norvegicus	10116	20032058|9442036	Dexamethasone results in increased expression of CDKN1A mRNA	Genitourinary disease
		32	regulation metabolic phosphorylation	Doxorubicin	Drug+	CDKN1A	-	Polycystic Ovary Syndrome	CTD	D004317	Homo sapiens	9606	15205334|16439685|16705698|17653088|19351845|24816189|26320837|26969377|29803840|30258081|32562081|34719826|34783124|36634904	Doxorubicin results in increased expression of CDKN1A mRNA	Genitourinary disease
		32	regulation metabolic phosphorylation	Doxorubicin	Drug+	CDKN1A	-	Polycystic Ovary Syndrome	CTD	D004317	Homo sapiens	9606	34783124	ginsenoside Rg1 promotes the reaction [Doxorubicin results in increased expression of CDKN1A mRNA]	Genitourinary disease
		32	regulation metabolic phosphorylation	Doxorubicin	Drug+	CDKN1A	-	Polycystic Ovary Syndrome	CTD	D004317	Homo sapiens	9606	34719826	Loperamide promotes the reaction [Doxorubicin results in increased expression of CDKN1A mRNA]	Genitourinary disease
		32	regulation metabolic phosphorylation	Doxorubicin	Drug+	CDKN1A	-	Polycystic Ovary Syndrome	CTD	D004317	Mus musculus	10090	16013437|16432175|16949053|21040762|21920376|22712078|24439385|25896364|28608983|28710503|36227756	Doxorubicin results in increased expression of CDKN1A mRNA	Genitourinary disease
		32	regulation metabolic phosphorylation	Doxorubicin	Drug+	CDKN1A	-	Polycystic Ovary Syndrome	CTD	D004317	Rattus norvegicus	10116	27181935|32289291	Doxorubicin results in increased expression of CDKN1A mRNA	Genitourinary disease
		32	regulation metabolic phosphorylation	Estradiol	Drug+	CDKN1A	-	Polycystic Ovary Syndrome	CTD	D004958	Homo sapiens	9606	12154049|15757668|20106945|21632981|32910239	Estradiol results in increased expression of CDKN1A mRNA	Genitourinary disease
		32	regulation metabolic phosphorylation	Estradiol	Drug+	CDKN1A	-	Polycystic Ovary Syndrome	CTD	D004958	Mus musculus	10090	20667977	ESR1 protein promotes the reaction [Estradiol results in increased expression of CDKN1A mRNA]	Genitourinary disease
		32	regulation metabolic phosphorylation	Estradiol	Drug+	CDKN1A	-	Polycystic Ovary Syndrome	CTD	D004958	Mus musculus	10090	16977382	Estradiol promotes the reaction [Lipopolysaccharides results in increased expression of CDKN1A mRNA]	Genitourinary disease
		32	regulation metabolic phosphorylation	Estradiol	Drug+	CDKN1A	-	Polycystic Ovary Syndrome	CTD	D004958	Mus musculus	10090	17640349|19484750|19654927|20667977|20826375|25210133|25575267	Estradiol results in increased expression of CDKN1A mRNA	Genitourinary disease
		32	regulation metabolic phosphorylation	Ethinyl Estradiol	Drug+	CDKN1A	-	Polycystic Ovary Syndrome	CTD	D004997	Mus musculus	10090	17555576|17942748	Ethinyl Estradiol results in increased expression of CDKN1A mRNA	Genitourinary disease
		32	regulation metabolic phosphorylation	Etoposide	Drug+	CDKN1A	-	Polycystic Ovary Syndrome	CTD	D005047	Homo sapiens	9606	16120219|21527772|21801448|24067374|24211769|25914138|26055805	Etoposide results in increased expression of CDKN1A mRNA	Genitourinary disease
		32	regulation metabolic phosphorylation	Etoposide	Drug+	CDKN1A	-	Polycystic Ovary Syndrome	CTD	D005047	Mus musculus	10090	24067374	Etoposide results in increased expression of CDKN1A mRNA	Genitourinary disease
		32	regulation metabolic phosphorylation	Etoposide	Drug+	CDKN1A	-	Polycystic Ovary Syndrome	CTD	D005047	Rattus norvegicus	10116	23690541	Etoposide results in increased expression of CDKN1A mRNA	Genitourinary disease
		32	regulation metabolic phosphorylation	Fluorouracil	Drug+	CDKN1A	-	Polycystic Ovary Syndrome	CTD	D005472	Homo sapiens	9606	19764996	Fluorouracil promotes the reaction [Sirolimus results in increased expression of CDKN1A mRNA]	Genitourinary disease
		32	regulation metabolic phosphorylation	Fluorouracil	Drug+	CDKN1A	-	Polycystic Ovary Syndrome	CTD	D005472	Homo sapiens	9606	19764996	Fluorouracil promotes the reaction [temsirolimus results in increased expression of CDKN1A mRNA]	Genitourinary disease
		32	regulation metabolic phosphorylation	Fluorouracil	Drug+	CDKN1A	-	Polycystic Ovary Syndrome	CTD	D005472	Homo sapiens	9606	14665630|15205334|15331170|16434701|16557594|16584549|16709241|17039268|17355264|19764996|24211769	Fluorouracil results in increased expression of CDKN1A mRNA	Genitourinary disease
		32	regulation metabolic phosphorylation	Fluorouracil	Drug+	CDKN1A	-	Polycystic Ovary Syndrome	CTD	D005472	Homo sapiens	9606	19764996	Sirolimus promotes the reaction [Fluorouracil results in increased expression of CDKN1A mRNA]	Genitourinary disease
		32	regulation metabolic phosphorylation	Fluorouracil	Drug+	CDKN1A	-	Polycystic Ovary Syndrome	CTD	D005472	Homo sapiens	9606	19764996	temsirolimus promotes the reaction [Fluorouracil results in increased expression of CDKN1A mRNA]	Genitourinary disease
		32	regulation metabolic phosphorylation	Fluorouracil	Drug+	CDKN1A	-	Polycystic Ovary Syndrome	CTD	D005472	Homo sapiens	9606	16557594	TP53 protein promotes the reaction [Fluorouracil results in increased expression of CDKN1A mRNA]	Genitourinary disease
		32	regulation metabolic phosphorylation	Fluorouracil	Drug+	CDKN1A	-	Polycystic Ovary Syndrome	CTD	D005472	Mus musculus	10090	16949053	Fluorouracil results in increased expression of CDKN1A mRNA	Genitourinary disease
		32	regulation metabolic phosphorylation	Genistein	Drug+	CDKN1A	-	Polycystic Ovary Syndrome	CTD	D019833	Homo sapiens	9606	16865672|26865667	Genistein results in increased expression of CDKN1A mRNA	Genitourinary disease
		32	regulation metabolic phosphorylation	Genistein	Drug+	CDKN1A	-	Polycystic Ovary Syndrome	CTD	D019833	Mus musculus	10090	26792615|31593742	Genistein results in increased expression of CDKN1A mRNA	Genitourinary disease
		32	regulation metabolic phosphorylation	Genistein	Drug+	CDKN1A	-	Polycystic Ovary Syndrome	CTD	D019833	Rattus norvegicus	10116	31201582	Genistein results in increased expression of CDKN1A mRNA	Genitourinary disease
		32	regulation metabolic phosphorylation	Lithium Chloride	Drug+	CDKN1A	-	Polycystic Ovary Syndrome	CTD	D018021	Homo sapiens	9606	17440966	Lithium Chloride results in increased expression of CDKN1A mRNA	Genitourinary disease
		32	regulation metabolic phosphorylation	Metformin	Drug+	CDKN1A	-	Polycystic Ovary Syndrome	CTD	D008687	Rattus norvegicus	10116	25596134|31324951	Metformin results in increased expression of CDKN1A mRNA	Genitourinary disease
		32	regulation metabolic phosphorylation	Methimazole	Drug+	CDKN1A	-	Polycystic Ovary Syndrome	CTD	D008713	Rattus norvegicus	10116	30047161	Methimazole results in increased expression of CDKN1A mRNA	Genitourinary disease
		32	regulation metabolic phosphorylation	Methotrexate	Drug+	CDKN1A	-	Polycystic Ovary Syndrome	CTD	D008727	Homo sapiens	9606	21114963|21678067|22183962|33770205	Methotrexate results in increased expression of CDKN1A mRNA	Genitourinary disease
		32	regulation metabolic phosphorylation	Phenobarbital	Drug+	CDKN1A	-	Polycystic Ovary Syndrome	CTD	D010634	Mus musculus	10090	19482888	Phenobarbital results in increased expression of CDKN1A mRNA	Genitourinary disease
		32	regulation metabolic phosphorylation	Propylthiouracil	Drug+	CDKN1A	-	Polycystic Ovary Syndrome	CTD	D011441	Rattus norvegicus	10116	30047161	Propylthiouracil results in increased expression of CDKN1A mRNA	Genitourinary disease
		32	regulation metabolic phosphorylation	Quercetin	Drug+	CDKN1A	-	Polycystic Ovary Syndrome	CTD	D011794	Homo sapiens	9606	12934110|14715546|15735102|18323654|19397994|19958256|21632981|23727915|27514524|30152185	Quercetin results in increased expression of CDKN1A mRNA	Genitourinary disease
		32	regulation metabolic phosphorylation	Quercetin	Drug+	CDKN1A	-	Polycystic Ovary Syndrome	CTD	D011794	Rattus norvegicus	10116	14757127	Quercetin results in increased expression of CDKN1A mRNA	Genitourinary disease
		32	regulation metabolic phosphorylation	Sirolimus	Drug+	CDKN1A	-	Polycystic Ovary Syndrome	CTD	D020123	Homo sapiens	9606	19764996	Fluorouracil promotes the reaction [Sirolimus results in increased expression of CDKN1A mRNA]	Genitourinary disease
		32	regulation metabolic phosphorylation	Sirolimus	Drug+	CDKN1A	-	Polycystic Ovary Syndrome	CTD	D020123	Homo sapiens	9606	19764996	Sirolimus promotes the reaction [Fluorouracil results in increased expression of CDKN1A mRNA]	Genitourinary disease
		32	regulation metabolic phosphorylation	Sirolimus	Drug+	CDKN1A	-	Polycystic Ovary Syndrome	CTD	D020123	Homo sapiens	9606	25307878	Sirolimus promotes the reaction [(+)-JQ1 compound results in increased expression of CDKN1A mRNA]	Genitourinary disease
		32	regulation metabolic phosphorylation	Sirolimus	Drug+	CDKN1A	-	Polycystic Ovary Syndrome	CTD	D020123	Homo sapiens	9606	19764996|21528311	Sirolimus results in increased expression of CDKN1A mRNA	Genitourinary disease
		32	regulation metabolic phosphorylation	Topotecan	Drug+	CDKN1A	-	Polycystic Ovary Syndrome	CTD	D019772	Homo sapiens	9606	25667043	Topotecan results in increased expression of CDKN1A mRNA	Genitourinary disease
		32	regulation metabolic phosphorylation	Topotecan	Drug+	CDKN1A	-	Polycystic Ovary Syndrome	CTD	D019772	Rattus norvegicus	10116	25729387	Topotecan results in increased expression of CDKN1A mRNA	Genitourinary disease
		32	regulation metabolic phosphorylation	Tretinoin	Drug+	CDKN1A	-	Polycystic Ovary Syndrome	CTD	D014212	Homo sapiens	9606	16223781	romidepsin promotes the reaction [Tretinoin results in increased expression of CDKN1A mRNA]	Genitourinary disease
		32	regulation metabolic phosphorylation	Tretinoin	Drug+	CDKN1A	-	Polycystic Ovary Syndrome	CTD	D014212	Homo sapiens	9606	17431121	Tretinoin promotes the reaction [Butyrates results in increased expression of CDKN1A mRNA]	Genitourinary disease
		32	regulation metabolic phosphorylation	Tretinoin	Drug+	CDKN1A	-	Polycystic Ovary Syndrome	CTD	D014212	Homo sapiens	9606	17431121	Tretinoin promotes the reaction [trichostatin A results in increased expression of CDKN1A mRNA]	Genitourinary disease
		32	regulation metabolic phosphorylation	Tretinoin	Drug+	CDKN1A	-	Polycystic Ovary Syndrome	CTD	D014212	Homo sapiens	9606	17431121	Tretinoin promotes the reaction [Vorinostat results in increased expression of CDKN1A mRNA]	Genitourinary disease
		32	regulation metabolic phosphorylation	Tretinoin	Drug+	CDKN1A	-	Polycystic Ovary Syndrome	CTD	D014212	Homo sapiens	9606	12130515|16223781|17138961|17349212|29743969	Tretinoin results in increased expression of CDKN1A mRNA	Genitourinary disease
		32	regulation metabolic phosphorylation	Triiodothyronine	Drug+	CDKN1A	-	Polycystic Ovary Syndrome	CTD	D014284	Homo sapiens	9606	14761676	Tetrachlorodibenzodioxin promotes the reaction [Triiodothyronine results in increased expression of CDKN1A mRNA]	Genitourinary disease
		32	regulation metabolic phosphorylation	Triiodothyronine	Drug+	CDKN1A	-	Polycystic Ovary Syndrome	CTD	D014284	Homo sapiens	9606	14761676	Triiodothyronine results in increased expression of CDKN1A mRNA	Genitourinary disease
		32	regulation metabolic phosphorylation	Troglitazone	Drug+	CDKN1A	-	Polycystic Ovary Syndrome	CTD	D000077288	Homo sapiens	9606	11741176	Troglitazone results in increased expression of and results in increased stability of CDKN1A mRNA	Genitourinary disease
		32	regulation metabolic phosphorylation	Troglitazone	Drug+	CDKN1A	-	Polycystic Ovary Syndrome	CTD	D000077288	Homo sapiens	9606	10441511|11343236|12717389|15064713|17143939|19140230	Troglitazone results in increased expression of CDKN1A mRNA	Genitourinary disease
		32	regulation metabolic phosphorylation	Troglitazone	Drug+	CDKN1A	-	Polycystic Ovary Syndrome	CTD	D000077288	Mus musculus	10090	17569031|28973697	Troglitazone results in increased expression of CDKN1A mRNA	Genitourinary disease
		32	regulation metabolic phosphorylation	Troglitazone	Drug+	CDKN1A	-	Polycystic Ovary Syndrome	CTD	D000077288	Rattus norvegicus	10116	16597547	Troglitazone results in increased expression of CDKN1A mRNA	Genitourinary disease
		32	regulation metabolic phosphorylation	Valproic Acid	Drug+	CDKN1A	-	Polycystic Ovary Syndrome	CTD	D014635	Homo sapiens	9606	17653085|19101580|22083351|22580532|23179753|27188386|28001369	Valproic Acid results in increased expression of CDKN1A mRNA	Genitourinary disease
		32	regulation metabolic phosphorylation	Zinc	Drug+	CDKN1A	-	Polycystic Ovary Syndrome	CTD	D015032	Homo sapiens	9606	12107073	Zinc results in increased expression of CDKN1A mRNA	Genitourinary disease
		32	regulation metabolic phosphorylation	Zinc	Drug+	CDKN1A	-	Polycystic Ovary Syndrome	CTD	D015032	Rattus norvegicus	10116	19111725	Zinc deficiency results in increased expression of CDKN1A mRNA	Genitourinary disease
		32	regulation metabolic phosphorylation	Zinc	Drug+	CDKN1A	-	Polycystic Ovary Syndrome	CTD	D015032	Rattus norvegicus	10116	17074742	Zinc results in increased expression of CDKN1A mRNA	Genitourinary disease
		32	response stimulus regulation	Decitabine	Drug++	CDKN1A	-	Polycystic Ovary Syndrome	CTD	D000077209	Homo sapiens	9606	31669217	Decitabine inhibits the reaction [Sodium Fluoride results in decreased expression of CDKN1A mRNA]	Genitourinary disease
		32	response stimulus regulation	Metformin	Drug++	CDKN1A	-	Polycystic Ovary Syndrome	CTD	D008687	Rattus norvegicus	10116	26492952	Metformin inhibits the reaction [Testosterone results in decreased expression of CDKN1A mRNA]	Genitourinary disease
		32	response stimulus regulation	Arsenic Trioxide	Drug+	CDKN1A	-	Polycystic Ovary Syndrome	CTD	D000077237	Homo sapiens	9606	22532027	1,2-Dihydroxybenzene-3,5-Disulfonic Acid Disodium Salt inhibits the reaction [Arsenic Trioxide results in increased expression of CDKN1A mRNA]	Genitourinary disease
		32	response stimulus regulation	Arsenic Trioxide	Drug+	CDKN1A	-	Polycystic Ovary Syndrome	CTD	D000077237	Homo sapiens	9606	16283431	2-(2-amino-3-methoxyphenyl)-4H-1-benzopyran-4-one inhibits the reaction [Arsenic Trioxide results in increased expression of CDKN1A mRNA]	Genitourinary disease
		32	response stimulus regulation	Arsenic Trioxide	Drug+	CDKN1A	-	Polycystic Ovary Syndrome	CTD	D000077237	Homo sapiens	9606	16283431	4-((3-bromophenyl)amino)-6,7-dimethoxyquinazoline inhibits the reaction [Arsenic Trioxide results in increased expression of CDKN1A mRNA]	Genitourinary disease
		32	response stimulus regulation	Arsenic Trioxide	Drug+	CDKN1A	-	Polycystic Ovary Syndrome	CTD	D000077237	Homo sapiens	9606	15961274	4-amino-5-(4-methylphenyl)-7-(tert-butyl)pyrazolo(3,4-d)pyrimidine inhibits the reaction [Arsenic Trioxide results in increased expression of CDKN1A mRNA]	Genitourinary disease
		32	response stimulus regulation	Arsenic Trioxide	Drug+	CDKN1A	-	Polycystic Ovary Syndrome	CTD	D000077237	Homo sapiens	9606	21649584	TGIF1 protein inhibits the reaction [Arsenic Trioxide results in increased expression of CDKN1A mRNA]	Genitourinary disease
		32	response stimulus regulation	Arsenic Trioxide	Drug+	CDKN1A	-	Polycystic Ovary Syndrome	CTD	D000077237	Rattus norvegicus	10116	17487067	pifithrin inhibits the reaction [Arsenic Trioxide results in increased expression of CDKN1A mRNA]	Genitourinary disease
		32	response stimulus regulation	Arsenic Trioxide	Drug+	CDKN1A	-	Polycystic Ovary Syndrome	CTD	D000077237	Homo sapiens	9606	18822310	Arsenic Trioxide promotes the reaction [[FOS protein binds to JUN protein] which results in increased expression of CDKN1A mRNA]	Genitourinary disease
		32	response stimulus regulation	Cisplatin	Drug+	CDKN1A	-	Polycystic Ovary Syndrome	CTD	D002945	Homo sapiens	9606	29690507	TP53 protein affects the reaction [Cisplatin results in increased expression of CDKN1A mRNA]	Genitourinary disease
		32	response stimulus regulation	Copper	Drug+	CDKN1A	-	Polycystic Ovary Syndrome	CTD	D003300	Homo sapiens	9606	30911355	[Chelating Agents binds to Copper] which results in increased expression of CDKN1A mRNA	Genitourinary disease
		32	response stimulus regulation	Copper	Drug+	CDKN1A	-	Polycystic Ovary Syndrome	CTD	D003300	Homo sapiens	9606	20971185	[NSC 689534 binds to Copper] which results in increased expression of CDKN1A mRNA	Genitourinary disease
		32	response stimulus regulation	Curcumin	Drug+	CDKN1A	-	Polycystic Ovary Syndrome	CTD	D003474	Homo sapiens	9606	20153625	[Curcumin binds to and results in increased activity of VDR protein] which results in increased expression of CDKN1A mRNA	Genitourinary disease
		32	response stimulus regulation	Curcumin	Drug+	CDKN1A	-	Polycystic Ovary Syndrome	CTD	D003474	Homo sapiens	9606	18316600	MAPK1 protein affects the reaction [Curcumin results in increased expression of CDKN1A mRNA]	Genitourinary disease
		32	response stimulus regulation	Curcumin	Drug+	CDKN1A	-	Polycystic Ovary Syndrome	CTD	D003474	Homo sapiens	9606	18316600	MAPK8 protein affects the reaction [Curcumin results in increased expression of CDKN1A mRNA]	Genitourinary disease
		32	response stimulus regulation	Doxorubicin	Drug+	CDKN1A	-	Polycystic Ovary Syndrome	CTD	D004317	Homo sapiens	9606	32562081	dimethyl sulfone affects the reaction [Doxorubicin results in increased expression of CDKN1A mRNA]	Genitourinary disease
		32	response stimulus regulation	Doxorubicin	Drug+	CDKN1A	-	Polycystic Ovary Syndrome	CTD	D004317	Homo sapiens	9606	18269916	TP53 protein affects the reaction [Doxorubicin affects the reaction [RELA protein results in increased expression of CDKN1A mRNA]]	Genitourinary disease
		32	response stimulus regulation	Doxorubicin	Drug+	CDKN1A	-	Polycystic Ovary Syndrome	CTD	D004317	Homo sapiens	9606	17079232	TP53 protein affects the reaction [Doxorubicin results in increased expression of CDKN1A mRNA]	Genitourinary disease
		32	response stimulus regulation	Doxorubicin	Drug+	CDKN1A	-	Polycystic Ovary Syndrome	CTD	D004317	Homo sapiens	9606	24816189	TP53 protein mutant form affects the reaction [Doxorubicin results in increased expression of CDKN1A mRNA]	Genitourinary disease
		32	response stimulus regulation	Estradiol	Drug+	CDKN1A	-	Polycystic Ovary Syndrome	CTD	D004958	Homo sapiens	9606	18174961	Estradiol affects the reaction [Benzo(a)pyrene results in increased expression of CDKN1A mRNA]	Genitourinary disease
		32	response stimulus regulation	Etoposide	Drug+	CDKN1A	-	Polycystic Ovary Syndrome	CTD	D005047	Homo sapiens	9606	24067374	TP53 affects the reaction [Etoposide results in increased expression of CDKN1A mRNA]	Genitourinary disease
		32	response stimulus regulation	Etoposide	Drug+	CDKN1A	-	Polycystic Ovary Syndrome	CTD	D005047	Mus musculus	10090	24067374	TRP53 affects the reaction [Etoposide results in increased expression of CDKN1A mRNA]	Genitourinary disease
		32	response stimulus regulation	Fluorouracil	Drug+	CDKN1A	-	Polycystic Ovary Syndrome	CTD	D005472	Homo sapiens	9606	15016801	TP53 protein affects the reaction [Fluorouracil results in increased expression of CDKN1A mRNA]	Genitourinary disease
		32	response stimulus regulation	Phenobarbital	Drug+	CDKN1A	-	Polycystic Ovary Syndrome	CTD	D010634	Mus musculus	10090	19482888	NR1I3 protein affects the reaction [Phenobarbital results in increased expression of CDKN1A mRNA]	Genitourinary disease
		32	response stimulus regulation	Arsenic Trioxide	Drug+	CDKN1A	-	Polycystic Ovary Syndrome	CTD	D000077237	Homo sapiens	9606	25791921	2-(4-morpholinyl)-8-phenyl-4H-1-benzopyran-4-one promotes the reaction [Arsenic Trioxide results in increased expression of CDKN1A mRNA]	Genitourinary disease
		32	response stimulus regulation	Arsenic Trioxide	Drug+	CDKN1A	-	Polycystic Ovary Syndrome	CTD	D000077237	Homo sapiens	9606	10850458|12864950|15961274|16283431|19763917|20458559|21257625|21649584|22521957|22532027|25791921|26705709|29274334	Arsenic Trioxide results in increased expression of CDKN1A mRNA	Genitourinary disease
		32	response stimulus regulation	Arsenic Trioxide	Drug+	CDKN1A	-	Polycystic Ovary Syndrome	CTD	D000077237	Homo sapiens	9606	18822310	[Arsenic Trioxide results in increased phosphorylation of and results in increased activity of FOS protein] promotes the reaction [FOS protein results in increased expression of CDKN1A mRNA]	Genitourinary disease
		32	response stimulus regulation	Arsenic Trioxide	Drug+	CDKN1A	-	Polycystic Ovary Syndrome	CTD	D000077237	Homo sapiens	9606	29274334	Erlotinib Hydrochloride promotes the reaction [Arsenic Trioxide results in increased expression of CDKN1A mRNA]	Genitourinary disease
		32	response stimulus regulation	Arsenic Trioxide	Drug+	CDKN1A	-	Polycystic Ovary Syndrome	CTD	D000077237	Homo sapiens	9606	15961274|16283431	pyrazolanthrone promotes the reaction [Arsenic Trioxide results in increased expression of CDKN1A mRNA]	Genitourinary disease
		32	response stimulus regulation	Arsenic Trioxide	Drug+	CDKN1A	-	Polycystic Ovary Syndrome	CTD	D000077237	Homo sapiens	9606	21649584	SMAD3 protein promotes the reaction [Arsenic Trioxide results in increased expression of CDKN1A mRNA]	Genitourinary disease
		32	response stimulus regulation	Arsenic Trioxide	Drug+	CDKN1A	-	Polycystic Ovary Syndrome	CTD	D000077237	Mus musculus	10090	15073043|21565247	Arsenic Trioxide results in increased expression of CDKN1A mRNA	Genitourinary disease
		32	response stimulus regulation	Arsenic Trioxide	Drug+	CDKN1A	-	Polycystic Ovary Syndrome	CTD	D000077237	Rattus norvegicus	10116	17487067	Arsenic Trioxide results in increased expression of CDKN1A mRNA	Genitourinary disease
		32	response stimulus regulation	Ascorbic Acid	Drug+	CDKN1A	-	Polycystic Ovary Syndrome	CTD	D001205	Rattus norvegicus	10116	20400526	Ascorbic Acid results in increased expression of CDKN1A mRNA	Genitourinary disease
		32	response stimulus regulation	Aspirin	Drug+	CDKN1A	-	Polycystic Ovary Syndrome	CTD	D001241	Homo sapiens	9606	14976132	Aspirin results in increased expression of CDKN1A mRNA	Genitourinary disease
		32	response stimulus regulation	Cannabidiol	Drug+	CDKN1A	-	Polycystic Ovary Syndrome	CTD	D002185	Homo sapiens	9606	36519830	Cannabidiol results in increased expression of CDKN1A mRNA	Genitourinary disease
		32	response stimulus regulation	Cannabidiol	Drug+	CDKN1A	-	Polycystic Ovary Syndrome	CTD	D002185	Mus musculus	10090	21542829|30742662|31052254	Cannabidiol results in increased expression of CDKN1A mRNA	Genitourinary disease
		32	response stimulus regulation	Carboplatin	Drug+	CDKN1A	-	Polycystic Ovary Syndrome	CTD	D016190	Rattus norvegicus	10116	18172885	Carboplatin results in increased expression of CDKN1A mRNA	Genitourinary disease
		32	response stimulus regulation	Chlorpromazine	Drug+	CDKN1A	-	Polycystic Ovary Syndrome	CTD	D002746	Rattus norvegicus	10116	20368687	Chlorpromazine results in increased expression of CDKN1A mRNA	Genitourinary disease
		32	response stimulus regulation	Chlorpromazine	Drug+	CDKN1A	-	Polycystic Ovary Syndrome	CTD	D002746	Rattus norvegicus	10116	20368687	EGR1 promotes the reaction [Chlorpromazine results in increased expression of CDKN1A mRNA]	Genitourinary disease
		32	response stimulus regulation	Cisplatin	Drug+	CDKN1A	-	Polycystic Ovary Syndrome	CTD	D002945	Homo sapiens	9606	32562082	acetyl-11-ketoboswellic acid promotes the reaction [Cisplatin results in increased expression of CDKN1A mRNA]	Genitourinary disease
		32	response stimulus regulation	Cisplatin	Drug+	CDKN1A	-	Polycystic Ovary Syndrome	CTD	D002945	Homo sapiens	9606	21109480	Cisplatin promotes the reaction [2,2-bis(hydroxymethyl)-1-azabicyclo(2,2,2,)octan-3-one results in increased expression of CDKN1A mRNA]	Genitourinary disease
		32	response stimulus regulation	Cisplatin	Drug+	CDKN1A	-	Polycystic Ovary Syndrome	CTD	D002945	Homo sapiens	9606	21109480	Cisplatin promotes the reaction [nutlin 3 results in increased expression of CDKN1A mRNA]	Genitourinary disease
		32	response stimulus regulation	Cisplatin	Drug+	CDKN1A	-	Polycystic Ovary Syndrome	CTD	D002945	Homo sapiens	9606	21489989	Cisplatin promotes the reaction [TP53 protein results in increased expression of CDKN1A mRNA]	Genitourinary disease
		32	response stimulus regulation	Cisplatin	Drug+	CDKN1A	-	Polycystic Ovary Syndrome	CTD	D002945	Homo sapiens	9606	11099651|17355264|19561079|20878077|21532991|21750216|24211769|25450742|25596134|29690507|32562082|33545341	Cisplatin results in increased expression of CDKN1A mRNA	Genitourinary disease
		32	response stimulus regulation	Cisplatin	Drug+	CDKN1A	-	Polycystic Ovary Syndrome	CTD	D002945	Mus musculus	10090	21151649|24823295|25270620	Cisplatin results in increased expression of CDKN1A mRNA	Genitourinary disease
		32	response stimulus regulation	Cisplatin	Drug+	CDKN1A	-	Polycystic Ovary Syndrome	CTD	D002945	Rattus norvegicus	10116	18172885|22023808|24880025|35842499	Cisplatin results in increased expression of CDKN1A mRNA	Genitourinary disease
		32	response stimulus regulation	Copper	Drug+	CDKN1A	-	Polycystic Ovary Syndrome	CTD	D003300	Homo sapiens	9606	16391388	[Copper results in increased activity of TP53 protein] which results in increased expression of CDKN1A mRNA	Genitourinary disease
		32	response stimulus regulation	Copper	Drug+	CDKN1A	-	Polycystic Ovary Syndrome	CTD	D003300	Rattus norvegicus	10116	22465980	Copper results in increased expression of CDKN1A mRNA	Genitourinary disease
		32	response stimulus regulation	Curcumin	Drug+	CDKN1A	-	Polycystic Ovary Syndrome	CTD	D003474	Homo sapiens	9606	15713895|18161303|18316600|33582110	Curcumin results in increased expression of CDKN1A mRNA	Genitourinary disease
		32	response stimulus regulation	Curcumin	Drug+	CDKN1A	-	Polycystic Ovary Syndrome	CTD	D003474	Homo sapiens	9606	18316600	EGR1 protein promotes the reaction [Curcumin results in increased expression of CDKN1A mRNA]	Genitourinary disease
		32	response stimulus regulation	Curcumin	Drug+	CDKN1A	-	Polycystic Ovary Syndrome	CTD	D003474	Mus musculus	10090	25822711	Curcumin results in increased expression of CDKN1A mRNA	Genitourinary disease
		32	response stimulus regulation	Cyclosporine	Drug+	CDKN1A	-	Polycystic Ovary Syndrome	CTD	D016572	Homo sapiens	9606	20106945|25562108|25596134|29309803|30008028	Cyclosporine results in increased expression of CDKN1A mRNA	Genitourinary disease
		32	response stimulus regulation	Cyclosporine	Drug+	CDKN1A	-	Polycystic Ovary Syndrome	CTD	D016572	Mus musculus	10090	19770486	Cyclosporine results in increased expression of CDKN1A mRNA	Genitourinary disease
		32	response stimulus regulation	Decitabine	Drug+	CDKN1A	-	Polycystic Ovary Syndrome	CTD	D000077209	Homo sapiens	9606	19234609	belinostat promotes the reaction [Decitabine results in increased expression of CDKN1A mRNA]	Genitourinary disease
		32	response stimulus regulation	Decitabine	Drug+	CDKN1A	-	Polycystic Ovary Syndrome	CTD	D000077209	Homo sapiens	9606	21801466	Decitabine promotes the reaction [Resveratrol results in increased expression of CDKN1A mRNA]	Genitourinary disease
		32	response stimulus regulation	Decitabine	Drug+	CDKN1A	-	Polycystic Ovary Syndrome	CTD	D000077209	Homo sapiens	9606	16043219|17977830|18025290|18845559|21801466|22534328	Decitabine results in increased expression of CDKN1A mRNA	Genitourinary disease
		32	response stimulus regulation	Decitabine	Drug+	CDKN1A	-	Polycystic Ovary Syndrome	CTD	D000077209	Homo sapiens	9606	16043219	trichostatin A promotes the reaction [Decitabine results in increased expression of CDKN1A mRNA]	Genitourinary disease
		32	response stimulus regulation	Decitabine	Drug+	CDKN1A	-	Polycystic Ovary Syndrome	CTD	D000077209	Mus musculus	10090	25549359|27915011	Decitabine results in increased expression of CDKN1A mRNA	Genitourinary disease
		32	response stimulus regulation	Dexamethasone	Drug+	CDKN1A	-	Polycystic Ovary Syndrome	CTD	D003907	Homo sapiens	9606	22064387	Dexamethasone results in increased expression of CDKN1A mRNA	Genitourinary disease
		32	response stimulus regulation	Dexamethasone	Drug+	CDKN1A	-	Polycystic Ovary Syndrome	CTD	D003907	Mus musculus	10090	21041162	Dexamethasone results in increased expression of CDKN1A mRNA	Genitourinary disease
		32	response stimulus regulation	Dexamethasone	Drug+	CDKN1A	-	Polycystic Ovary Syndrome	CTD	D003907	Rattus norvegicus	10116	20032058|9442036	Dexamethasone results in increased expression of CDKN1A mRNA	Genitourinary disease
		32	response stimulus regulation	Doxorubicin	Drug+	CDKN1A	-	Polycystic Ovary Syndrome	CTD	D004317	Homo sapiens	9606	15205334|16439685|16705698|17653088|19351845|24816189|26320837|26969377|29803840|30258081|32562081|34719826|34783124|36634904	Doxorubicin results in increased expression of CDKN1A mRNA	Genitourinary disease
		32	response stimulus regulation	Doxorubicin	Drug+	CDKN1A	-	Polycystic Ovary Syndrome	CTD	D004317	Homo sapiens	9606	34783124	ginsenoside Rg1 promotes the reaction [Doxorubicin results in increased expression of CDKN1A mRNA]	Genitourinary disease
		32	response stimulus regulation	Doxorubicin	Drug+	CDKN1A	-	Polycystic Ovary Syndrome	CTD	D004317	Homo sapiens	9606	34719826	Loperamide promotes the reaction [Doxorubicin results in increased expression of CDKN1A mRNA]	Genitourinary disease
		32	response stimulus regulation	Doxorubicin	Drug+	CDKN1A	-	Polycystic Ovary Syndrome	CTD	D004317	Mus musculus	10090	16013437|16432175|16949053|21040762|21920376|22712078|24439385|25896364|28608983|28710503|36227756	Doxorubicin results in increased expression of CDKN1A mRNA	Genitourinary disease
		32	response stimulus regulation	Doxorubicin	Drug+	CDKN1A	-	Polycystic Ovary Syndrome	CTD	D004317	Rattus norvegicus	10116	27181935|32289291	Doxorubicin results in increased expression of CDKN1A mRNA	Genitourinary disease
		32	response stimulus regulation	Estradiol	Drug+	CDKN1A	-	Polycystic Ovary Syndrome	CTD	D004958	Homo sapiens	9606	12154049|15757668|20106945|21632981|32910239	Estradiol results in increased expression of CDKN1A mRNA	Genitourinary disease
		32	response stimulus regulation	Estradiol	Drug+	CDKN1A	-	Polycystic Ovary Syndrome	CTD	D004958	Mus musculus	10090	20667977	ESR1 protein promotes the reaction [Estradiol results in increased expression of CDKN1A mRNA]	Genitourinary disease
		32	response stimulus regulation	Estradiol	Drug+	CDKN1A	-	Polycystic Ovary Syndrome	CTD	D004958	Mus musculus	10090	16977382	Estradiol promotes the reaction [Lipopolysaccharides results in increased expression of CDKN1A mRNA]	Genitourinary disease
		32	response stimulus regulation	Estradiol	Drug+	CDKN1A	-	Polycystic Ovary Syndrome	CTD	D004958	Mus musculus	10090	17640349|19484750|19654927|20667977|20826375|25210133|25575267	Estradiol results in increased expression of CDKN1A mRNA	Genitourinary disease
		32	response stimulus regulation	Ethinyl Estradiol	Drug+	CDKN1A	-	Polycystic Ovary Syndrome	CTD	D004997	Mus musculus	10090	17555576|17942748	Ethinyl Estradiol results in increased expression of CDKN1A mRNA	Genitourinary disease
		32	response stimulus regulation	Etoposide	Drug+	CDKN1A	-	Polycystic Ovary Syndrome	CTD	D005047	Homo sapiens	9606	16120219|21527772|21801448|24067374|24211769|25914138|26055805	Etoposide results in increased expression of CDKN1A mRNA	Genitourinary disease
		32	response stimulus regulation	Etoposide	Drug+	CDKN1A	-	Polycystic Ovary Syndrome	CTD	D005047	Mus musculus	10090	24067374	Etoposide results in increased expression of CDKN1A mRNA	Genitourinary disease
		32	response stimulus regulation	Etoposide	Drug+	CDKN1A	-	Polycystic Ovary Syndrome	CTD	D005047	Rattus norvegicus	10116	23690541	Etoposide results in increased expression of CDKN1A mRNA	Genitourinary disease
		32	response stimulus regulation	Fluorouracil	Drug+	CDKN1A	-	Polycystic Ovary Syndrome	CTD	D005472	Homo sapiens	9606	19764996	Fluorouracil promotes the reaction [Sirolimus results in increased expression of CDKN1A mRNA]	Genitourinary disease
		32	response stimulus regulation	Fluorouracil	Drug+	CDKN1A	-	Polycystic Ovary Syndrome	CTD	D005472	Homo sapiens	9606	19764996	Fluorouracil promotes the reaction [temsirolimus results in increased expression of CDKN1A mRNA]	Genitourinary disease
		32	response stimulus regulation	Fluorouracil	Drug+	CDKN1A	-	Polycystic Ovary Syndrome	CTD	D005472	Homo sapiens	9606	14665630|15205334|15331170|16434701|16557594|16584549|16709241|17039268|17355264|19764996|24211769	Fluorouracil results in increased expression of CDKN1A mRNA	Genitourinary disease
		32	response stimulus regulation	Fluorouracil	Drug+	CDKN1A	-	Polycystic Ovary Syndrome	CTD	D005472	Homo sapiens	9606	19764996	Sirolimus promotes the reaction [Fluorouracil results in increased expression of CDKN1A mRNA]	Genitourinary disease
		32	response stimulus regulation	Fluorouracil	Drug+	CDKN1A	-	Polycystic Ovary Syndrome	CTD	D005472	Homo sapiens	9606	19764996	temsirolimus promotes the reaction [Fluorouracil results in increased expression of CDKN1A mRNA]	Genitourinary disease
		32	response stimulus regulation	Fluorouracil	Drug+	CDKN1A	-	Polycystic Ovary Syndrome	CTD	D005472	Homo sapiens	9606	16557594	TP53 protein promotes the reaction [Fluorouracil results in increased expression of CDKN1A mRNA]	Genitourinary disease
		32	response stimulus regulation	Fluorouracil	Drug+	CDKN1A	-	Polycystic Ovary Syndrome	CTD	D005472	Mus musculus	10090	16949053	Fluorouracil results in increased expression of CDKN1A mRNA	Genitourinary disease
		32	response stimulus regulation	Genistein	Drug+	CDKN1A	-	Polycystic Ovary Syndrome	CTD	D019833	Homo sapiens	9606	16865672|26865667	Genistein results in increased expression of CDKN1A mRNA	Genitourinary disease
		32	response stimulus regulation	Genistein	Drug+	CDKN1A	-	Polycystic Ovary Syndrome	CTD	D019833	Mus musculus	10090	26792615|31593742	Genistein results in increased expression of CDKN1A mRNA	Genitourinary disease
		32	response stimulus regulation	Genistein	Drug+	CDKN1A	-	Polycystic Ovary Syndrome	CTD	D019833	Rattus norvegicus	10116	31201582	Genistein results in increased expression of CDKN1A mRNA	Genitourinary disease
		32	response stimulus regulation	Lithium Chloride	Drug+	CDKN1A	-	Polycystic Ovary Syndrome	CTD	D018021	Homo sapiens	9606	17440966	Lithium Chloride results in increased expression of CDKN1A mRNA	Genitourinary disease
		32	response stimulus regulation	Metformin	Drug+	CDKN1A	-	Polycystic Ovary Syndrome	CTD	D008687	Rattus norvegicus	10116	25596134|31324951	Metformin results in increased expression of CDKN1A mRNA	Genitourinary disease
		32	response stimulus regulation	Methimazole	Drug+	CDKN1A	-	Polycystic Ovary Syndrome	CTD	D008713	Rattus norvegicus	10116	30047161	Methimazole results in increased expression of CDKN1A mRNA	Genitourinary disease
		32	response stimulus regulation	Methotrexate	Drug+	CDKN1A	-	Polycystic Ovary Syndrome	CTD	D008727	Homo sapiens	9606	21114963|21678067|22183962|33770205	Methotrexate results in increased expression of CDKN1A mRNA	Genitourinary disease
		32	response stimulus regulation	Phenobarbital	Drug+	CDKN1A	-	Polycystic Ovary Syndrome	CTD	D010634	Mus musculus	10090	19482888	Phenobarbital results in increased expression of CDKN1A mRNA	Genitourinary disease
		32	response stimulus regulation	Propylthiouracil	Drug+	CDKN1A	-	Polycystic Ovary Syndrome	CTD	D011441	Rattus norvegicus	10116	30047161	Propylthiouracil results in increased expression of CDKN1A mRNA	Genitourinary disease
		32	response stimulus regulation	Quercetin	Drug+	CDKN1A	-	Polycystic Ovary Syndrome	CTD	D011794	Homo sapiens	9606	12934110|14715546|15735102|18323654|19397994|19958256|21632981|23727915|27514524|30152185	Quercetin results in increased expression of CDKN1A mRNA	Genitourinary disease
		32	response stimulus regulation	Quercetin	Drug+	CDKN1A	-	Polycystic Ovary Syndrome	CTD	D011794	Rattus norvegicus	10116	14757127	Quercetin results in increased expression of CDKN1A mRNA	Genitourinary disease
		32	response stimulus regulation	Sirolimus	Drug+	CDKN1A	-	Polycystic Ovary Syndrome	CTD	D020123	Homo sapiens	9606	19764996	Fluorouracil promotes the reaction [Sirolimus results in increased expression of CDKN1A mRNA]	Genitourinary disease
		32	response stimulus regulation	Sirolimus	Drug+	CDKN1A	-	Polycystic Ovary Syndrome	CTD	D020123	Homo sapiens	9606	19764996	Sirolimus promotes the reaction [Fluorouracil results in increased expression of CDKN1A mRNA]	Genitourinary disease
		32	response stimulus regulation	Sirolimus	Drug+	CDKN1A	-	Polycystic Ovary Syndrome	CTD	D020123	Homo sapiens	9606	25307878	Sirolimus promotes the reaction [(+)-JQ1 compound results in increased expression of CDKN1A mRNA]	Genitourinary disease
		32	response stimulus regulation	Sirolimus	Drug+	CDKN1A	-	Polycystic Ovary Syndrome	CTD	D020123	Homo sapiens	9606	19764996|21528311	Sirolimus results in increased expression of CDKN1A mRNA	Genitourinary disease
		32	response stimulus regulation	Topotecan	Drug+	CDKN1A	-	Polycystic Ovary Syndrome	CTD	D019772	Homo sapiens	9606	25667043	Topotecan results in increased expression of CDKN1A mRNA	Genitourinary disease
		32	response stimulus regulation	Topotecan	Drug+	CDKN1A	-	Polycystic Ovary Syndrome	CTD	D019772	Rattus norvegicus	10116	25729387	Topotecan results in increased expression of CDKN1A mRNA	Genitourinary disease
		32	response stimulus regulation	Tretinoin	Drug+	CDKN1A	-	Polycystic Ovary Syndrome	CTD	D014212	Homo sapiens	9606	16223781	romidepsin promotes the reaction [Tretinoin results in increased expression of CDKN1A mRNA]	Genitourinary disease
		32	response stimulus regulation	Tretinoin	Drug+	CDKN1A	-	Polycystic Ovary Syndrome	CTD	D014212	Homo sapiens	9606	17431121	Tretinoin promotes the reaction [Butyrates results in increased expression of CDKN1A mRNA]	Genitourinary disease
		32	response stimulus regulation	Tretinoin	Drug+	CDKN1A	-	Polycystic Ovary Syndrome	CTD	D014212	Homo sapiens	9606	17431121	Tretinoin promotes the reaction [trichostatin A results in increased expression of CDKN1A mRNA]	Genitourinary disease
		32	response stimulus regulation	Tretinoin	Drug+	CDKN1A	-	Polycystic Ovary Syndrome	CTD	D014212	Homo sapiens	9606	17431121	Tretinoin promotes the reaction [Vorinostat results in increased expression of CDKN1A mRNA]	Genitourinary disease
		32	response stimulus regulation	Tretinoin	Drug+	CDKN1A	-	Polycystic Ovary Syndrome	CTD	D014212	Homo sapiens	9606	12130515|16223781|17138961|17349212|29743969	Tretinoin results in increased expression of CDKN1A mRNA	Genitourinary disease
		32	response stimulus regulation	Triiodothyronine	Drug+	CDKN1A	-	Polycystic Ovary Syndrome	CTD	D014284	Homo sapiens	9606	14761676	Tetrachlorodibenzodioxin promotes the reaction [Triiodothyronine results in increased expression of CDKN1A mRNA]	Genitourinary disease
		32	response stimulus regulation	Triiodothyronine	Drug+	CDKN1A	-	Polycystic Ovary Syndrome	CTD	D014284	Homo sapiens	9606	14761676	Triiodothyronine results in increased expression of CDKN1A mRNA	Genitourinary disease
		32	response stimulus regulation	Troglitazone	Drug+	CDKN1A	-	Polycystic Ovary Syndrome	CTD	D000077288	Homo sapiens	9606	11741176	Troglitazone results in increased expression of and results in increased stability of CDKN1A mRNA	Genitourinary disease
		32	response stimulus regulation	Troglitazone	Drug+	CDKN1A	-	Polycystic Ovary Syndrome	CTD	D000077288	Homo sapiens	9606	10441511|11343236|12717389|15064713|17143939|19140230	Troglitazone results in increased expression of CDKN1A mRNA	Genitourinary disease
		32	response stimulus regulation	Troglitazone	Drug+	CDKN1A	-	Polycystic Ovary Syndrome	CTD	D000077288	Mus musculus	10090	17569031|28973697	Troglitazone results in increased expression of CDKN1A mRNA	Genitourinary disease
		32	response stimulus regulation	Troglitazone	Drug+	CDKN1A	-	Polycystic Ovary Syndrome	CTD	D000077288	Rattus norvegicus	10116	16597547	Troglitazone results in increased expression of CDKN1A mRNA	Genitourinary disease
		32	response stimulus regulation	Valproic Acid	Drug+	CDKN1A	-	Polycystic Ovary Syndrome	CTD	D014635	Homo sapiens	9606	17653085|19101580|22083351|22580532|23179753|27188386|28001369	Valproic Acid results in increased expression of CDKN1A mRNA	Genitourinary disease
		32	response stimulus regulation	Zinc	Drug+	CDKN1A	-	Polycystic Ovary Syndrome	CTD	D015032	Homo sapiens	9606	12107073	Zinc results in increased expression of CDKN1A mRNA	Genitourinary disease
		32	response stimulus regulation	Zinc	Drug+	CDKN1A	-	Polycystic Ovary Syndrome	CTD	D015032	Rattus norvegicus	10116	19111725	Zinc deficiency results in increased expression of CDKN1A mRNA	Genitourinary disease
		32	response stimulus regulation	Zinc	Drug+	CDKN1A	-	Polycystic Ovary Syndrome	CTD	D015032	Rattus norvegicus	10116	17074742	Zinc results in increased expression of CDKN1A mRNA	Genitourinary disease
		27	response stimulus regulation	Cannabidiol	Drug--	ICAM1	+	Type 1 Diabetes	Old medicines repurposed	D002185	Homo sapiens	9606	22198381	2-(2-amino-3-methoxyphenyl)-4H-1-benzopyran-4-one inhibits the reaction [Cannabidiol results in increased expression of ICAM1 mRNA]	Endocrine diseases
		27	response stimulus regulation	Cannabidiol	Drug--	ICAM1	+	Type 1 Diabetes	Old medicines repurposed	D002185	Homo sapiens	9606	22198381	AM 251 inhibits the reaction [Cannabidiol results in increased expression of ICAM1 mRNA]	Endocrine diseases
		27	response stimulus regulation	Cannabidiol	Drug--	ICAM1	+	Type 1 Diabetes	Old medicines repurposed	D002185	Homo sapiens	9606	22198381	capsazepine inhibits the reaction [Cannabidiol results in increased expression of ICAM1 mRNA]	Endocrine diseases
		27	response stimulus regulation	Cannabidiol	Drug--	ICAM1	+	Type 1 Diabetes	Old medicines repurposed	D002185	Homo sapiens	9606	22198381	iodopravadoline inhibits the reaction [Cannabidiol results in increased expression of ICAM1 mRNA]	Endocrine diseases
		27	response stimulus regulation	Cisplatin	Drug--	ICAM1	+	Type 1 Diabetes	Old medicines repurposed	D002945	Mus musculus	10090	29191451	Carnosine inhibits the reaction [Cisplatin results in increased expression of ICAM1 mRNA]	Endocrine diseases
		27	response stimulus regulation	Cisplatin	Drug--	ICAM1	+	Type 1 Diabetes	Old medicines repurposed	D002945	Mus musculus	10090	15814532	pirinixic acid inhibits the reaction [Cisplatin results in increased expression of ICAM1 mRNA]	Endocrine diseases
		27	response stimulus regulation	Cyclosporine	Drug--	ICAM1	+	Type 1 Diabetes	Old medicines repurposed	D016572	Mus musculus	10090	27585667	ethyl 6-(N-(2-chloro-4-fluorophenyl)sulfamoyl)cyclohex-1-ene-1-carboxylate inhibits the reaction [Cyclosporine results in increased expression of ICAM1 mRNA]	Endocrine diseases
		27	response stimulus regulation	Cyclosporine	Drug--	ICAM1	+	Type 1 Diabetes	Old medicines repurposed	D016572	Mus musculus	10090	27585667	TLR4 gene mutant form inhibits the reaction [Cyclosporine results in increased expression of ICAM1 mRNA]	Endocrine diseases
		27	response stimulus regulation	Doxorubicin	Drug--	ICAM1	+	Type 1 Diabetes	Old medicines repurposed	D004317	Mus musculus	10090	28318631	Niclosamide inhibits the reaction [Doxorubicin results in increased expression of ICAM1 mRNA]	Endocrine diseases
		27	response stimulus regulation	Aspirin	Drug-	ICAM1	+	Type 1 Diabetes	Old medicines repurposed	D001241	Homo sapiens	9606	18059344	Aspirin results in decreased expression of ICAM1 mRNA	Endocrine diseases
		27	response stimulus regulation	Cisplatin	Drug-	ICAM1	+	Type 1 Diabetes	Old medicines repurposed	D002945	Homo sapiens	9606	30871063	[Cisplatin results in decreased susceptibility to Cisplatin] which results in increased expression of ICAM1 mRNA	Endocrine diseases
		27	response stimulus regulation	Doxorubicin	Drug-	ICAM1	+	Type 1 Diabetes	Old medicines repurposed	D004317	Homo sapiens	9606	29803840	Doxorubicin results in decreased expression of ICAM1 mRNA	Endocrine diseases
		27	response stimulus regulation	Genistein	Drug-	ICAM1	+	Type 1 Diabetes	Old medicines repurposed	D019833	Mus musculus	10090	21048042	Genistein results in decreased expression of ICAM1 mRNA	Endocrine diseases
		27	secretory lumen matrix	Cannabidiol	Drug--	ICAM1	+	Type 1 Diabetes	Old medicines repurposed	D002185	Homo sapiens	9606	22198381	2-(2-amino-3-methoxyphenyl)-4H-1-benzopyran-4-one inhibits the reaction [Cannabidiol results in increased expression of ICAM1 mRNA]	Endocrine diseases
		27	secretory lumen matrix	Cannabidiol	Drug--	ICAM1	+	Type 1 Diabetes	Old medicines repurposed	D002185	Homo sapiens	9606	22198381	AM 251 inhibits the reaction [Cannabidiol results in increased expression of ICAM1 mRNA]	Endocrine diseases
		27	secretory lumen matrix	Cannabidiol	Drug--	ICAM1	+	Type 1 Diabetes	Old medicines repurposed	D002185	Homo sapiens	9606	22198381	capsazepine inhibits the reaction [Cannabidiol results in increased expression of ICAM1 mRNA]	Endocrine diseases
		27	secretory lumen matrix	Cannabidiol	Drug--	ICAM1	+	Type 1 Diabetes	Old medicines repurposed	D002185	Homo sapiens	9606	22198381	iodopravadoline inhibits the reaction [Cannabidiol results in increased expression of ICAM1 mRNA]	Endocrine diseases
		27	secretory lumen matrix	Cisplatin	Drug--	ICAM1	+	Type 1 Diabetes	Old medicines repurposed	D002945	Mus musculus	10090	29191451	Carnosine inhibits the reaction [Cisplatin results in increased expression of ICAM1 mRNA]	Endocrine diseases
		27	secretory lumen matrix	Cisplatin	Drug--	ICAM1	+	Type 1 Diabetes	Old medicines repurposed	D002945	Mus musculus	10090	15814532	pirinixic acid inhibits the reaction [Cisplatin results in increased expression of ICAM1 mRNA]	Endocrine diseases
		27	secretory lumen matrix	Cyclosporine	Drug--	ICAM1	+	Type 1 Diabetes	Old medicines repurposed	D016572	Mus musculus	10090	27585667	ethyl 6-(N-(2-chloro-4-fluorophenyl)sulfamoyl)cyclohex-1-ene-1-carboxylate inhibits the reaction [Cyclosporine results in increased expression of ICAM1 mRNA]	Endocrine diseases
		27	secretory lumen matrix	Cyclosporine	Drug--	ICAM1	+	Type 1 Diabetes	Old medicines repurposed	D016572	Mus musculus	10090	27585667	TLR4 gene mutant form inhibits the reaction [Cyclosporine results in increased expression of ICAM1 mRNA]	Endocrine diseases
		27	secretory lumen matrix	Doxorubicin	Drug--	ICAM1	+	Type 1 Diabetes	Old medicines repurposed	D004317	Mus musculus	10090	28318631	Niclosamide inhibits the reaction [Doxorubicin results in increased expression of ICAM1 mRNA]	Endocrine diseases
		27	secretory lumen matrix	Aspirin	Drug-	ICAM1	+	Type 1 Diabetes	Old medicines repurposed	D001241	Homo sapiens	9606	18059344	Aspirin results in decreased expression of ICAM1 mRNA	Endocrine diseases
		27	secretory lumen matrix	Cisplatin	Drug-	ICAM1	+	Type 1 Diabetes	Old medicines repurposed	D002945	Homo sapiens	9606	30871063	[Cisplatin results in decreased susceptibility to Cisplatin] which results in increased expression of ICAM1 mRNA	Endocrine diseases
		27	secretory lumen matrix	Doxorubicin	Drug-	ICAM1	+	Type 1 Diabetes	Old medicines repurposed	D004317	Homo sapiens	9606	29803840	Doxorubicin results in decreased expression of ICAM1 mRNA	Endocrine diseases
		27	secretory lumen matrix	Genistein	Drug-	ICAM1	+	Type 1 Diabetes	Old medicines repurposed	D019833	Mus musculus	10090	21048042	Genistein results in decreased expression of ICAM1 mRNA	Endocrine diseases
		27	membrane organelle extracellular	Ascorbic Acid	Drug--	ICAM1	+	Non-Alcoholic Fatty Liver Disease	CTD	D001205	Homo sapiens	9606	25305479	Ascorbic Acid inhibits the reaction [Hydrogen Peroxide results in increased expression of ICAM1 mRNA]	Liver disease
		27	membrane organelle extracellular	Ascorbic Acid	Drug--	ICAM1	+	Non-Alcoholic Fatty Liver Disease	CTD	D001205	Homo sapiens	9606	23114885	Ascorbic Acid inhibits the reaction [Norepinephrine results in increased expression of ICAM1 mRNA]	Liver disease
		27	membrane organelle extracellular	Cannabidiol	Drug--	ICAM1	+	Non-Alcoholic Fatty Liver Disease	CTD	D002185	Homo sapiens	9606	22198381	2-(2-amino-3-methoxyphenyl)-4H-1-benzopyran-4-one inhibits the reaction [Cannabidiol results in increased expression of ICAM1 mRNA]	Liver disease
		27	membrane organelle extracellular	Cannabidiol	Drug--	ICAM1	+	Non-Alcoholic Fatty Liver Disease	CTD	D002185	Homo sapiens	9606	22198381	AM 251 inhibits the reaction [Cannabidiol results in increased expression of ICAM1 mRNA]	Liver disease
		27	membrane organelle extracellular	Cannabidiol	Drug--	ICAM1	+	Non-Alcoholic Fatty Liver Disease	CTD	D002185	Homo sapiens	9606	22198381	capsazepine inhibits the reaction [Cannabidiol results in increased expression of ICAM1 mRNA]	Liver disease
		27	membrane organelle extracellular	Cannabidiol	Drug--	ICAM1	+	Non-Alcoholic Fatty Liver Disease	CTD	D002185	Homo sapiens	9606	22198381	iodopravadoline inhibits the reaction [Cannabidiol results in increased expression of ICAM1 mRNA]	Liver disease
		27	membrane organelle extracellular	Cisplatin	Drug--	ICAM1	+	Non-Alcoholic Fatty Liver Disease	CTD	D002945	Mus musculus	10090	29191451	Carnosine inhibits the reaction [Cisplatin results in increased expression of ICAM1 mRNA]	Liver disease
		27	membrane organelle extracellular	Cisplatin	Drug--	ICAM1	+	Non-Alcoholic Fatty Liver Disease	CTD	D002945	Mus musculus	10090	15814532	pirinixic acid inhibits the reaction [Cisplatin results in increased expression of ICAM1 mRNA]	Liver disease
		27	membrane organelle extracellular	Copper	Drug--	ICAM1	+	Non-Alcoholic Fatty Liver Disease	CTD	D003300	Homo sapiens	9606	12633744	[neocuproine affects the abundance of Copper] inhibits the reaction [TNF protein results in increased expression of ICAM1 mRNA]	Liver disease
		27	membrane organelle extracellular	Curcumin	Drug--	ICAM1	+	Non-Alcoholic Fatty Liver Disease	CTD	D003474	Homo sapiens	9606	16219905|17666914	Curcumin inhibits the reaction [TNF protein results in increased expression of ICAM1 mRNA]	Liver disease
		27	membrane organelle extracellular	Curcumin	Drug--	ICAM1	+	Non-Alcoholic Fatty Liver Disease	CTD	D003474	Mus musculus	10090	28700904	Curcumin analog inhibits the reaction [Streptozocin results in increased expression of ICAM1 mRNA]	Liver disease
		27	membrane organelle extracellular	Curcumin	Drug--	ICAM1	+	Non-Alcoholic Fatty Liver Disease	CTD	D003474	Mus musculus	10090	28700904	Curcumin inhibits the reaction [Streptozocin results in increased expression of ICAM1 mRNA]	Liver disease
		27	membrane organelle extracellular	Curcumin	Drug--	ICAM1	+	Non-Alcoholic Fatty Liver Disease	CTD	D003474	Mus musculus	10090	18200517	Curcumin inhibits the reaction [Trinitrobenzenesulfonic Acid results in increased expression of ICAM1 mRNA]	Liver disease
		27	membrane organelle extracellular	Curcumin	Drug--	ICAM1	+	Non-Alcoholic Fatty Liver Disease	CTD	D003474	Rattus norvegicus	10116	28700904	Curcumin analog inhibits the reaction [Glucose results in increased expression of ICAM1 mRNA]	Liver disease
		27	membrane organelle extracellular	Curcumin	Drug--	ICAM1	+	Non-Alcoholic Fatty Liver Disease	CTD	D003474	Rattus norvegicus	10116	28700904	Curcumin inhibits the reaction [Glucose results in increased expression of ICAM1 mRNA]	Liver disease
		27	membrane organelle extracellular	Curcumin	Drug--	ICAM1	+	Non-Alcoholic Fatty Liver Disease	CTD	D003474	Rattus norvegicus	10116	20885979	Curcumin inhibits the reaction [Lipopolysaccharides results in increased expression of ICAM1 mRNA]	Liver disease
		27	membrane organelle extracellular	Curcumin	Drug--	ICAM1	+	Non-Alcoholic Fatty Liver Disease	CTD	D003474	Rattus norvegicus	10116	20885979	Curcumin inhibits the reaction [Methotrexate results in increased expression of ICAM1 mRNA]	Liver disease
		27	membrane organelle extracellular	Cyclosporine	Drug--	ICAM1	+	Non-Alcoholic Fatty Liver Disease	CTD	D016572	Mus musculus	10090	27585667	ethyl 6-(N-(2-chloro-4-fluorophenyl)sulfamoyl)cyclohex-1-ene-1-carboxylate inhibits the reaction [Cyclosporine results in increased expression of ICAM1 mRNA]	Liver disease
		27	membrane organelle extracellular	Cyclosporine	Drug--	ICAM1	+	Non-Alcoholic Fatty Liver Disease	CTD	D016572	Mus musculus	10090	27585667	TLR4 gene mutant form inhibits the reaction [Cyclosporine results in increased expression of ICAM1 mRNA]	Liver disease
		27	membrane organelle extracellular	Dexamethasone	Drug--	ICAM1	+	Non-Alcoholic Fatty Liver Disease	CTD	D003907	Mus musculus	10090	25448682	Dexamethasone inhibits the reaction [Dextran Sulfate results in increased expression of ICAM1 mRNA]	Liver disease
		27	membrane organelle extracellular	Dexamethasone	Drug--	ICAM1	+	Non-Alcoholic Fatty Liver Disease	CTD	D003907	Mus musculus	10090	22185406	Dexamethasone inhibits the reaction [Lipopolysaccharides results in increased expression of ICAM1 mRNA]	Liver disease
		27	membrane organelle extracellular	Dexamethasone	Drug--	ICAM1	+	Non-Alcoholic Fatty Liver Disease	CTD	D003907	Mus musculus	10090	36031164	Dexamethasone inhibits the reaction [Paraquat results in increased expression of ICAM1 mRNA]	Liver disease
		27	membrane organelle extracellular	Dexamethasone	Drug--	ICAM1	+	Non-Alcoholic Fatty Liver Disease	CTD	D003907	Mus musculus	10090	18946195	Dexamethasone inhibits the reaction [TNF protein results in increased expression of ICAM1 mRNA]	Liver disease
		27	membrane organelle extracellular	Dexamethasone	Drug--	ICAM1	+	Non-Alcoholic Fatty Liver Disease	CTD	D003907	Rattus norvegicus	10116	27803785	Dexamethasone inhibits the reaction [Carrageenan results in increased expression of ICAM1 mRNA]	Liver disease
		27	membrane organelle extracellular	Dexamethasone	Drug--	ICAM1	+	Non-Alcoholic Fatty Liver Disease	CTD	D003907	Rattus norvegicus	10116	12759764	Dexamethasone inhibits the reaction [nitrofen results in increased expression of ICAM1 mRNA]	Liver disease
		27	membrane organelle extracellular	Doxorubicin	Drug--	ICAM1	+	Non-Alcoholic Fatty Liver Disease	CTD	D004317	Mus musculus	10090	28318631	Niclosamide inhibits the reaction [Doxorubicin results in increased expression of ICAM1 mRNA]	Liver disease
		27	membrane organelle extracellular	Estradiol	Drug--	ICAM1	+	Non-Alcoholic Fatty Liver Disease	CTD	D004958	Mus musculus	10090	21501669	Estradiol inhibits the reaction [Halothane results in increased expression of ICAM1 mRNA]	Liver disease
		27	membrane organelle extracellular	Estradiol	Drug--	ICAM1	+	Non-Alcoholic Fatty Liver Disease	CTD	D004958	Mus musculus	10090	21501669	Fulvestrant inhibits the reaction [Estradiol inhibits the reaction [Halothane results in increased expression of ICAM1 mRNA]]	Liver disease
		27	membrane organelle extracellular	Ethinyl Estradiol	Drug--	ICAM1	+	Non-Alcoholic Fatty Liver Disease	CTD	D004997	Mus musculus	10090	36329302	Digoxin inhibits the reaction [Ethinyl Estradiol results in increased expression of ICAM1 mRNA]	Liver disease
		27	membrane organelle extracellular	Fenofibrate	Drug--	ICAM1	+	Non-Alcoholic Fatty Liver Disease	CTD	D011345	Homo sapiens	9606	20580385	dorsomorphin inhibits the reaction [Fenofibrate inhibits the reaction [ALB protein modified form results in increased expression of ICAM1 mRNA]]	Liver disease
		27	membrane organelle extracellular	Fenofibrate	Drug--	ICAM1	+	Non-Alcoholic Fatty Liver Disease	CTD	D011345	Homo sapiens	9606	20580385	Fenofibrate inhibits the reaction [ALB protein modified form results in increased expression of ICAM1 mRNA]	Liver disease
		27	membrane organelle extracellular	Fenofibrate	Drug--	ICAM1	+	Non-Alcoholic Fatty Liver Disease	CTD	D011345	Mus musculus	10090	21300114	Fenofibrate inhibits the reaction [Lipopolysaccharides results in increased expression of ICAM1 mRNA]	Liver disease
		27	membrane organelle extracellular	Indomethacin	Drug--	ICAM1	+	Non-Alcoholic Fatty Liver Disease	CTD	D007213	Mus musculus	10090	16777358	Dinoprostone inhibits the reaction [Indomethacin inhibits the reaction [Cadmium Chloride results in increased expression of ICAM1 mRNA]]	Liver disease
		27	membrane organelle extracellular	Indomethacin	Drug--	ICAM1	+	Non-Alcoholic Fatty Liver Disease	CTD	D007213	Mus musculus	10090	16777358	Indomethacin inhibits the reaction [Cadmium Chloride results in increased expression of ICAM1 mRNA]	Liver disease
		27	membrane organelle extracellular	Indomethacin	Drug--	ICAM1	+	Non-Alcoholic Fatty Liver Disease	CTD	D007213	Rattus norvegicus	10116	23892052	cobaltiprotoporphyrin inhibits the reaction [Indomethacin results in increased expression of ICAM1 mRNA]	Liver disease
		27	membrane organelle extracellular	Indomethacin	Drug--	ICAM1	+	Non-Alcoholic Fatty Liver Disease	CTD	D007213	Rattus norvegicus	10116	23892052	Gallic Acid analog inhibits the reaction [Indomethacin results in increased expression of ICAM1 mRNA]	Liver disease
		27	membrane organelle extracellular	Methotrexate	Drug--	ICAM1	+	Non-Alcoholic Fatty Liver Disease	CTD	D008727	Rattus norvegicus	10116	20885979	Acetylcysteine inhibits the reaction [Methotrexate results in increased expression of ICAM1 mRNA]	Liver disease
		27	membrane organelle extracellular	Methotrexate	Drug--	ICAM1	+	Non-Alcoholic Fatty Liver Disease	CTD	D008727	Rattus norvegicus	10116	20885979	Curcumin inhibits the reaction [Methotrexate results in increased expression of ICAM1 mRNA]	Liver disease
		27	membrane organelle extracellular	Quercetin	Drug--	ICAM1	+	Non-Alcoholic Fatty Liver Disease	CTD	D011794	Homo sapiens	9606	18982426	Quercetin inhibits the reaction [IL1B protein results in increased expression of ICAM1 mRNA]	Liver disease
		27	membrane organelle extracellular	Quercetin	Drug--	ICAM1	+	Non-Alcoholic Fatty Liver Disease	CTD	D011794	Homo sapiens	9606	27454768	Quercetin inhibits the reaction [Lipopolysaccharides results in increased expression of ICAM1 mRNA]	Liver disease
		27	membrane organelle extracellular	Quercetin	Drug--	ICAM1	+	Non-Alcoholic Fatty Liver Disease	CTD	D011794	Homo sapiens	9606	27257344	Quercetin inhibits the reaction [Lysophosphatidylcholines results in increased expression of ICAM1 mRNA]	Liver disease
		27	membrane organelle extracellular	Quercetin	Drug--	ICAM1	+	Non-Alcoholic Fatty Liver Disease	CTD	D011794	Homo sapiens	9606	10484327	Quercetin inhibits the reaction [Tetradecanoylphorbol Acetate results in increased expression of ICAM1 mRNA]	Liver disease
		27	membrane organelle extracellular	Quercetin	Drug--	ICAM1	+	Non-Alcoholic Fatty Liver Disease	CTD	D011794	Homo sapiens	9606	10484327|15113938|18489909	Quercetin inhibits the reaction [TNF protein results in increased expression of ICAM1 mRNA]	Liver disease
		27	membrane organelle extracellular	Quercetin	Drug--	ICAM1	+	Non-Alcoholic Fatty Liver Disease	CTD	D011794	Mus musculus	10090	22185406	Quercetin inhibits the reaction [Lipopolysaccharides results in increased expression of ICAM1 mRNA]	Liver disease
		27	membrane organelle extracellular	Vitamin E	Drug--	ICAM1	+	Non-Alcoholic Fatty Liver Disease	CTD	D014810	Homo sapiens	9606	23114885	Vitamin E inhibits the reaction [Norepinephrine results in increased expression of ICAM1 mRNA]	Liver disease
		27	membrane organelle extracellular	Dexamethasone	Drug-	ICAM1	+	Non-Alcoholic Fatty Liver Disease	CTD	D003907	Rattus norvegicus	10116	11557319	oxyhyponitrite inhibits the reaction [Dexamethasone results in decreased expression of ICAM1 mRNA]	Liver disease
		27	membrane organelle extracellular	Arsenic Trioxide	Drug-	ICAM1	+	Non-Alcoholic Fatty Liver Disease	CTD	D000077237	Homo sapiens	9606	20471514	Arsenic Trioxide results in decreased expression of ICAM1 mRNA	Liver disease
		27	membrane organelle extracellular	Aspirin	Drug-	ICAM1	+	Non-Alcoholic Fatty Liver Disease	CTD	D001241	Homo sapiens	9606	18059344	Aspirin results in decreased expression of ICAM1 mRNA	Liver disease
		27	membrane organelle extracellular	Cisplatin	Drug-	ICAM1	+	Non-Alcoholic Fatty Liver Disease	CTD	D002945	Homo sapiens	9606	30871063	[Cisplatin results in decreased susceptibility to Cisplatin] which results in increased expression of ICAM1 mRNA	Liver disease
		27	membrane organelle extracellular	Dexamethasone	Drug-	ICAM1	+	Non-Alcoholic Fatty Liver Disease	CTD	D003907	Homo sapiens	9606	11735124|17931847	Dexamethasone results in decreased expression of ICAM1 mRNA	Liver disease
		27	membrane organelle extracellular	Dexamethasone	Drug-	ICAM1	+	Non-Alcoholic Fatty Liver Disease	CTD	D003907	Mus musculus	10090	22185406	Dexamethasone results in decreased expression of ICAM1 mRNA	Liver disease
		27	membrane organelle extracellular	Dexamethasone	Drug-	ICAM1	+	Non-Alcoholic Fatty Liver Disease	CTD	D003907	Rattus norvegicus	10116	11557319|17522070	Dexamethasone results in decreased expression of ICAM1 mRNA	Liver disease
		27	membrane organelle extracellular	Doxorubicin	Drug-	ICAM1	+	Non-Alcoholic Fatty Liver Disease	CTD	D004317	Homo sapiens	9606	29803840	Doxorubicin results in decreased expression of ICAM1 mRNA	Liver disease
		27	membrane organelle extracellular	Genistein	Drug-	ICAM1	+	Non-Alcoholic Fatty Liver Disease	CTD	D019833	Mus musculus	10090	21048042	Genistein results in decreased expression of ICAM1 mRNA	Liver disease
		27	membrane organelle extracellular	Quercetin	Drug-	ICAM1	+	Non-Alcoholic Fatty Liver Disease	CTD	D011794	Homo sapiens	9606	21632981	Quercetin results in decreased expression of ICAM1 mRNA	Liver disease
		27	membrane organelle extracellular	Quercetin	Drug-	ICAM1	+	Non-Alcoholic Fatty Liver Disease	CTD	D011794	Mus musculus	10090	22185406	Quercetin results in decreased expression of ICAM1 mRNA	Liver disease
		27	membrane organelle extracellular	Quercetin	Drug-	ICAM1	+	Non-Alcoholic Fatty Liver Disease	CTD	D011794	Rattus norvegicus	10116	27525872	Quercetin results in decreased expression of ICAM1 mRNA	Liver disease
		27	membrane organelle extracellular	Tretinoin	Drug-	ICAM1	+	Non-Alcoholic Fatty Liver Disease	CTD	D014212	Rattus norvegicus	10116	12969142|20488242	Tretinoin results in decreased expression of ICAM1 mRNA	Liver disease
		27	membrane organelle extracellular	Troglitazone	Drug-	ICAM1	+	Non-Alcoholic Fatty Liver Disease	CTD	D000077288	Homo sapiens	9606	17425601	Troglitazone results in decreased expression of ICAM1 mRNA	Liver disease
		27	membrane organelle extracellular	Troglitazone	Drug-	ICAM1	+	Non-Alcoholic Fatty Liver Disease	CTD	D000077288	Rattus norvegicus	10116	21515302	Troglitazone results in decreased expression of ICAM1 mRNA	Liver disease
		27	regulation metabolic phosphorylation	Ascorbic Acid	Drug++	CASP3	-	Polycystic Ovary Syndrome	CTD	D001205	Homo sapiens	9606	22245848	Ascorbic Acid inhibits the reaction [Silicon Dioxide results in decreased expression of CASP3 mRNA]	Genitourinary disease
		27	regulation metabolic phosphorylation	Doxorubicin	Drug++	CASP3	-	Polycystic Ovary Syndrome	CTD	D004317	Rattus norvegicus	10116	29133031	chloroquine diphosphate promotes the reaction [Doxorubicin inhibits the reaction [Thioacetamide results in decreased expression of CASP3 mRNA]]	Genitourinary disease
		27	regulation metabolic phosphorylation	Doxorubicin	Drug++	CASP3	-	Polycystic Ovary Syndrome	CTD	D004317	Rattus norvegicus	10116	29133031	Doxorubicin inhibits the reaction [Thioacetamide results in decreased expression of CASP3 mRNA]	Genitourinary disease
		27	regulation metabolic phosphorylation	Doxorubicin	Drug++	CASP3	-	Polycystic Ovary Syndrome	CTD	D004317	Rattus norvegicus	10116	29133031	Doxorubicin promotes the reaction [chloroquine diphosphate inhibits the reaction [Thioacetamide results in decreased expression of CASP3 mRNA]]	Genitourinary disease
		27	regulation metabolic phosphorylation	Methimazole	Drug++	CASP3	-	Polycystic Ovary Syndrome	CTD	D008713	Homo sapiens	9606	29990518	Methimazole inhibits the reaction [IGF1 protein results in decreased expression of CASP3 mRNA]	Genitourinary disease
		27	regulation metabolic phosphorylation	Quercetin	Drug++	CASP3	-	Polycystic Ovary Syndrome	CTD	D011794	Mus musculus	10090	34726822	Quercetin inhibits the reaction [Diethylnitrosamine results in decreased expression of CASP3 mRNA]	Genitourinary disease
		27	regulation metabolic phosphorylation	Quercetin	Drug++	CASP3	-	Polycystic Ovary Syndrome	CTD	D011794	Rattus norvegicus	10116	32810592	Quercetin inhibits the reaction [Doxorubicin results in decreased expression of CASP3 mRNA]	Genitourinary disease
		27	regulation metabolic phosphorylation	Vitamin E	Drug++	CASP3	-	Polycystic Ovary Syndrome	CTD	D014810	Rattus norvegicus	10116	32810592	Vitamin E inhibits the reaction [Doxorubicin results in decreased expression of CASP3 mRNA]	Genitourinary disease
		27	regulation metabolic phosphorylation	Copper	Drug+	CASP3	-	Polycystic Ovary Syndrome	CTD	D003300	Homo sapiens	9606	30911355	[Chelating Agents binds to Copper] which results in increased expression of CASP3 mRNA	Genitourinary disease
		27	regulation metabolic phosphorylation	Doxorubicin	Drug+	CASP3	-	Polycystic Ovary Syndrome	CTD	D004317	Homo sapiens	9606	37345903	[Oleanolic Acid results in increased susceptibility to Doxorubicin] which affects the expression of CASP3 mRNA	Genitourinary disease
		27	regulation metabolic phosphorylation	Methotrexate	Drug+	CASP3	-	Polycystic Ovary Syndrome	CTD	D008727	Homo sapiens	9606	25330300	SOD2 protein polymorphism affects the reaction [Methotrexate results in increased expression of CASP3 mRNA]	Genitourinary disease
		27	regulation metabolic phosphorylation	Zinc	Drug+	CASP3	-	Polycystic Ovary Syndrome	CTD	D015032	Mus musculus	10090	26091902	[Rutin binds to Zinc] which results in increased expression of CASP3 mRNA	Genitourinary disease
		27	regulation metabolic phosphorylation	Zinc	Drug+	CASP3	-	Polycystic Ovary Syndrome	CTD	D015032	Rattus norvegicus	10116	24184500	Zinc affects the reaction [sodium arsenite results in increased expression of CASP3 mRNA]	Genitourinary disease
		27	regulation metabolic phosphorylation	Arsenic Trioxide	Drug+	CASP3	-	Polycystic Ovary Syndrome	CTD	D000077237	Homo sapiens	9606	15979894|21969006|27770503	Arsenic Trioxide results in increased expression of CASP3 mRNA	Genitourinary disease
		27	regulation metabolic phosphorylation	Arsenic Trioxide	Drug+	CASP3	-	Polycystic Ovary Syndrome	CTD	D000077237	Homo sapiens	9606	21969006	Silybin promotes the reaction [Arsenic Trioxide results in increased expression of CASP3 mRNA]	Genitourinary disease
		27	regulation metabolic phosphorylation	Arsenic Trioxide	Drug+	CASP3	-	Polycystic Ovary Syndrome	CTD	D000077237	Mus musculus	10090	34091186	Arsenic Trioxide results in increased expression of CASP3 mRNA	Genitourinary disease
		27	regulation metabolic phosphorylation	Arsenic Trioxide	Drug+	CASP3	-	Polycystic Ovary Syndrome	CTD	D000077237	Rattus norvegicus	10116	31258454|32920515	Arsenic Trioxide results in increased expression of CASP3 mRNA	Genitourinary disease
		27	regulation metabolic phosphorylation	Ascorbic Acid	Drug+	CASP3	-	Polycystic Ovary Syndrome	CTD	D001205	Homo sapiens	9606	30597948	Ascorbic Acid results in increased expression of CASP3 mRNA	Genitourinary disease
		27	regulation metabolic phosphorylation	Aspirin	Drug+	CASP3	-	Polycystic Ovary Syndrome	CTD	D001241	Rattus norvegicus	10116	30885738	Aspirin results in increased expression of CASP3 mRNA	Genitourinary disease
		27	regulation metabolic phosphorylation	Cannabidiol	Drug+	CASP3	-	Polycystic Ovary Syndrome	CTD	D002185	Homo sapiens	9606	30713602|33244087	Cannabidiol results in increased expression of CASP3 mRNA	Genitourinary disease
		27	regulation metabolic phosphorylation	Carbamazepine	Drug+	CASP3	-	Polycystic Ovary Syndrome	CTD	D002220	Rattus norvegicus	10116	19815060	Carbamazepine results in increased expression of CASP3 mRNA	Genitourinary disease
		27	regulation metabolic phosphorylation	Carboplatin	Drug+	CASP3	-	Polycystic Ovary Syndrome	CTD	D016190	Homo sapiens	9606	15576332|33002289	Carboplatin results in increased expression of CASP3 mRNA	Genitourinary disease
		27	regulation metabolic phosphorylation	Cisplatin	Drug+	CASP3	-	Polycystic Ovary Syndrome	CTD	D002945	Homo sapiens	9606	33757793	Cisplatin promotes the reaction [Roflumilast results in increased expression of CASP3 mRNA]	Genitourinary disease
		27	regulation metabolic phosphorylation	Cisplatin	Drug+	CASP3	-	Polycystic Ovary Syndrome	CTD	D002945	Homo sapiens	9606	20623264|21278888|24563380|27594783|33757793	Cisplatin results in increased expression of CASP3 mRNA	Genitourinary disease
		27	regulation metabolic phosphorylation	Cisplatin	Drug+	CASP3	-	Polycystic Ovary Syndrome	CTD	D002945	Mus musculus	10090	20702592|20883750|34476871|37179038	Cisplatin results in increased expression of CASP3 mRNA	Genitourinary disease
		27	regulation metabolic phosphorylation	Cisplatin	Drug+	CASP3	-	Polycystic Ovary Syndrome	CTD	D002945	Rattus norvegicus	10116	26612654|32565124|32621855|33757793	Cisplatin results in increased expression of CASP3 mRNA	Genitourinary disease
		27	regulation metabolic phosphorylation	Copper	Drug+	CASP3	-	Polycystic Ovary Syndrome	CTD	D003300	Mus musculus	10090	31491480	[Copper Sulfate results in increased abundance of Copper] which results in increased expression of CASP3 mRNA	Genitourinary disease
		27	regulation metabolic phosphorylation	Copper	Drug+	CASP3	-	Polycystic Ovary Syndrome	CTD	D003300	Rattus norvegicus	10116	22465980	Copper results in increased expression of CASP3 mRNA	Genitourinary disease
		27	regulation metabolic phosphorylation	Copper	Drug+	CASP3	-	Polycystic Ovary Syndrome	CTD	D003300	Rattus norvegicus	10116	34577062	[Copper Sulfate results in increased abundance of Copper] which results in increased expression of CASP3 mRNA	Genitourinary disease
		27	regulation metabolic phosphorylation	Curcumin	Drug+	CASP3	-	Polycystic Ovary Syndrome	CTD	D003474	Homo sapiens	9606	16101141|23555722	Curcumin results in increased expression of CASP3 mRNA	Genitourinary disease
		27	regulation metabolic phosphorylation	Cyclosporine	Drug+	CASP3	-	Polycystic Ovary Syndrome	CTD	D016572	Rattus norvegicus	10116	33710703	Cyclosporine results in increased expression of CASP3 mRNA	Genitourinary disease
		27	regulation metabolic phosphorylation	Decitabine	Drug+	CASP3	-	Polycystic Ovary Syndrome	CTD	D000077209	Rattus norvegicus	10116	31733319	Decitabine promotes the reaction [gibberellic acid results in increased expression of CASP3 mRNA]	Genitourinary disease
		27	regulation metabolic phosphorylation	Decitabine	Drug+	CASP3	-	Polycystic Ovary Syndrome	CTD	D000077209	Rattus norvegicus	10116	31733319	Decitabine results in increased expression of CASP3 mRNA	Genitourinary disease
		27	regulation metabolic phosphorylation	Decitabine	Drug+	CASP3	-	Polycystic Ovary Syndrome	CTD	D000077209	Rattus norvegicus	10116	31733319	gibberellic acid promotes the reaction [Decitabine results in increased expression of CASP3 mRNA]	Genitourinary disease
		27	regulation metabolic phosphorylation	Doxorubicin	Drug+	CASP3	-	Polycystic Ovary Syndrome	CTD	D004317	Homo sapiens	9606	15576332|15939500|16001973|16705698|28940058|34783124	Doxorubicin results in increased expression of CASP3 mRNA	Genitourinary disease
		27	regulation metabolic phosphorylation	Doxorubicin	Drug+	CASP3	-	Polycystic Ovary Syndrome	CTD	D004317	Homo sapiens	9606	34783124	ginsenoside Rg1 promotes the reaction [Doxorubicin results in increased expression of CASP3 mRNA]	Genitourinary disease
		27	regulation metabolic phosphorylation	Doxorubicin	Drug+	CASP3	-	Polycystic Ovary Syndrome	CTD	D004317	Homo sapiens	9606	15939500	pluronic block copolymer p85 promotes the reaction [Doxorubicin results in increased expression of CASP3 mRNA]	Genitourinary disease
		27	regulation metabolic phosphorylation	Doxorubicin	Drug+	CASP3	-	Polycystic Ovary Syndrome	CTD	D004317	Mus musculus	10090	29481770	Doxorubicin promotes the reaction [Hesperidin results in increased expression of CASP3 mRNA]	Genitourinary disease
		27	regulation metabolic phosphorylation	Doxorubicin	Drug+	CASP3	-	Polycystic Ovary Syndrome	CTD	D004317	Mus musculus	10090	19286953|28329872|29481770	Doxorubicin results in increased expression of CASP3 mRNA	Genitourinary disease
		27	regulation metabolic phosphorylation	Doxorubicin	Drug+	CASP3	-	Polycystic Ovary Syndrome	CTD	D004317	Rattus norvegicus	10116	12505058|24742701|32810592|35137609|35987278	Doxorubicin results in increased expression of CASP3 mRNA	Genitourinary disease
		27	regulation metabolic phosphorylation	Estradiol	Drug+	CASP3	-	Polycystic Ovary Syndrome	CTD	D004958	Homo sapiens	9606	36460128	Estradiol analog results in increased expression of CASP3 mRNA	Genitourinary disease
		27	regulation metabolic phosphorylation	Ethinyl Estradiol	Drug+	CASP3	-	Polycystic Ovary Syndrome	CTD	D004997	Rattus norvegicus	10116	19815060	Ethinyl Estradiol results in increased expression of CASP3 mRNA	Genitourinary disease
		27	regulation metabolic phosphorylation	Fluorouracil	Drug+	CASP3	-	Polycystic Ovary Syndrome	CTD	D005472	Homo sapiens	9606	19764996	Fluorouracil promotes the reaction [Sirolimus results in increased expression of CASP3 mRNA]	Genitourinary disease
		27	regulation metabolic phosphorylation	Fluorouracil	Drug+	CASP3	-	Polycystic Ovary Syndrome	CTD	D005472	Homo sapiens	9606	19764996	Fluorouracil promotes the reaction [temsirolimus results in increased expression of CASP3 mRNA]	Genitourinary disease
		27	regulation metabolic phosphorylation	Fluorouracil	Drug+	CASP3	-	Polycystic Ovary Syndrome	CTD	D005472	Homo sapiens	9606	14503796|17589894|19764996	Fluorouracil results in increased expression of CASP3 mRNA	Genitourinary disease
		27	regulation metabolic phosphorylation	Fluorouracil	Drug+	CASP3	-	Polycystic Ovary Syndrome	CTD	D005472	Homo sapiens	9606	19764996	Sirolimus promotes the reaction [Fluorouracil results in increased expression of CASP3 mRNA]	Genitourinary disease
		27	regulation metabolic phosphorylation	Fluorouracil	Drug+	CASP3	-	Polycystic Ovary Syndrome	CTD	D005472	Homo sapiens	9606	19764996	temsirolimus promotes the reaction [Fluorouracil results in increased expression of CASP3 mRNA]	Genitourinary disease
		27	regulation metabolic phosphorylation	Fluorouracil	Drug+	CASP3	-	Polycystic Ovary Syndrome	CTD	D005472	Mus musculus	10090	29678497	Fluorouracil results in increased expression of CASP3 mRNA	Genitourinary disease
		27	regulation metabolic phosphorylation	Genistein	Drug+	CASP3	-	Polycystic Ovary Syndrome	CTD	D019833	Mus musculus	10090	17295206	Genistein promotes the reaction [Zinc Sulfate results in increased expression of CASP3 mRNA]	Genitourinary disease
		27	regulation metabolic phosphorylation	Genistein	Drug+	CASP3	-	Polycystic Ovary Syndrome	CTD	D019833	Mus musculus	10090	17295206	Genistein results in increased expression of CASP3 mRNA	Genitourinary disease
		27	regulation metabolic phosphorylation	Genistein	Drug+	CASP3	-	Polycystic Ovary Syndrome	CTD	D019833	Mus musculus	10090	17295206	Zinc Sulfate promotes the reaction [Genistein results in increased expression of CASP3 mRNA]	Genitourinary disease
		27	regulation metabolic phosphorylation	Genistein	Drug+	CASP3	-	Polycystic Ovary Syndrome	CTD	D019833	Rattus norvegicus	10116	32827888	Genistein results in increased expression of CASP3 mRNA	Genitourinary disease
		27	regulation metabolic phosphorylation	Indomethacin	Drug+	CASP3	-	Polycystic Ovary Syndrome	CTD	D007213	Homo sapiens	9606	31916655	Indomethacin results in increased expression of CASP3 mRNA	Genitourinary disease
		27	regulation metabolic phosphorylation	Indomethacin	Drug+	CASP3	-	Polycystic Ovary Syndrome	CTD	D007213	Rattus norvegicus	10116	29523851|30580614	Indomethacin results in increased expression of CASP3 mRNA	Genitourinary disease
		27	regulation metabolic phosphorylation	Metformin	Drug+	CASP3	-	Polycystic Ovary Syndrome	CTD	D008687	Homo sapiens	9606	29117515	Metformin results in increased expression of CASP3 mRNA	Genitourinary disease
		27	regulation metabolic phosphorylation	Metformin	Drug+	CASP3	-	Polycystic Ovary Syndrome	CTD	D008687	Homo sapiens	9606	29117515	Sodium Salicylate promotes the reaction [Metformin results in increased expression of CASP3 mRNA]	Genitourinary disease
		27	regulation metabolic phosphorylation	Methimazole	Drug+	CASP3	-	Polycystic Ovary Syndrome	CTD	D008713	Homo sapiens	9606	29990518	Methimazole results in increased expression of CASP3 mRNA	Genitourinary disease
		27	regulation metabolic phosphorylation	Methimazole	Drug+	CASP3	-	Polycystic Ovary Syndrome	CTD	D008713	Mus musculus	10090	29990518	Methimazole results in increased expression of CASP3 mRNA	Genitourinary disease
		27	regulation metabolic phosphorylation	Methimazole	Drug+	CASP3	-	Polycystic Ovary Syndrome	CTD	D008713	Rattus norvegicus	10116	30047161	Methimazole results in increased expression of CASP3 mRNA	Genitourinary disease
		27	regulation metabolic phosphorylation	Methotrexate	Drug+	CASP3	-	Polycystic Ovary Syndrome	CTD	D008727	Homo sapiens	9606	24935781|25330300	Methotrexate results in increased expression of CASP3 mRNA	Genitourinary disease
		27	regulation metabolic phosphorylation	Methotrexate	Drug+	CASP3	-	Polycystic Ovary Syndrome	CTD	D008727	Mus musculus	10090	23836430	Methotrexate results in increased expression of CASP3 mRNA	Genitourinary disease
		27	regulation metabolic phosphorylation	Phenobarbital	Drug+	CASP3	-	Polycystic Ovary Syndrome	CTD	D010634	Mus musculus	10090	19270015	Phenobarbital results in increased expression of CASP3 mRNA	Genitourinary disease
		27	regulation metabolic phosphorylation	Phenobarbital	Drug+	CASP3	-	Polycystic Ovary Syndrome	CTD	D010634	Rattus norvegicus	10116	19815060	Phenobarbital results in increased expression of CASP3 mRNA	Genitourinary disease
		27	regulation metabolic phosphorylation	Propylthiouracil	Drug+	CASP3	-	Polycystic Ovary Syndrome	CTD	D011441	Rattus norvegicus	10116	30047161|36843608	Propylthiouracil results in increased expression of CASP3 mRNA	Genitourinary disease
		27	regulation metabolic phosphorylation	Quercetin	Drug+	CASP3	-	Polycystic Ovary Syndrome	CTD	D011794	Homo sapiens	9606	25289772	Quercetin analog results in increased expression of CASP3 mRNA	Genitourinary disease
		27	regulation metabolic phosphorylation	Sirolimus	Drug+	CASP3	-	Polycystic Ovary Syndrome	CTD	D020123	Homo sapiens	9606	19764996	Fluorouracil promotes the reaction [Sirolimus results in increased expression of CASP3 mRNA]	Genitourinary disease
		27	regulation metabolic phosphorylation	Sirolimus	Drug+	CASP3	-	Polycystic Ovary Syndrome	CTD	D020123	Homo sapiens	9606	19764996	Sirolimus promotes the reaction [Fluorouracil results in increased expression of CASP3 mRNA]	Genitourinary disease
		27	regulation metabolic phosphorylation	Sirolimus	Drug+	CASP3	-	Polycystic Ovary Syndrome	CTD	D020123	Homo sapiens	9606	19764996	Sirolimus results in increased expression of CASP3 mRNA	Genitourinary disease
		27	regulation metabolic phosphorylation	Sirolimus	Drug+	CASP3	-	Polycystic Ovary Syndrome	CTD	D020123	Mus musculus	10090	21681844	Sirolimus results in increased expression of CASP3 mRNA	Genitourinary disease
		27	regulation metabolic phosphorylation	Valproic Acid	Drug+	CASP3	-	Polycystic Ovary Syndrome	CTD	D014635	Mus musculus	10090	19136453	Valproic Acid results in increased expression of CASP3 mRNA	Genitourinary disease
		27	regulation metabolic phosphorylation	Vitamin E	Drug+	CASP3	-	Polycystic Ovary Syndrome	CTD	D014810	Rattus norvegicus	10116	32810592	Vitamin E results in increased expression of CASP3 mRNA	Genitourinary disease
		27	response stimulus regulation	Ascorbic Acid	Drug++	CASP3	-	Polycystic Ovary Syndrome	CTD	D001205	Homo sapiens	9606	22245848	Ascorbic Acid inhibits the reaction [Silicon Dioxide results in decreased expression of CASP3 mRNA]	Genitourinary disease
		27	response stimulus regulation	Doxorubicin	Drug++	CASP3	-	Polycystic Ovary Syndrome	CTD	D004317	Rattus norvegicus	10116	29133031	chloroquine diphosphate promotes the reaction [Doxorubicin inhibits the reaction [Thioacetamide results in decreased expression of CASP3 mRNA]]	Genitourinary disease
		27	response stimulus regulation	Doxorubicin	Drug++	CASP3	-	Polycystic Ovary Syndrome	CTD	D004317	Rattus norvegicus	10116	29133031	Doxorubicin inhibits the reaction [Thioacetamide results in decreased expression of CASP3 mRNA]	Genitourinary disease
		27	response stimulus regulation	Doxorubicin	Drug++	CASP3	-	Polycystic Ovary Syndrome	CTD	D004317	Rattus norvegicus	10116	29133031	Doxorubicin promotes the reaction [chloroquine diphosphate inhibits the reaction [Thioacetamide results in decreased expression of CASP3 mRNA]]	Genitourinary disease
		27	response stimulus regulation	Methimazole	Drug++	CASP3	-	Polycystic Ovary Syndrome	CTD	D008713	Homo sapiens	9606	29990518	Methimazole inhibits the reaction [IGF1 protein results in decreased expression of CASP3 mRNA]	Genitourinary disease
		27	response stimulus regulation	Quercetin	Drug++	CASP3	-	Polycystic Ovary Syndrome	CTD	D011794	Mus musculus	10090	34726822	Quercetin inhibits the reaction [Diethylnitrosamine results in decreased expression of CASP3 mRNA]	Genitourinary disease
		27	response stimulus regulation	Quercetin	Drug++	CASP3	-	Polycystic Ovary Syndrome	CTD	D011794	Rattus norvegicus	10116	32810592	Quercetin inhibits the reaction [Doxorubicin results in decreased expression of CASP3 mRNA]	Genitourinary disease
		27	response stimulus regulation	Vitamin E	Drug++	CASP3	-	Polycystic Ovary Syndrome	CTD	D014810	Rattus norvegicus	10116	32810592	Vitamin E inhibits the reaction [Doxorubicin results in decreased expression of CASP3 mRNA]	Genitourinary disease
		27	response stimulus regulation	Copper	Drug+	CASP3	-	Polycystic Ovary Syndrome	CTD	D003300	Homo sapiens	9606	30911355	[Chelating Agents binds to Copper] which results in increased expression of CASP3 mRNA	Genitourinary disease
		27	response stimulus regulation	Doxorubicin	Drug+	CASP3	-	Polycystic Ovary Syndrome	CTD	D004317	Homo sapiens	9606	37345903	[Oleanolic Acid results in increased susceptibility to Doxorubicin] which affects the expression of CASP3 mRNA	Genitourinary disease
		27	response stimulus regulation	Methotrexate	Drug+	CASP3	-	Polycystic Ovary Syndrome	CTD	D008727	Homo sapiens	9606	25330300	SOD2 protein polymorphism affects the reaction [Methotrexate results in increased expression of CASP3 mRNA]	Genitourinary disease
		27	response stimulus regulation	Zinc	Drug+	CASP3	-	Polycystic Ovary Syndrome	CTD	D015032	Mus musculus	10090	26091902	[Rutin binds to Zinc] which results in increased expression of CASP3 mRNA	Genitourinary disease
		27	response stimulus regulation	Zinc	Drug+	CASP3	-	Polycystic Ovary Syndrome	CTD	D015032	Rattus norvegicus	10116	24184500	Zinc affects the reaction [sodium arsenite results in increased expression of CASP3 mRNA]	Genitourinary disease
		27	response stimulus regulation	Arsenic Trioxide	Drug+	CASP3	-	Polycystic Ovary Syndrome	CTD	D000077237	Homo sapiens	9606	15979894|21969006|27770503	Arsenic Trioxide results in increased expression of CASP3 mRNA	Genitourinary disease
		27	response stimulus regulation	Arsenic Trioxide	Drug+	CASP3	-	Polycystic Ovary Syndrome	CTD	D000077237	Homo sapiens	9606	21969006	Silybin promotes the reaction [Arsenic Trioxide results in increased expression of CASP3 mRNA]	Genitourinary disease
		27	response stimulus regulation	Arsenic Trioxide	Drug+	CASP3	-	Polycystic Ovary Syndrome	CTD	D000077237	Mus musculus	10090	34091186	Arsenic Trioxide results in increased expression of CASP3 mRNA	Genitourinary disease
		27	response stimulus regulation	Arsenic Trioxide	Drug+	CASP3	-	Polycystic Ovary Syndrome	CTD	D000077237	Rattus norvegicus	10116	31258454|32920515	Arsenic Trioxide results in increased expression of CASP3 mRNA	Genitourinary disease
		27	response stimulus regulation	Ascorbic Acid	Drug+	CASP3	-	Polycystic Ovary Syndrome	CTD	D001205	Homo sapiens	9606	30597948	Ascorbic Acid results in increased expression of CASP3 mRNA	Genitourinary disease
		27	response stimulus regulation	Aspirin	Drug+	CASP3	-	Polycystic Ovary Syndrome	CTD	D001241	Rattus norvegicus	10116	30885738	Aspirin results in increased expression of CASP3 mRNA	Genitourinary disease
		27	response stimulus regulation	Cannabidiol	Drug+	CASP3	-	Polycystic Ovary Syndrome	CTD	D002185	Homo sapiens	9606	30713602|33244087	Cannabidiol results in increased expression of CASP3 mRNA	Genitourinary disease
		27	response stimulus regulation	Carbamazepine	Drug+	CASP3	-	Polycystic Ovary Syndrome	CTD	D002220	Rattus norvegicus	10116	19815060	Carbamazepine results in increased expression of CASP3 mRNA	Genitourinary disease
		27	response stimulus regulation	Carboplatin	Drug+	CASP3	-	Polycystic Ovary Syndrome	CTD	D016190	Homo sapiens	9606	15576332|33002289	Carboplatin results in increased expression of CASP3 mRNA	Genitourinary disease
		27	response stimulus regulation	Cisplatin	Drug+	CASP3	-	Polycystic Ovary Syndrome	CTD	D002945	Homo sapiens	9606	33757793	Cisplatin promotes the reaction [Roflumilast results in increased expression of CASP3 mRNA]	Genitourinary disease
		27	response stimulus regulation	Cisplatin	Drug+	CASP3	-	Polycystic Ovary Syndrome	CTD	D002945	Homo sapiens	9606	20623264|21278888|24563380|27594783|33757793	Cisplatin results in increased expression of CASP3 mRNA	Genitourinary disease
		27	response stimulus regulation	Cisplatin	Drug+	CASP3	-	Polycystic Ovary Syndrome	CTD	D002945	Mus musculus	10090	20702592|20883750|34476871|37179038	Cisplatin results in increased expression of CASP3 mRNA	Genitourinary disease
		27	response stimulus regulation	Cisplatin	Drug+	CASP3	-	Polycystic Ovary Syndrome	CTD	D002945	Rattus norvegicus	10116	26612654|32565124|32621855|33757793	Cisplatin results in increased expression of CASP3 mRNA	Genitourinary disease
		27	response stimulus regulation	Copper	Drug+	CASP3	-	Polycystic Ovary Syndrome	CTD	D003300	Mus musculus	10090	31491480	[Copper Sulfate results in increased abundance of Copper] which results in increased expression of CASP3 mRNA	Genitourinary disease
		27	response stimulus regulation	Copper	Drug+	CASP3	-	Polycystic Ovary Syndrome	CTD	D003300	Rattus norvegicus	10116	22465980	Copper results in increased expression of CASP3 mRNA	Genitourinary disease
		27	response stimulus regulation	Copper	Drug+	CASP3	-	Polycystic Ovary Syndrome	CTD	D003300	Rattus norvegicus	10116	34577062	[Copper Sulfate results in increased abundance of Copper] which results in increased expression of CASP3 mRNA	Genitourinary disease
		27	response stimulus regulation	Curcumin	Drug+	CASP3	-	Polycystic Ovary Syndrome	CTD	D003474	Homo sapiens	9606	16101141|23555722	Curcumin results in increased expression of CASP3 mRNA	Genitourinary disease
		27	response stimulus regulation	Cyclosporine	Drug+	CASP3	-	Polycystic Ovary Syndrome	CTD	D016572	Rattus norvegicus	10116	33710703	Cyclosporine results in increased expression of CASP3 mRNA	Genitourinary disease
		27	response stimulus regulation	Decitabine	Drug+	CASP3	-	Polycystic Ovary Syndrome	CTD	D000077209	Rattus norvegicus	10116	31733319	Decitabine promotes the reaction [gibberellic acid results in increased expression of CASP3 mRNA]	Genitourinary disease
		27	response stimulus regulation	Decitabine	Drug+	CASP3	-	Polycystic Ovary Syndrome	CTD	D000077209	Rattus norvegicus	10116	31733319	Decitabine results in increased expression of CASP3 mRNA	Genitourinary disease
		27	response stimulus regulation	Decitabine	Drug+	CASP3	-	Polycystic Ovary Syndrome	CTD	D000077209	Rattus norvegicus	10116	31733319	gibberellic acid promotes the reaction [Decitabine results in increased expression of CASP3 mRNA]	Genitourinary disease
		27	response stimulus regulation	Doxorubicin	Drug+	CASP3	-	Polycystic Ovary Syndrome	CTD	D004317	Homo sapiens	9606	15576332|15939500|16001973|16705698|28940058|34783124	Doxorubicin results in increased expression of CASP3 mRNA	Genitourinary disease
		27	response stimulus regulation	Doxorubicin	Drug+	CASP3	-	Polycystic Ovary Syndrome	CTD	D004317	Homo sapiens	9606	34783124	ginsenoside Rg1 promotes the reaction [Doxorubicin results in increased expression of CASP3 mRNA]	Genitourinary disease
		27	response stimulus regulation	Doxorubicin	Drug+	CASP3	-	Polycystic Ovary Syndrome	CTD	D004317	Homo sapiens	9606	15939500	pluronic block copolymer p85 promotes the reaction [Doxorubicin results in increased expression of CASP3 mRNA]	Genitourinary disease
		27	response stimulus regulation	Doxorubicin	Drug+	CASP3	-	Polycystic Ovary Syndrome	CTD	D004317	Mus musculus	10090	29481770	Doxorubicin promotes the reaction [Hesperidin results in increased expression of CASP3 mRNA]	Genitourinary disease
		27	response stimulus regulation	Doxorubicin	Drug+	CASP3	-	Polycystic Ovary Syndrome	CTD	D004317	Mus musculus	10090	19286953|28329872|29481770	Doxorubicin results in increased expression of CASP3 mRNA	Genitourinary disease
		27	response stimulus regulation	Doxorubicin	Drug+	CASP3	-	Polycystic Ovary Syndrome	CTD	D004317	Rattus norvegicus	10116	12505058|24742701|32810592|35137609|35987278	Doxorubicin results in increased expression of CASP3 mRNA	Genitourinary disease
		27	response stimulus regulation	Estradiol	Drug+	CASP3	-	Polycystic Ovary Syndrome	CTD	D004958	Homo sapiens	9606	36460128	Estradiol analog results in increased expression of CASP3 mRNA	Genitourinary disease
		27	response stimulus regulation	Ethinyl Estradiol	Drug+	CASP3	-	Polycystic Ovary Syndrome	CTD	D004997	Rattus norvegicus	10116	19815060	Ethinyl Estradiol results in increased expression of CASP3 mRNA	Genitourinary disease
		27	response stimulus regulation	Fluorouracil	Drug+	CASP3	-	Polycystic Ovary Syndrome	CTD	D005472	Homo sapiens	9606	19764996	Fluorouracil promotes the reaction [Sirolimus results in increased expression of CASP3 mRNA]	Genitourinary disease
		27	response stimulus regulation	Fluorouracil	Drug+	CASP3	-	Polycystic Ovary Syndrome	CTD	D005472	Homo sapiens	9606	19764996	Fluorouracil promotes the reaction [temsirolimus results in increased expression of CASP3 mRNA]	Genitourinary disease
		27	response stimulus regulation	Fluorouracil	Drug+	CASP3	-	Polycystic Ovary Syndrome	CTD	D005472	Homo sapiens	9606	14503796|17589894|19764996	Fluorouracil results in increased expression of CASP3 mRNA	Genitourinary disease
		27	response stimulus regulation	Fluorouracil	Drug+	CASP3	-	Polycystic Ovary Syndrome	CTD	D005472	Homo sapiens	9606	19764996	Sirolimus promotes the reaction [Fluorouracil results in increased expression of CASP3 mRNA]	Genitourinary disease
		27	response stimulus regulation	Fluorouracil	Drug+	CASP3	-	Polycystic Ovary Syndrome	CTD	D005472	Homo sapiens	9606	19764996	temsirolimus promotes the reaction [Fluorouracil results in increased expression of CASP3 mRNA]	Genitourinary disease
		27	response stimulus regulation	Fluorouracil	Drug+	CASP3	-	Polycystic Ovary Syndrome	CTD	D005472	Mus musculus	10090	29678497	Fluorouracil results in increased expression of CASP3 mRNA	Genitourinary disease
		27	response stimulus regulation	Genistein	Drug+	CASP3	-	Polycystic Ovary Syndrome	CTD	D019833	Mus musculus	10090	17295206	Genistein promotes the reaction [Zinc Sulfate results in increased expression of CASP3 mRNA]	Genitourinary disease
		27	response stimulus regulation	Genistein	Drug+	CASP3	-	Polycystic Ovary Syndrome	CTD	D019833	Mus musculus	10090	17295206	Genistein results in increased expression of CASP3 mRNA	Genitourinary disease
		27	response stimulus regulation	Genistein	Drug+	CASP3	-	Polycystic Ovary Syndrome	CTD	D019833	Mus musculus	10090	17295206	Zinc Sulfate promotes the reaction [Genistein results in increased expression of CASP3 mRNA]	Genitourinary disease
		27	response stimulus regulation	Genistein	Drug+	CASP3	-	Polycystic Ovary Syndrome	CTD	D019833	Rattus norvegicus	10116	32827888	Genistein results in increased expression of CASP3 mRNA	Genitourinary disease
		27	response stimulus regulation	Indomethacin	Drug+	CASP3	-	Polycystic Ovary Syndrome	CTD	D007213	Homo sapiens	9606	31916655	Indomethacin results in increased expression of CASP3 mRNA	Genitourinary disease
		27	response stimulus regulation	Indomethacin	Drug+	CASP3	-	Polycystic Ovary Syndrome	CTD	D007213	Rattus norvegicus	10116	29523851|30580614	Indomethacin results in increased expression of CASP3 mRNA	Genitourinary disease
		27	response stimulus regulation	Metformin	Drug+	CASP3	-	Polycystic Ovary Syndrome	CTD	D008687	Homo sapiens	9606	29117515	Metformin results in increased expression of CASP3 mRNA	Genitourinary disease
		27	response stimulus regulation	Metformin	Drug+	CASP3	-	Polycystic Ovary Syndrome	CTD	D008687	Homo sapiens	9606	29117515	Sodium Salicylate promotes the reaction [Metformin results in increased expression of CASP3 mRNA]	Genitourinary disease
		27	response stimulus regulation	Methimazole	Drug+	CASP3	-	Polycystic Ovary Syndrome	CTD	D008713	Homo sapiens	9606	29990518	Methimazole results in increased expression of CASP3 mRNA	Genitourinary disease
		27	response stimulus regulation	Methimazole	Drug+	CASP3	-	Polycystic Ovary Syndrome	CTD	D008713	Mus musculus	10090	29990518	Methimazole results in increased expression of CASP3 mRNA	Genitourinary disease
		27	response stimulus regulation	Methimazole	Drug+	CASP3	-	Polycystic Ovary Syndrome	CTD	D008713	Rattus norvegicus	10116	30047161	Methimazole results in increased expression of CASP3 mRNA	Genitourinary disease
		27	response stimulus regulation	Methotrexate	Drug+	CASP3	-	Polycystic Ovary Syndrome	CTD	D008727	Homo sapiens	9606	24935781|25330300	Methotrexate results in increased expression of CASP3 mRNA	Genitourinary disease
		27	response stimulus regulation	Methotrexate	Drug+	CASP3	-	Polycystic Ovary Syndrome	CTD	D008727	Mus musculus	10090	23836430	Methotrexate results in increased expression of CASP3 mRNA	Genitourinary disease
		27	response stimulus regulation	Phenobarbital	Drug+	CASP3	-	Polycystic Ovary Syndrome	CTD	D010634	Mus musculus	10090	19270015	Phenobarbital results in increased expression of CASP3 mRNA	Genitourinary disease
		27	response stimulus regulation	Phenobarbital	Drug+	CASP3	-	Polycystic Ovary Syndrome	CTD	D010634	Rattus norvegicus	10116	19815060	Phenobarbital results in increased expression of CASP3 mRNA	Genitourinary disease
		27	response stimulus regulation	Propylthiouracil	Drug+	CASP3	-	Polycystic Ovary Syndrome	CTD	D011441	Rattus norvegicus	10116	30047161|36843608	Propylthiouracil results in increased expression of CASP3 mRNA	Genitourinary disease
		27	response stimulus regulation	Quercetin	Drug+	CASP3	-	Polycystic Ovary Syndrome	CTD	D011794	Homo sapiens	9606	25289772	Quercetin analog results in increased expression of CASP3 mRNA	Genitourinary disease
		27	response stimulus regulation	Sirolimus	Drug+	CASP3	-	Polycystic Ovary Syndrome	CTD	D020123	Homo sapiens	9606	19764996	Fluorouracil promotes the reaction [Sirolimus results in increased expression of CASP3 mRNA]	Genitourinary disease
		27	response stimulus regulation	Sirolimus	Drug+	CASP3	-	Polycystic Ovary Syndrome	CTD	D020123	Homo sapiens	9606	19764996	Sirolimus promotes the reaction [Fluorouracil results in increased expression of CASP3 mRNA]	Genitourinary disease
		27	response stimulus regulation	Sirolimus	Drug+	CASP3	-	Polycystic Ovary Syndrome	CTD	D020123	Homo sapiens	9606	19764996	Sirolimus results in increased expression of CASP3 mRNA	Genitourinary disease
		27	response stimulus regulation	Sirolimus	Drug+	CASP3	-	Polycystic Ovary Syndrome	CTD	D020123	Mus musculus	10090	21681844	Sirolimus results in increased expression of CASP3 mRNA	Genitourinary disease
		27	response stimulus regulation	Valproic Acid	Drug+	CASP3	-	Polycystic Ovary Syndrome	CTD	D014635	Mus musculus	10090	19136453	Valproic Acid results in increased expression of CASP3 mRNA	Genitourinary disease
		27	response stimulus regulation	Vitamin E	Drug+	CASP3	-	Polycystic Ovary Syndrome	CTD	D014810	Rattus norvegicus	10116	32810592	Vitamin E results in increased expression of CASP3 mRNA	Genitourinary disease
		27	response stimulus regulation	Tretinoin	Drug++	ICAM1	-	Anxiety	CTD	D014212	Rattus norvegicus	10116	18280292	Tretinoin inhibits the reaction [nitrofen results in decreased expression of ICAM1 mRNA]	mental behavioral disorders
		27	response stimulus regulation	Copper	Drug+	ICAM1	-	Anxiety	CTD	D003300	Homo sapiens	9606	30911355	[Chelating Agents binds to Copper] which results in increased expression of ICAM1 mRNA	mental behavioral disorders
		27	response stimulus regulation	Phenobarbital	Drug+	ICAM1	-	Anxiety	CTD	D010634	Mus musculus	10090	19482888	NR1I3 protein affects the reaction [Phenobarbital results in increased expression of ICAM1 mRNA]	mental behavioral disorders
		27	response stimulus regulation	Troglitazone	Drug+	ICAM1	-	Anxiety	CTD	D000077288	Homo sapiens	9606	11401521	PPARG protein affects the reaction [Troglitazone results in increased expression of ICAM1 mRNA]	mental behavioral disorders
		27	response stimulus regulation	Arsenic Trioxide	Drug+	ICAM1	-	Anxiety	CTD	D000077237	Homo sapiens	9606	27750169	Arsenic Trioxide results in increased expression of ICAM1 mRNA	mental behavioral disorders
		27	response stimulus regulation	Arsenic Trioxide	Drug+	ICAM1	-	Anxiety	CTD	D000077237	Mus musculus	10090	15073043	Arsenic Trioxide results in increased expression of ICAM1 mRNA	mental behavioral disorders
		27	response stimulus regulation	Cannabidiol	Drug+	ICAM1	-	Anxiety	CTD	D002185	Homo sapiens	9606	22198381|33872753|36519830	Cannabidiol results in increased expression of ICAM1 mRNA	mental behavioral disorders
		27	response stimulus regulation	Cannabidiol	Drug+	ICAM1	-	Anxiety	CTD	D002185	Mus musculus	10090	31052254	Cannabidiol results in increased expression of ICAM1 mRNA	mental behavioral disorders
		27	response stimulus regulation	Cannabidiol	Drug+	ICAM1	-	Anxiety	CTD	D002185	Mus musculus	10090	32400224	[Plant Extracts results in increased abundance of Cannabidiol] which results in increased expression of ICAM1 mRNA	mental behavioral disorders
		27	response stimulus regulation	Cisplatin	Drug+	ICAM1	-	Anxiety	CTD	D002945	Homo sapiens	9606	24280081|27594783	Cisplatin results in increased expression of ICAM1 mRNA	mental behavioral disorders
		27	response stimulus regulation	Cisplatin	Drug+	ICAM1	-	Anxiety	CTD	D002945	Mus musculus	10090	15701814|15814532|20702592|24280081|26546572|29191451	Cisplatin results in increased expression of ICAM1 mRNA	mental behavioral disorders
		27	response stimulus regulation	Cyclosporine	Drug+	ICAM1	-	Anxiety	CTD	D016572	Homo sapiens	9606	20106945|22147139|25562108	Cyclosporine results in increased expression of ICAM1 mRNA	mental behavioral disorders
		27	response stimulus regulation	Cyclosporine	Drug+	ICAM1	-	Anxiety	CTD	D016572	Mus musculus	10090	21292993|27585667	Cyclosporine results in increased expression of ICAM1 mRNA	mental behavioral disorders
		27	response stimulus regulation	Decitabine	Drug+	ICAM1	-	Anxiety	CTD	D000077209	Mus musculus	10090	27915011	Decitabine results in increased expression of ICAM1 mRNA	mental behavioral disorders
		27	response stimulus regulation	Dexamethasone	Drug+	ICAM1	-	Anxiety	CTD	D003907	Mus musculus	10090	21041162	Dexamethasone results in increased expression of ICAM1 mRNA	mental behavioral disorders
		27	response stimulus regulation	Doxorubicin	Drug+	ICAM1	-	Anxiety	CTD	D004317	Homo sapiens	9606	30031762	Doxorubicin results in increased expression of ICAM1 mRNA	mental behavioral disorders
		27	response stimulus regulation	Doxorubicin	Drug+	ICAM1	-	Anxiety	CTD	D004317	Mus musculus	10090	28318631	Doxorubicin results in increased expression of ICAM1 mRNA	mental behavioral disorders
		27	response stimulus regulation	Estradiol	Drug+	ICAM1	-	Anxiety	CTD	D004958	Homo sapiens	9606	18692832|20106945|31614463	Estradiol results in increased expression of ICAM1 mRNA	mental behavioral disorders
		27	response stimulus regulation	Ethinyl Estradiol	Drug+	ICAM1	-	Anxiety	CTD	D004997	Mus musculus	10090	36329302	CXCL10 promotes the reaction [Ethinyl Estradiol results in increased expression of ICAM1 mRNA]	mental behavioral disorders
		27	response stimulus regulation	Ethinyl Estradiol	Drug+	ICAM1	-	Anxiety	CTD	D004997	Mus musculus	10090	36329302	Ethinyl Estradiol results in increased expression of ICAM1 mRNA	mental behavioral disorders
		27	response stimulus regulation	Indomethacin	Drug+	ICAM1	-	Anxiety	CTD	D007213	Rattus norvegicus	10116	23892052	Indomethacin results in increased expression of ICAM1 mRNA	mental behavioral disorders
		27	response stimulus regulation	Indomethacin	Drug+	ICAM1	-	Anxiety	CTD	D007213	Rattus norvegicus	10116	23892052	zinc protoporphyrin promotes the reaction [Indomethacin results in increased expression of ICAM1 mRNA]	mental behavioral disorders
		27	response stimulus regulation	Lithium Chloride	Drug+	ICAM1	-	Anxiety	CTD	D018021	Homo sapiens	9606	23527032	Lithium Chloride results in increased expression of ICAM1 mRNA	mental behavioral disorders
		27	response stimulus regulation	Methotrexate	Drug+	ICAM1	-	Anxiety	CTD	D008727	Homo sapiens	9606	21678067	Methotrexate results in increased expression of ICAM1 mRNA	mental behavioral disorders
		27	response stimulus regulation	Methotrexate	Drug+	ICAM1	-	Anxiety	CTD	D008727	Rattus norvegicus	10116	20885979	Methotrexate results in increased expression of ICAM1 mRNA	mental behavioral disorders
		27	response stimulus regulation	Pentobarbital	Drug+	ICAM1	-	Anxiety	CTD	D010424	Mus musculus	10090	17414419	Pentobarbital results in increased expression of ICAM1 mRNA	mental behavioral disorders
		27	response stimulus regulation	Phenobarbital	Drug+	ICAM1	-	Anxiety	CTD	D010634	Mus musculus	10090	19482888	Phenobarbital results in increased expression of ICAM1 mRNA	mental behavioral disorders
		27	response stimulus regulation	Topotecan	Drug+	ICAM1	-	Anxiety	CTD	D019772	Rattus norvegicus	10116	25729387	Topotecan results in increased expression of ICAM1 mRNA	mental behavioral disorders
		27	response stimulus regulation	Tretinoin	Drug+	ICAM1	-	Anxiety	CTD	D014212	Homo sapiens	9606	15894607|23830798|33167477	Tretinoin results in increased expression of ICAM1 mRNA	mental behavioral disorders
		27	response stimulus regulation	Troglitazone	Drug+	ICAM1	-	Anxiety	CTD	D000077288	Homo sapiens	9606	11401521	Troglitazone results in increased expression of ICAM1 mRNA	mental behavioral disorders
		27	response stimulus regulation	Valproic Acid	Drug+	ICAM1	-	Anxiety	CTD	D014635	Homo sapiens	9606	23179753	Valproic Acid results in increased expression of ICAM1 mRNA	mental behavioral disorders
		27	response stimulus regulation	Zinc	Drug+	ICAM1	-	Anxiety	CTD	D015032	Homo sapiens	9606	30635848	Zinc deficiency promotes the reaction [Lipopolysaccharides results in increased expression of ICAM1 mRNA]	mental behavioral disorders
		27	response stimulus regulation	Zinc	Drug+	ICAM1	-	Anxiety	CTD	D015032	Homo sapiens	9606	30635848	Zinc deficiency results in increased expression of ICAM1 mRNA	mental behavioral disorders
		27	response stimulus regulation	Zinc	Drug+	ICAM1	-	Anxiety	CTD	D015032	Homo sapiens	9606	7893746	Zinc results in increased expression of ICAM1 mRNA	mental behavioral disorders
		27	response stimulus regulation	Zinc	Drug+	ICAM1	-	Anxiety	CTD	D015032	Mus musculus	10090	30635848	Zinc deficiency results in increased expression of ICAM1 mRNA	mental behavioral disorders
		27	response stimulus regulation	Ascorbic Acid	Drug--	ICAM1	+	Non-Alcoholic Fatty Liver Disease	CTD	D001205	Homo sapiens	9606	25305479	Ascorbic Acid inhibits the reaction [Hydrogen Peroxide results in increased expression of ICAM1 mRNA]	Liver disease
		27	response stimulus regulation	Ascorbic Acid	Drug--	ICAM1	+	Non-Alcoholic Fatty Liver Disease	CTD	D001205	Homo sapiens	9606	23114885	Ascorbic Acid inhibits the reaction [Norepinephrine results in increased expression of ICAM1 mRNA]	Liver disease
		27	response stimulus regulation	Cannabidiol	Drug--	ICAM1	+	Non-Alcoholic Fatty Liver Disease	CTD	D002185	Homo sapiens	9606	22198381	2-(2-amino-3-methoxyphenyl)-4H-1-benzopyran-4-one inhibits the reaction [Cannabidiol results in increased expression of ICAM1 mRNA]	Liver disease
		27	response stimulus regulation	Cannabidiol	Drug--	ICAM1	+	Non-Alcoholic Fatty Liver Disease	CTD	D002185	Homo sapiens	9606	22198381	AM 251 inhibits the reaction [Cannabidiol results in increased expression of ICAM1 mRNA]	Liver disease
		27	response stimulus regulation	Cannabidiol	Drug--	ICAM1	+	Non-Alcoholic Fatty Liver Disease	CTD	D002185	Homo sapiens	9606	22198381	capsazepine inhibits the reaction [Cannabidiol results in increased expression of ICAM1 mRNA]	Liver disease
		27	response stimulus regulation	Cannabidiol	Drug--	ICAM1	+	Non-Alcoholic Fatty Liver Disease	CTD	D002185	Homo sapiens	9606	22198381	iodopravadoline inhibits the reaction [Cannabidiol results in increased expression of ICAM1 mRNA]	Liver disease
		27	response stimulus regulation	Cisplatin	Drug--	ICAM1	+	Non-Alcoholic Fatty Liver Disease	CTD	D002945	Mus musculus	10090	29191451	Carnosine inhibits the reaction [Cisplatin results in increased expression of ICAM1 mRNA]	Liver disease
		27	response stimulus regulation	Cisplatin	Drug--	ICAM1	+	Non-Alcoholic Fatty Liver Disease	CTD	D002945	Mus musculus	10090	15814532	pirinixic acid inhibits the reaction [Cisplatin results in increased expression of ICAM1 mRNA]	Liver disease
		27	response stimulus regulation	Copper	Drug--	ICAM1	+	Non-Alcoholic Fatty Liver Disease	CTD	D003300	Homo sapiens	9606	12633744	[neocuproine affects the abundance of Copper] inhibits the reaction [TNF protein results in increased expression of ICAM1 mRNA]	Liver disease
		27	response stimulus regulation	Curcumin	Drug--	ICAM1	+	Non-Alcoholic Fatty Liver Disease	CTD	D003474	Homo sapiens	9606	16219905|17666914	Curcumin inhibits the reaction [TNF protein results in increased expression of ICAM1 mRNA]	Liver disease
		27	response stimulus regulation	Curcumin	Drug--	ICAM1	+	Non-Alcoholic Fatty Liver Disease	CTD	D003474	Mus musculus	10090	28700904	Curcumin analog inhibits the reaction [Streptozocin results in increased expression of ICAM1 mRNA]	Liver disease
		27	response stimulus regulation	Curcumin	Drug--	ICAM1	+	Non-Alcoholic Fatty Liver Disease	CTD	D003474	Mus musculus	10090	28700904	Curcumin inhibits the reaction [Streptozocin results in increased expression of ICAM1 mRNA]	Liver disease
		27	response stimulus regulation	Curcumin	Drug--	ICAM1	+	Non-Alcoholic Fatty Liver Disease	CTD	D003474	Mus musculus	10090	18200517	Curcumin inhibits the reaction [Trinitrobenzenesulfonic Acid results in increased expression of ICAM1 mRNA]	Liver disease
		27	response stimulus regulation	Curcumin	Drug--	ICAM1	+	Non-Alcoholic Fatty Liver Disease	CTD	D003474	Rattus norvegicus	10116	28700904	Curcumin analog inhibits the reaction [Glucose results in increased expression of ICAM1 mRNA]	Liver disease
		27	response stimulus regulation	Curcumin	Drug--	ICAM1	+	Non-Alcoholic Fatty Liver Disease	CTD	D003474	Rattus norvegicus	10116	28700904	Curcumin inhibits the reaction [Glucose results in increased expression of ICAM1 mRNA]	Liver disease
		27	response stimulus regulation	Curcumin	Drug--	ICAM1	+	Non-Alcoholic Fatty Liver Disease	CTD	D003474	Rattus norvegicus	10116	20885979	Curcumin inhibits the reaction [Lipopolysaccharides results in increased expression of ICAM1 mRNA]	Liver disease
		27	response stimulus regulation	Curcumin	Drug--	ICAM1	+	Non-Alcoholic Fatty Liver Disease	CTD	D003474	Rattus norvegicus	10116	20885979	Curcumin inhibits the reaction [Methotrexate results in increased expression of ICAM1 mRNA]	Liver disease
		27	response stimulus regulation	Cyclosporine	Drug--	ICAM1	+	Non-Alcoholic Fatty Liver Disease	CTD	D016572	Mus musculus	10090	27585667	ethyl 6-(N-(2-chloro-4-fluorophenyl)sulfamoyl)cyclohex-1-ene-1-carboxylate inhibits the reaction [Cyclosporine results in increased expression of ICAM1 mRNA]	Liver disease
		27	response stimulus regulation	Cyclosporine	Drug--	ICAM1	+	Non-Alcoholic Fatty Liver Disease	CTD	D016572	Mus musculus	10090	27585667	TLR4 gene mutant form inhibits the reaction [Cyclosporine results in increased expression of ICAM1 mRNA]	Liver disease
		27	response stimulus regulation	Dexamethasone	Drug--	ICAM1	+	Non-Alcoholic Fatty Liver Disease	CTD	D003907	Mus musculus	10090	25448682	Dexamethasone inhibits the reaction [Dextran Sulfate results in increased expression of ICAM1 mRNA]	Liver disease
		27	response stimulus regulation	Dexamethasone	Drug--	ICAM1	+	Non-Alcoholic Fatty Liver Disease	CTD	D003907	Mus musculus	10090	22185406	Dexamethasone inhibits the reaction [Lipopolysaccharides results in increased expression of ICAM1 mRNA]	Liver disease
		27	response stimulus regulation	Dexamethasone	Drug--	ICAM1	+	Non-Alcoholic Fatty Liver Disease	CTD	D003907	Mus musculus	10090	36031164	Dexamethasone inhibits the reaction [Paraquat results in increased expression of ICAM1 mRNA]	Liver disease
		27	response stimulus regulation	Dexamethasone	Drug--	ICAM1	+	Non-Alcoholic Fatty Liver Disease	CTD	D003907	Mus musculus	10090	18946195	Dexamethasone inhibits the reaction [TNF protein results in increased expression of ICAM1 mRNA]	Liver disease
		27	response stimulus regulation	Dexamethasone	Drug--	ICAM1	+	Non-Alcoholic Fatty Liver Disease	CTD	D003907	Rattus norvegicus	10116	27803785	Dexamethasone inhibits the reaction [Carrageenan results in increased expression of ICAM1 mRNA]	Liver disease
		27	response stimulus regulation	Dexamethasone	Drug--	ICAM1	+	Non-Alcoholic Fatty Liver Disease	CTD	D003907	Rattus norvegicus	10116	12759764	Dexamethasone inhibits the reaction [nitrofen results in increased expression of ICAM1 mRNA]	Liver disease
		27	response stimulus regulation	Doxorubicin	Drug--	ICAM1	+	Non-Alcoholic Fatty Liver Disease	CTD	D004317	Mus musculus	10090	28318631	Niclosamide inhibits the reaction [Doxorubicin results in increased expression of ICAM1 mRNA]	Liver disease
		27	response stimulus regulation	Estradiol	Drug--	ICAM1	+	Non-Alcoholic Fatty Liver Disease	CTD	D004958	Mus musculus	10090	21501669	Estradiol inhibits the reaction [Halothane results in increased expression of ICAM1 mRNA]	Liver disease
		27	response stimulus regulation	Estradiol	Drug--	ICAM1	+	Non-Alcoholic Fatty Liver Disease	CTD	D004958	Mus musculus	10090	21501669	Fulvestrant inhibits the reaction [Estradiol inhibits the reaction [Halothane results in increased expression of ICAM1 mRNA]]	Liver disease
		27	response stimulus regulation	Ethinyl Estradiol	Drug--	ICAM1	+	Non-Alcoholic Fatty Liver Disease	CTD	D004997	Mus musculus	10090	36329302	Digoxin inhibits the reaction [Ethinyl Estradiol results in increased expression of ICAM1 mRNA]	Liver disease
		27	response stimulus regulation	Fenofibrate	Drug--	ICAM1	+	Non-Alcoholic Fatty Liver Disease	CTD	D011345	Homo sapiens	9606	20580385	dorsomorphin inhibits the reaction [Fenofibrate inhibits the reaction [ALB protein modified form results in increased expression of ICAM1 mRNA]]	Liver disease
		27	response stimulus regulation	Fenofibrate	Drug--	ICAM1	+	Non-Alcoholic Fatty Liver Disease	CTD	D011345	Homo sapiens	9606	20580385	Fenofibrate inhibits the reaction [ALB protein modified form results in increased expression of ICAM1 mRNA]	Liver disease
		27	response stimulus regulation	Fenofibrate	Drug--	ICAM1	+	Non-Alcoholic Fatty Liver Disease	CTD	D011345	Mus musculus	10090	21300114	Fenofibrate inhibits the reaction [Lipopolysaccharides results in increased expression of ICAM1 mRNA]	Liver disease
		27	response stimulus regulation	Indomethacin	Drug--	ICAM1	+	Non-Alcoholic Fatty Liver Disease	CTD	D007213	Mus musculus	10090	16777358	Dinoprostone inhibits the reaction [Indomethacin inhibits the reaction [Cadmium Chloride results in increased expression of ICAM1 mRNA]]	Liver disease
		27	response stimulus regulation	Indomethacin	Drug--	ICAM1	+	Non-Alcoholic Fatty Liver Disease	CTD	D007213	Mus musculus	10090	16777358	Indomethacin inhibits the reaction [Cadmium Chloride results in increased expression of ICAM1 mRNA]	Liver disease
		27	response stimulus regulation	Indomethacin	Drug--	ICAM1	+	Non-Alcoholic Fatty Liver Disease	CTD	D007213	Rattus norvegicus	10116	23892052	cobaltiprotoporphyrin inhibits the reaction [Indomethacin results in increased expression of ICAM1 mRNA]	Liver disease
		27	response stimulus regulation	Indomethacin	Drug--	ICAM1	+	Non-Alcoholic Fatty Liver Disease	CTD	D007213	Rattus norvegicus	10116	23892052	Gallic Acid analog inhibits the reaction [Indomethacin results in increased expression of ICAM1 mRNA]	Liver disease
		27	response stimulus regulation	Methotrexate	Drug--	ICAM1	+	Non-Alcoholic Fatty Liver Disease	CTD	D008727	Rattus norvegicus	10116	20885979	Acetylcysteine inhibits the reaction [Methotrexate results in increased expression of ICAM1 mRNA]	Liver disease
		27	response stimulus regulation	Methotrexate	Drug--	ICAM1	+	Non-Alcoholic Fatty Liver Disease	CTD	D008727	Rattus norvegicus	10116	20885979	Curcumin inhibits the reaction [Methotrexate results in increased expression of ICAM1 mRNA]	Liver disease
		27	response stimulus regulation	Quercetin	Drug--	ICAM1	+	Non-Alcoholic Fatty Liver Disease	CTD	D011794	Homo sapiens	9606	18982426	Quercetin inhibits the reaction [IL1B protein results in increased expression of ICAM1 mRNA]	Liver disease
		27	response stimulus regulation	Quercetin	Drug--	ICAM1	+	Non-Alcoholic Fatty Liver Disease	CTD	D011794	Homo sapiens	9606	27454768	Quercetin inhibits the reaction [Lipopolysaccharides results in increased expression of ICAM1 mRNA]	Liver disease
		27	response stimulus regulation	Quercetin	Drug--	ICAM1	+	Non-Alcoholic Fatty Liver Disease	CTD	D011794	Homo sapiens	9606	27257344	Quercetin inhibits the reaction [Lysophosphatidylcholines results in increased expression of ICAM1 mRNA]	Liver disease
		27	response stimulus regulation	Quercetin	Drug--	ICAM1	+	Non-Alcoholic Fatty Liver Disease	CTD	D011794	Homo sapiens	9606	10484327	Quercetin inhibits the reaction [Tetradecanoylphorbol Acetate results in increased expression of ICAM1 mRNA]	Liver disease
		27	response stimulus regulation	Quercetin	Drug--	ICAM1	+	Non-Alcoholic Fatty Liver Disease	CTD	D011794	Homo sapiens	9606	10484327|15113938|18489909	Quercetin inhibits the reaction [TNF protein results in increased expression of ICAM1 mRNA]	Liver disease
		27	response stimulus regulation	Quercetin	Drug--	ICAM1	+	Non-Alcoholic Fatty Liver Disease	CTD	D011794	Mus musculus	10090	22185406	Quercetin inhibits the reaction [Lipopolysaccharides results in increased expression of ICAM1 mRNA]	Liver disease
		27	response stimulus regulation	Vitamin E	Drug--	ICAM1	+	Non-Alcoholic Fatty Liver Disease	CTD	D014810	Homo sapiens	9606	23114885	Vitamin E inhibits the reaction [Norepinephrine results in increased expression of ICAM1 mRNA]	Liver disease
		27	response stimulus regulation	Dexamethasone	Drug-	ICAM1	+	Non-Alcoholic Fatty Liver Disease	CTD	D003907	Rattus norvegicus	10116	11557319	oxyhyponitrite inhibits the reaction [Dexamethasone results in decreased expression of ICAM1 mRNA]	Liver disease
		27	response stimulus regulation	Arsenic Trioxide	Drug-	ICAM1	+	Non-Alcoholic Fatty Liver Disease	CTD	D000077237	Homo sapiens	9606	20471514	Arsenic Trioxide results in decreased expression of ICAM1 mRNA	Liver disease
		27	response stimulus regulation	Aspirin	Drug-	ICAM1	+	Non-Alcoholic Fatty Liver Disease	CTD	D001241	Homo sapiens	9606	18059344	Aspirin results in decreased expression of ICAM1 mRNA	Liver disease
		27	response stimulus regulation	Cisplatin	Drug-	ICAM1	+	Non-Alcoholic Fatty Liver Disease	CTD	D002945	Homo sapiens	9606	30871063	[Cisplatin results in decreased susceptibility to Cisplatin] which results in increased expression of ICAM1 mRNA	Liver disease
		27	response stimulus regulation	Dexamethasone	Drug-	ICAM1	+	Non-Alcoholic Fatty Liver Disease	CTD	D003907	Homo sapiens	9606	11735124|17931847	Dexamethasone results in decreased expression of ICAM1 mRNA	Liver disease
		27	response stimulus regulation	Dexamethasone	Drug-	ICAM1	+	Non-Alcoholic Fatty Liver Disease	CTD	D003907	Mus musculus	10090	22185406	Dexamethasone results in decreased expression of ICAM1 mRNA	Liver disease
		27	response stimulus regulation	Dexamethasone	Drug-	ICAM1	+	Non-Alcoholic Fatty Liver Disease	CTD	D003907	Rattus norvegicus	10116	11557319|17522070	Dexamethasone results in decreased expression of ICAM1 mRNA	Liver disease
		27	response stimulus regulation	Doxorubicin	Drug-	ICAM1	+	Non-Alcoholic Fatty Liver Disease	CTD	D004317	Homo sapiens	9606	29803840	Doxorubicin results in decreased expression of ICAM1 mRNA	Liver disease
		27	response stimulus regulation	Genistein	Drug-	ICAM1	+	Non-Alcoholic Fatty Liver Disease	CTD	D019833	Mus musculus	10090	21048042	Genistein results in decreased expression of ICAM1 mRNA	Liver disease
		27	response stimulus regulation	Quercetin	Drug-	ICAM1	+	Non-Alcoholic Fatty Liver Disease	CTD	D011794	Homo sapiens	9606	21632981	Quercetin results in decreased expression of ICAM1 mRNA	Liver disease
		27	response stimulus regulation	Quercetin	Drug-	ICAM1	+	Non-Alcoholic Fatty Liver Disease	CTD	D011794	Mus musculus	10090	22185406	Quercetin results in decreased expression of ICAM1 mRNA	Liver disease
		27	response stimulus regulation	Quercetin	Drug-	ICAM1	+	Non-Alcoholic Fatty Liver Disease	CTD	D011794	Rattus norvegicus	10116	27525872	Quercetin results in decreased expression of ICAM1 mRNA	Liver disease
		27	response stimulus regulation	Tretinoin	Drug-	ICAM1	+	Non-Alcoholic Fatty Liver Disease	CTD	D014212	Rattus norvegicus	10116	12969142|20488242	Tretinoin results in decreased expression of ICAM1 mRNA	Liver disease
		27	response stimulus regulation	Troglitazone	Drug-	ICAM1	+	Non-Alcoholic Fatty Liver Disease	CTD	D000077288	Homo sapiens	9606	17425601	Troglitazone results in decreased expression of ICAM1 mRNA	Liver disease
		27	response stimulus regulation	Troglitazone	Drug-	ICAM1	+	Non-Alcoholic Fatty Liver Disease	CTD	D000077288	Rattus norvegicus	10116	21515302	Troglitazone results in decreased expression of ICAM1 mRNA	Liver disease
		27	response stimulus regulation	Ascorbic Acid	Drug--	ICAM1	+	Type 1 Diabetes	CTD	D001205	Homo sapiens	9606	25305479	Ascorbic Acid inhibits the reaction [Hydrogen Peroxide results in increased expression of ICAM1 mRNA]	Endocrine diseases
		27	response stimulus regulation	Ascorbic Acid	Drug--	ICAM1	+	Type 1 Diabetes	CTD	D001205	Homo sapiens	9606	23114885	Ascorbic Acid inhibits the reaction [Norepinephrine results in increased expression of ICAM1 mRNA]	Endocrine diseases
		27	response stimulus regulation	Copper	Drug--	ICAM1	+	Type 1 Diabetes	CTD	D003300	Homo sapiens	9606	12633744	[neocuproine affects the abundance of Copper] inhibits the reaction [TNF protein results in increased expression of ICAM1 mRNA]	Endocrine diseases
		27	response stimulus regulation	Curcumin	Drug--	ICAM1	+	Type 1 Diabetes	CTD	D003474	Homo sapiens	9606	16219905|17666914	Curcumin inhibits the reaction [TNF protein results in increased expression of ICAM1 mRNA]	Endocrine diseases
		27	response stimulus regulation	Curcumin	Drug--	ICAM1	+	Type 1 Diabetes	CTD	D003474	Mus musculus	10090	28700904	Curcumin analog inhibits the reaction [Streptozocin results in increased expression of ICAM1 mRNA]	Endocrine diseases
		27	response stimulus regulation	Curcumin	Drug--	ICAM1	+	Type 1 Diabetes	CTD	D003474	Mus musculus	10090	28700904	Curcumin inhibits the reaction [Streptozocin results in increased expression of ICAM1 mRNA]	Endocrine diseases
		27	response stimulus regulation	Curcumin	Drug--	ICAM1	+	Type 1 Diabetes	CTD	D003474	Mus musculus	10090	18200517	Curcumin inhibits the reaction [Trinitrobenzenesulfonic Acid results in increased expression of ICAM1 mRNA]	Endocrine diseases
		27	response stimulus regulation	Curcumin	Drug--	ICAM1	+	Type 1 Diabetes	CTD	D003474	Rattus norvegicus	10116	28700904	Curcumin analog inhibits the reaction [Glucose results in increased expression of ICAM1 mRNA]	Endocrine diseases
		27	response stimulus regulation	Curcumin	Drug--	ICAM1	+	Type 1 Diabetes	CTD	D003474	Rattus norvegicus	10116	28700904	Curcumin inhibits the reaction [Glucose results in increased expression of ICAM1 mRNA]	Endocrine diseases
		27	response stimulus regulation	Curcumin	Drug--	ICAM1	+	Type 1 Diabetes	CTD	D003474	Rattus norvegicus	10116	20885979	Curcumin inhibits the reaction [Lipopolysaccharides results in increased expression of ICAM1 mRNA]	Endocrine diseases
		27	response stimulus regulation	Curcumin	Drug--	ICAM1	+	Type 1 Diabetes	CTD	D003474	Rattus norvegicus	10116	20885979	Curcumin inhibits the reaction [Methotrexate results in increased expression of ICAM1 mRNA]	Endocrine diseases
		27	response stimulus regulation	Dexamethasone	Drug--	ICAM1	+	Type 1 Diabetes	CTD	D003907	Mus musculus	10090	25448682	Dexamethasone inhibits the reaction [Dextran Sulfate results in increased expression of ICAM1 mRNA]	Endocrine diseases
		27	response stimulus regulation	Dexamethasone	Drug--	ICAM1	+	Type 1 Diabetes	CTD	D003907	Mus musculus	10090	22185406	Dexamethasone inhibits the reaction [Lipopolysaccharides results in increased expression of ICAM1 mRNA]	Endocrine diseases
		27	response stimulus regulation	Dexamethasone	Drug--	ICAM1	+	Type 1 Diabetes	CTD	D003907	Mus musculus	10090	36031164	Dexamethasone inhibits the reaction [Paraquat results in increased expression of ICAM1 mRNA]	Endocrine diseases
		27	response stimulus regulation	Dexamethasone	Drug--	ICAM1	+	Type 1 Diabetes	CTD	D003907	Mus musculus	10090	18946195	Dexamethasone inhibits the reaction [TNF protein results in increased expression of ICAM1 mRNA]	Endocrine diseases
		27	response stimulus regulation	Dexamethasone	Drug--	ICAM1	+	Type 1 Diabetes	CTD	D003907	Rattus norvegicus	10116	27803785	Dexamethasone inhibits the reaction [Carrageenan results in increased expression of ICAM1 mRNA]	Endocrine diseases
		27	response stimulus regulation	Dexamethasone	Drug--	ICAM1	+	Type 1 Diabetes	CTD	D003907	Rattus norvegicus	10116	12759764	Dexamethasone inhibits the reaction [nitrofen results in increased expression of ICAM1 mRNA]	Endocrine diseases
		27	response stimulus regulation	Estradiol	Drug--	ICAM1	+	Type 1 Diabetes	CTD	D004958	Mus musculus	10090	21501669	Estradiol inhibits the reaction [Halothane results in increased expression of ICAM1 mRNA]	Endocrine diseases
		27	response stimulus regulation	Estradiol	Drug--	ICAM1	+	Type 1 Diabetes	CTD	D004958	Mus musculus	10090	21501669	Fulvestrant inhibits the reaction [Estradiol inhibits the reaction [Halothane results in increased expression of ICAM1 mRNA]]	Endocrine diseases
		27	response stimulus regulation	Ethinyl Estradiol	Drug--	ICAM1	+	Type 1 Diabetes	CTD	D004997	Mus musculus	10090	36329302	Digoxin inhibits the reaction [Ethinyl Estradiol results in increased expression of ICAM1 mRNA]	Endocrine diseases
		27	response stimulus regulation	Fenofibrate	Drug--	ICAM1	+	Type 1 Diabetes	CTD	D011345	Homo sapiens	9606	20580385	dorsomorphin inhibits the reaction [Fenofibrate inhibits the reaction [ALB protein modified form results in increased expression of ICAM1 mRNA]]	Endocrine diseases
		27	response stimulus regulation	Fenofibrate	Drug--	ICAM1	+	Type 1 Diabetes	CTD	D011345	Homo sapiens	9606	20580385	Fenofibrate inhibits the reaction [ALB protein modified form results in increased expression of ICAM1 mRNA]	Endocrine diseases
		27	response stimulus regulation	Fenofibrate	Drug--	ICAM1	+	Type 1 Diabetes	CTD	D011345	Mus musculus	10090	21300114	Fenofibrate inhibits the reaction [Lipopolysaccharides results in increased expression of ICAM1 mRNA]	Endocrine diseases
		27	response stimulus regulation	Indomethacin	Drug--	ICAM1	+	Type 1 Diabetes	CTD	D007213	Mus musculus	10090	16777358	Dinoprostone inhibits the reaction [Indomethacin inhibits the reaction [Cadmium Chloride results in increased expression of ICAM1 mRNA]]	Endocrine diseases
		27	response stimulus regulation	Indomethacin	Drug--	ICAM1	+	Type 1 Diabetes	CTD	D007213	Mus musculus	10090	16777358	Indomethacin inhibits the reaction [Cadmium Chloride results in increased expression of ICAM1 mRNA]	Endocrine diseases
		27	response stimulus regulation	Indomethacin	Drug--	ICAM1	+	Type 1 Diabetes	CTD	D007213	Rattus norvegicus	10116	23892052	cobaltiprotoporphyrin inhibits the reaction [Indomethacin results in increased expression of ICAM1 mRNA]	Endocrine diseases
		27	response stimulus regulation	Indomethacin	Drug--	ICAM1	+	Type 1 Diabetes	CTD	D007213	Rattus norvegicus	10116	23892052	Gallic Acid analog inhibits the reaction [Indomethacin results in increased expression of ICAM1 mRNA]	Endocrine diseases
		27	response stimulus regulation	Methotrexate	Drug--	ICAM1	+	Type 1 Diabetes	CTD	D008727	Rattus norvegicus	10116	20885979	Acetylcysteine inhibits the reaction [Methotrexate results in increased expression of ICAM1 mRNA]	Endocrine diseases
		27	response stimulus regulation	Methotrexate	Drug--	ICAM1	+	Type 1 Diabetes	CTD	D008727	Rattus norvegicus	10116	20885979	Curcumin inhibits the reaction [Methotrexate results in increased expression of ICAM1 mRNA]	Endocrine diseases
		27	response stimulus regulation	Quercetin	Drug--	ICAM1	+	Type 1 Diabetes	CTD	D011794	Homo sapiens	9606	18982426	Quercetin inhibits the reaction [IL1B protein results in increased expression of ICAM1 mRNA]	Endocrine diseases
		27	response stimulus regulation	Quercetin	Drug--	ICAM1	+	Type 1 Diabetes	CTD	D011794	Homo sapiens	9606	27454768	Quercetin inhibits the reaction [Lipopolysaccharides results in increased expression of ICAM1 mRNA]	Endocrine diseases
		27	response stimulus regulation	Quercetin	Drug--	ICAM1	+	Type 1 Diabetes	CTD	D011794	Homo sapiens	9606	27257344	Quercetin inhibits the reaction [Lysophosphatidylcholines results in increased expression of ICAM1 mRNA]	Endocrine diseases
		27	response stimulus regulation	Quercetin	Drug--	ICAM1	+	Type 1 Diabetes	CTD	D011794	Homo sapiens	9606	10484327	Quercetin inhibits the reaction [Tetradecanoylphorbol Acetate results in increased expression of ICAM1 mRNA]	Endocrine diseases
		27	response stimulus regulation	Quercetin	Drug--	ICAM1	+	Type 1 Diabetes	CTD	D011794	Homo sapiens	9606	10484327|15113938|18489909	Quercetin inhibits the reaction [TNF protein results in increased expression of ICAM1 mRNA]	Endocrine diseases
		27	response stimulus regulation	Quercetin	Drug--	ICAM1	+	Type 1 Diabetes	CTD	D011794	Mus musculus	10090	22185406	Quercetin inhibits the reaction [Lipopolysaccharides results in increased expression of ICAM1 mRNA]	Endocrine diseases
		27	response stimulus regulation	Vitamin E	Drug--	ICAM1	+	Type 1 Diabetes	CTD	D014810	Homo sapiens	9606	23114885	Vitamin E inhibits the reaction [Norepinephrine results in increased expression of ICAM1 mRNA]	Endocrine diseases
		27	response stimulus regulation	Dexamethasone	Drug-	ICAM1	+	Type 1 Diabetes	CTD	D003907	Rattus norvegicus	10116	11557319	oxyhyponitrite inhibits the reaction [Dexamethasone results in decreased expression of ICAM1 mRNA]	Endocrine diseases
		27	response stimulus regulation	Arsenic Trioxide	Drug-	ICAM1	+	Type 1 Diabetes	CTD	D000077237	Homo sapiens	9606	20471514	Arsenic Trioxide results in decreased expression of ICAM1 mRNA	Endocrine diseases
		27	response stimulus regulation	Dexamethasone	Drug-	ICAM1	+	Type 1 Diabetes	CTD	D003907	Homo sapiens	9606	11735124|17931847	Dexamethasone results in decreased expression of ICAM1 mRNA	Endocrine diseases
		27	response stimulus regulation	Dexamethasone	Drug-	ICAM1	+	Type 1 Diabetes	CTD	D003907	Mus musculus	10090	22185406	Dexamethasone results in decreased expression of ICAM1 mRNA	Endocrine diseases
		27	response stimulus regulation	Dexamethasone	Drug-	ICAM1	+	Type 1 Diabetes	CTD	D003907	Rattus norvegicus	10116	11557319|17522070	Dexamethasone results in decreased expression of ICAM1 mRNA	Endocrine diseases
		27	response stimulus regulation	Quercetin	Drug-	ICAM1	+	Type 1 Diabetes	CTD	D011794	Homo sapiens	9606	21632981	Quercetin results in decreased expression of ICAM1 mRNA	Endocrine diseases
		27	response stimulus regulation	Quercetin	Drug-	ICAM1	+	Type 1 Diabetes	CTD	D011794	Mus musculus	10090	22185406	Quercetin results in decreased expression of ICAM1 mRNA	Endocrine diseases
		27	response stimulus regulation	Quercetin	Drug-	ICAM1	+	Type 1 Diabetes	CTD	D011794	Rattus norvegicus	10116	27525872	Quercetin results in decreased expression of ICAM1 mRNA	Endocrine diseases
		27	response stimulus regulation	Tretinoin	Drug-	ICAM1	+	Type 1 Diabetes	CTD	D014212	Rattus norvegicus	10116	12969142|20488242	Tretinoin results in decreased expression of ICAM1 mRNA	Endocrine diseases
		27	response stimulus regulation	Troglitazone	Drug-	ICAM1	+	Type 1 Diabetes	CTD	D000077288	Homo sapiens	9606	17425601	Troglitazone results in decreased expression of ICAM1 mRNA	Endocrine diseases
		27	response stimulus regulation	Troglitazone	Drug-	ICAM1	+	Type 1 Diabetes	CTD	D000077288	Rattus norvegicus	10116	21515302	Troglitazone results in decreased expression of ICAM1 mRNA	Endocrine diseases
		27	secretory lumen matrix	Tretinoin	Drug++	ICAM1	-	Anxiety	CTD	D014212	Rattus norvegicus	10116	18280292	Tretinoin inhibits the reaction [nitrofen results in decreased expression of ICAM1 mRNA]	mental behavioral disorders
		27	secretory lumen matrix	Copper	Drug+	ICAM1	-	Anxiety	CTD	D003300	Homo sapiens	9606	30911355	[Chelating Agents binds to Copper] which results in increased expression of ICAM1 mRNA	mental behavioral disorders
		27	secretory lumen matrix	Phenobarbital	Drug+	ICAM1	-	Anxiety	CTD	D010634	Mus musculus	10090	19482888	NR1I3 protein affects the reaction [Phenobarbital results in increased expression of ICAM1 mRNA]	mental behavioral disorders
		27	secretory lumen matrix	Troglitazone	Drug+	ICAM1	-	Anxiety	CTD	D000077288	Homo sapiens	9606	11401521	PPARG protein affects the reaction [Troglitazone results in increased expression of ICAM1 mRNA]	mental behavioral disorders
		27	secretory lumen matrix	Arsenic Trioxide	Drug+	ICAM1	-	Anxiety	CTD	D000077237	Homo sapiens	9606	27750169	Arsenic Trioxide results in increased expression of ICAM1 mRNA	mental behavioral disorders
		27	secretory lumen matrix	Arsenic Trioxide	Drug+	ICAM1	-	Anxiety	CTD	D000077237	Mus musculus	10090	15073043	Arsenic Trioxide results in increased expression of ICAM1 mRNA	mental behavioral disorders
		27	secretory lumen matrix	Cannabidiol	Drug+	ICAM1	-	Anxiety	CTD	D002185	Homo sapiens	9606	22198381|33872753|36519830	Cannabidiol results in increased expression of ICAM1 mRNA	mental behavioral disorders
		27	secretory lumen matrix	Cannabidiol	Drug+	ICAM1	-	Anxiety	CTD	D002185	Mus musculus	10090	31052254	Cannabidiol results in increased expression of ICAM1 mRNA	mental behavioral disorders
		27	secretory lumen matrix	Cannabidiol	Drug+	ICAM1	-	Anxiety	CTD	D002185	Mus musculus	10090	32400224	[Plant Extracts results in increased abundance of Cannabidiol] which results in increased expression of ICAM1 mRNA	mental behavioral disorders
		27	secretory lumen matrix	Cisplatin	Drug+	ICAM1	-	Anxiety	CTD	D002945	Homo sapiens	9606	24280081|27594783	Cisplatin results in increased expression of ICAM1 mRNA	mental behavioral disorders
		27	secretory lumen matrix	Cisplatin	Drug+	ICAM1	-	Anxiety	CTD	D002945	Mus musculus	10090	15701814|15814532|20702592|24280081|26546572|29191451	Cisplatin results in increased expression of ICAM1 mRNA	mental behavioral disorders
		27	secretory lumen matrix	Cyclosporine	Drug+	ICAM1	-	Anxiety	CTD	D016572	Homo sapiens	9606	20106945|22147139|25562108	Cyclosporine results in increased expression of ICAM1 mRNA	mental behavioral disorders
		27	secretory lumen matrix	Cyclosporine	Drug+	ICAM1	-	Anxiety	CTD	D016572	Mus musculus	10090	21292993|27585667	Cyclosporine results in increased expression of ICAM1 mRNA	mental behavioral disorders
		27	secretory lumen matrix	Decitabine	Drug+	ICAM1	-	Anxiety	CTD	D000077209	Mus musculus	10090	27915011	Decitabine results in increased expression of ICAM1 mRNA	mental behavioral disorders
		27	secretory lumen matrix	Dexamethasone	Drug+	ICAM1	-	Anxiety	CTD	D003907	Mus musculus	10090	21041162	Dexamethasone results in increased expression of ICAM1 mRNA	mental behavioral disorders
		27	secretory lumen matrix	Doxorubicin	Drug+	ICAM1	-	Anxiety	CTD	D004317	Homo sapiens	9606	30031762	Doxorubicin results in increased expression of ICAM1 mRNA	mental behavioral disorders
		27	secretory lumen matrix	Doxorubicin	Drug+	ICAM1	-	Anxiety	CTD	D004317	Mus musculus	10090	28318631	Doxorubicin results in increased expression of ICAM1 mRNA	mental behavioral disorders
		27	secretory lumen matrix	Estradiol	Drug+	ICAM1	-	Anxiety	CTD	D004958	Homo sapiens	9606	18692832|20106945|31614463	Estradiol results in increased expression of ICAM1 mRNA	mental behavioral disorders
		27	secretory lumen matrix	Ethinyl Estradiol	Drug+	ICAM1	-	Anxiety	CTD	D004997	Mus musculus	10090	36329302	CXCL10 promotes the reaction [Ethinyl Estradiol results in increased expression of ICAM1 mRNA]	mental behavioral disorders
		27	secretory lumen matrix	Ethinyl Estradiol	Drug+	ICAM1	-	Anxiety	CTD	D004997	Mus musculus	10090	36329302	Ethinyl Estradiol results in increased expression of ICAM1 mRNA	mental behavioral disorders
		27	secretory lumen matrix	Indomethacin	Drug+	ICAM1	-	Anxiety	CTD	D007213	Rattus norvegicus	10116	23892052	Indomethacin results in increased expression of ICAM1 mRNA	mental behavioral disorders
		27	secretory lumen matrix	Indomethacin	Drug+	ICAM1	-	Anxiety	CTD	D007213	Rattus norvegicus	10116	23892052	zinc protoporphyrin promotes the reaction [Indomethacin results in increased expression of ICAM1 mRNA]	mental behavioral disorders
		27	secretory lumen matrix	Lithium Chloride	Drug+	ICAM1	-	Anxiety	CTD	D018021	Homo sapiens	9606	23527032	Lithium Chloride results in increased expression of ICAM1 mRNA	mental behavioral disorders
		27	secretory lumen matrix	Methotrexate	Drug+	ICAM1	-	Anxiety	CTD	D008727	Homo sapiens	9606	21678067	Methotrexate results in increased expression of ICAM1 mRNA	mental behavioral disorders
		27	secretory lumen matrix	Methotrexate	Drug+	ICAM1	-	Anxiety	CTD	D008727	Rattus norvegicus	10116	20885979	Methotrexate results in increased expression of ICAM1 mRNA	mental behavioral disorders
		27	secretory lumen matrix	Pentobarbital	Drug+	ICAM1	-	Anxiety	CTD	D010424	Mus musculus	10090	17414419	Pentobarbital results in increased expression of ICAM1 mRNA	mental behavioral disorders
		27	secretory lumen matrix	Phenobarbital	Drug+	ICAM1	-	Anxiety	CTD	D010634	Mus musculus	10090	19482888	Phenobarbital results in increased expression of ICAM1 mRNA	mental behavioral disorders
		27	secretory lumen matrix	Topotecan	Drug+	ICAM1	-	Anxiety	CTD	D019772	Rattus norvegicus	10116	25729387	Topotecan results in increased expression of ICAM1 mRNA	mental behavioral disorders
		27	secretory lumen matrix	Tretinoin	Drug+	ICAM1	-	Anxiety	CTD	D014212	Homo sapiens	9606	15894607|23830798|33167477	Tretinoin results in increased expression of ICAM1 mRNA	mental behavioral disorders
		27	secretory lumen matrix	Troglitazone	Drug+	ICAM1	-	Anxiety	CTD	D000077288	Homo sapiens	9606	11401521	Troglitazone results in increased expression of ICAM1 mRNA	mental behavioral disorders
		27	secretory lumen matrix	Valproic Acid	Drug+	ICAM1	-	Anxiety	CTD	D014635	Homo sapiens	9606	23179753	Valproic Acid results in increased expression of ICAM1 mRNA	mental behavioral disorders
		27	secretory lumen matrix	Zinc	Drug+	ICAM1	-	Anxiety	CTD	D015032	Homo sapiens	9606	30635848	Zinc deficiency promotes the reaction [Lipopolysaccharides results in increased expression of ICAM1 mRNA]	mental behavioral disorders
		27	secretory lumen matrix	Zinc	Drug+	ICAM1	-	Anxiety	CTD	D015032	Homo sapiens	9606	30635848	Zinc deficiency results in increased expression of ICAM1 mRNA	mental behavioral disorders
		27	secretory lumen matrix	Zinc	Drug+	ICAM1	-	Anxiety	CTD	D015032	Homo sapiens	9606	7893746	Zinc results in increased expression of ICAM1 mRNA	mental behavioral disorders
		27	secretory lumen matrix	Zinc	Drug+	ICAM1	-	Anxiety	CTD	D015032	Mus musculus	10090	30635848	Zinc deficiency results in increased expression of ICAM1 mRNA	mental behavioral disorders
		27	secretory lumen matrix	Ascorbic Acid	Drug--	ICAM1	+	Non-Alcoholic Fatty Liver Disease	CTD	D001205	Homo sapiens	9606	25305479	Ascorbic Acid inhibits the reaction [Hydrogen Peroxide results in increased expression of ICAM1 mRNA]	Liver disease
		27	secretory lumen matrix	Ascorbic Acid	Drug--	ICAM1	+	Non-Alcoholic Fatty Liver Disease	CTD	D001205	Homo sapiens	9606	23114885	Ascorbic Acid inhibits the reaction [Norepinephrine results in increased expression of ICAM1 mRNA]	Liver disease
		27	secretory lumen matrix	Cannabidiol	Drug--	ICAM1	+	Non-Alcoholic Fatty Liver Disease	CTD	D002185	Homo sapiens	9606	22198381	2-(2-amino-3-methoxyphenyl)-4H-1-benzopyran-4-one inhibits the reaction [Cannabidiol results in increased expression of ICAM1 mRNA]	Liver disease
		27	secretory lumen matrix	Cannabidiol	Drug--	ICAM1	+	Non-Alcoholic Fatty Liver Disease	CTD	D002185	Homo sapiens	9606	22198381	AM 251 inhibits the reaction [Cannabidiol results in increased expression of ICAM1 mRNA]	Liver disease
		27	secretory lumen matrix	Cannabidiol	Drug--	ICAM1	+	Non-Alcoholic Fatty Liver Disease	CTD	D002185	Homo sapiens	9606	22198381	capsazepine inhibits the reaction [Cannabidiol results in increased expression of ICAM1 mRNA]	Liver disease
		27	secretory lumen matrix	Cannabidiol	Drug--	ICAM1	+	Non-Alcoholic Fatty Liver Disease	CTD	D002185	Homo sapiens	9606	22198381	iodopravadoline inhibits the reaction [Cannabidiol results in increased expression of ICAM1 mRNA]	Liver disease
		27	secretory lumen matrix	Cisplatin	Drug--	ICAM1	+	Non-Alcoholic Fatty Liver Disease	CTD	D002945	Mus musculus	10090	29191451	Carnosine inhibits the reaction [Cisplatin results in increased expression of ICAM1 mRNA]	Liver disease
		27	secretory lumen matrix	Cisplatin	Drug--	ICAM1	+	Non-Alcoholic Fatty Liver Disease	CTD	D002945	Mus musculus	10090	15814532	pirinixic acid inhibits the reaction [Cisplatin results in increased expression of ICAM1 mRNA]	Liver disease
		27	secretory lumen matrix	Copper	Drug--	ICAM1	+	Non-Alcoholic Fatty Liver Disease	CTD	D003300	Homo sapiens	9606	12633744	[neocuproine affects the abundance of Copper] inhibits the reaction [TNF protein results in increased expression of ICAM1 mRNA]	Liver disease
		27	secretory lumen matrix	Curcumin	Drug--	ICAM1	+	Non-Alcoholic Fatty Liver Disease	CTD	D003474	Homo sapiens	9606	16219905|17666914	Curcumin inhibits the reaction [TNF protein results in increased expression of ICAM1 mRNA]	Liver disease
		27	secretory lumen matrix	Curcumin	Drug--	ICAM1	+	Non-Alcoholic Fatty Liver Disease	CTD	D003474	Mus musculus	10090	28700904	Curcumin analog inhibits the reaction [Streptozocin results in increased expression of ICAM1 mRNA]	Liver disease
		27	secretory lumen matrix	Curcumin	Drug--	ICAM1	+	Non-Alcoholic Fatty Liver Disease	CTD	D003474	Mus musculus	10090	28700904	Curcumin inhibits the reaction [Streptozocin results in increased expression of ICAM1 mRNA]	Liver disease
		27	secretory lumen matrix	Curcumin	Drug--	ICAM1	+	Non-Alcoholic Fatty Liver Disease	CTD	D003474	Mus musculus	10090	18200517	Curcumin inhibits the reaction [Trinitrobenzenesulfonic Acid results in increased expression of ICAM1 mRNA]	Liver disease
		27	secretory lumen matrix	Curcumin	Drug--	ICAM1	+	Non-Alcoholic Fatty Liver Disease	CTD	D003474	Rattus norvegicus	10116	28700904	Curcumin analog inhibits the reaction [Glucose results in increased expression of ICAM1 mRNA]	Liver disease
		27	secretory lumen matrix	Curcumin	Drug--	ICAM1	+	Non-Alcoholic Fatty Liver Disease	CTD	D003474	Rattus norvegicus	10116	28700904	Curcumin inhibits the reaction [Glucose results in increased expression of ICAM1 mRNA]	Liver disease
		27	secretory lumen matrix	Curcumin	Drug--	ICAM1	+	Non-Alcoholic Fatty Liver Disease	CTD	D003474	Rattus norvegicus	10116	20885979	Curcumin inhibits the reaction [Lipopolysaccharides results in increased expression of ICAM1 mRNA]	Liver disease
		27	secretory lumen matrix	Curcumin	Drug--	ICAM1	+	Non-Alcoholic Fatty Liver Disease	CTD	D003474	Rattus norvegicus	10116	20885979	Curcumin inhibits the reaction [Methotrexate results in increased expression of ICAM1 mRNA]	Liver disease
		27	secretory lumen matrix	Cyclosporine	Drug--	ICAM1	+	Non-Alcoholic Fatty Liver Disease	CTD	D016572	Mus musculus	10090	27585667	ethyl 6-(N-(2-chloro-4-fluorophenyl)sulfamoyl)cyclohex-1-ene-1-carboxylate inhibits the reaction [Cyclosporine results in increased expression of ICAM1 mRNA]	Liver disease
		27	secretory lumen matrix	Cyclosporine	Drug--	ICAM1	+	Non-Alcoholic Fatty Liver Disease	CTD	D016572	Mus musculus	10090	27585667	TLR4 gene mutant form inhibits the reaction [Cyclosporine results in increased expression of ICAM1 mRNA]	Liver disease
		27	secretory lumen matrix	Dexamethasone	Drug--	ICAM1	+	Non-Alcoholic Fatty Liver Disease	CTD	D003907	Mus musculus	10090	25448682	Dexamethasone inhibits the reaction [Dextran Sulfate results in increased expression of ICAM1 mRNA]	Liver disease
		27	secretory lumen matrix	Dexamethasone	Drug--	ICAM1	+	Non-Alcoholic Fatty Liver Disease	CTD	D003907	Mus musculus	10090	22185406	Dexamethasone inhibits the reaction [Lipopolysaccharides results in increased expression of ICAM1 mRNA]	Liver disease
		27	secretory lumen matrix	Dexamethasone	Drug--	ICAM1	+	Non-Alcoholic Fatty Liver Disease	CTD	D003907	Mus musculus	10090	36031164	Dexamethasone inhibits the reaction [Paraquat results in increased expression of ICAM1 mRNA]	Liver disease
		27	secretory lumen matrix	Dexamethasone	Drug--	ICAM1	+	Non-Alcoholic Fatty Liver Disease	CTD	D003907	Mus musculus	10090	18946195	Dexamethasone inhibits the reaction [TNF protein results in increased expression of ICAM1 mRNA]	Liver disease
		27	secretory lumen matrix	Dexamethasone	Drug--	ICAM1	+	Non-Alcoholic Fatty Liver Disease	CTD	D003907	Rattus norvegicus	10116	27803785	Dexamethasone inhibits the reaction [Carrageenan results in increased expression of ICAM1 mRNA]	Liver disease
		27	secretory lumen matrix	Dexamethasone	Drug--	ICAM1	+	Non-Alcoholic Fatty Liver Disease	CTD	D003907	Rattus norvegicus	10116	12759764	Dexamethasone inhibits the reaction [nitrofen results in increased expression of ICAM1 mRNA]	Liver disease
		27	secretory lumen matrix	Doxorubicin	Drug--	ICAM1	+	Non-Alcoholic Fatty Liver Disease	CTD	D004317	Mus musculus	10090	28318631	Niclosamide inhibits the reaction [Doxorubicin results in increased expression of ICAM1 mRNA]	Liver disease
		27	secretory lumen matrix	Estradiol	Drug--	ICAM1	+	Non-Alcoholic Fatty Liver Disease	CTD	D004958	Mus musculus	10090	21501669	Estradiol inhibits the reaction [Halothane results in increased expression of ICAM1 mRNA]	Liver disease
		27	secretory lumen matrix	Estradiol	Drug--	ICAM1	+	Non-Alcoholic Fatty Liver Disease	CTD	D004958	Mus musculus	10090	21501669	Fulvestrant inhibits the reaction [Estradiol inhibits the reaction [Halothane results in increased expression of ICAM1 mRNA]]	Liver disease
		27	secretory lumen matrix	Ethinyl Estradiol	Drug--	ICAM1	+	Non-Alcoholic Fatty Liver Disease	CTD	D004997	Mus musculus	10090	36329302	Digoxin inhibits the reaction [Ethinyl Estradiol results in increased expression of ICAM1 mRNA]	Liver disease
		27	secretory lumen matrix	Fenofibrate	Drug--	ICAM1	+	Non-Alcoholic Fatty Liver Disease	CTD	D011345	Homo sapiens	9606	20580385	dorsomorphin inhibits the reaction [Fenofibrate inhibits the reaction [ALB protein modified form results in increased expression of ICAM1 mRNA]]	Liver disease
		27	secretory lumen matrix	Fenofibrate	Drug--	ICAM1	+	Non-Alcoholic Fatty Liver Disease	CTD	D011345	Homo sapiens	9606	20580385	Fenofibrate inhibits the reaction [ALB protein modified form results in increased expression of ICAM1 mRNA]	Liver disease
		27	secretory lumen matrix	Fenofibrate	Drug--	ICAM1	+	Non-Alcoholic Fatty Liver Disease	CTD	D011345	Mus musculus	10090	21300114	Fenofibrate inhibits the reaction [Lipopolysaccharides results in increased expression of ICAM1 mRNA]	Liver disease
		27	secretory lumen matrix	Indomethacin	Drug--	ICAM1	+	Non-Alcoholic Fatty Liver Disease	CTD	D007213	Mus musculus	10090	16777358	Dinoprostone inhibits the reaction [Indomethacin inhibits the reaction [Cadmium Chloride results in increased expression of ICAM1 mRNA]]	Liver disease
		27	secretory lumen matrix	Indomethacin	Drug--	ICAM1	+	Non-Alcoholic Fatty Liver Disease	CTD	D007213	Mus musculus	10090	16777358	Indomethacin inhibits the reaction [Cadmium Chloride results in increased expression of ICAM1 mRNA]	Liver disease
		27	secretory lumen matrix	Indomethacin	Drug--	ICAM1	+	Non-Alcoholic Fatty Liver Disease	CTD	D007213	Rattus norvegicus	10116	23892052	cobaltiprotoporphyrin inhibits the reaction [Indomethacin results in increased expression of ICAM1 mRNA]	Liver disease
		27	secretory lumen matrix	Indomethacin	Drug--	ICAM1	+	Non-Alcoholic Fatty Liver Disease	CTD	D007213	Rattus norvegicus	10116	23892052	Gallic Acid analog inhibits the reaction [Indomethacin results in increased expression of ICAM1 mRNA]	Liver disease
		27	secretory lumen matrix	Methotrexate	Drug--	ICAM1	+	Non-Alcoholic Fatty Liver Disease	CTD	D008727	Rattus norvegicus	10116	20885979	Acetylcysteine inhibits the reaction [Methotrexate results in increased expression of ICAM1 mRNA]	Liver disease
		27	secretory lumen matrix	Methotrexate	Drug--	ICAM1	+	Non-Alcoholic Fatty Liver Disease	CTD	D008727	Rattus norvegicus	10116	20885979	Curcumin inhibits the reaction [Methotrexate results in increased expression of ICAM1 mRNA]	Liver disease
		27	secretory lumen matrix	Quercetin	Drug--	ICAM1	+	Non-Alcoholic Fatty Liver Disease	CTD	D011794	Homo sapiens	9606	18982426	Quercetin inhibits the reaction [IL1B protein results in increased expression of ICAM1 mRNA]	Liver disease
		27	secretory lumen matrix	Quercetin	Drug--	ICAM1	+	Non-Alcoholic Fatty Liver Disease	CTD	D011794	Homo sapiens	9606	27454768	Quercetin inhibits the reaction [Lipopolysaccharides results in increased expression of ICAM1 mRNA]	Liver disease
		27	secretory lumen matrix	Quercetin	Drug--	ICAM1	+	Non-Alcoholic Fatty Liver Disease	CTD	D011794	Homo sapiens	9606	27257344	Quercetin inhibits the reaction [Lysophosphatidylcholines results in increased expression of ICAM1 mRNA]	Liver disease
		27	secretory lumen matrix	Quercetin	Drug--	ICAM1	+	Non-Alcoholic Fatty Liver Disease	CTD	D011794	Homo sapiens	9606	10484327	Quercetin inhibits the reaction [Tetradecanoylphorbol Acetate results in increased expression of ICAM1 mRNA]	Liver disease
		27	secretory lumen matrix	Quercetin	Drug--	ICAM1	+	Non-Alcoholic Fatty Liver Disease	CTD	D011794	Homo sapiens	9606	10484327|15113938|18489909	Quercetin inhibits the reaction [TNF protein results in increased expression of ICAM1 mRNA]	Liver disease
		27	secretory lumen matrix	Quercetin	Drug--	ICAM1	+	Non-Alcoholic Fatty Liver Disease	CTD	D011794	Mus musculus	10090	22185406	Quercetin inhibits the reaction [Lipopolysaccharides results in increased expression of ICAM1 mRNA]	Liver disease
		27	secretory lumen matrix	Vitamin E	Drug--	ICAM1	+	Non-Alcoholic Fatty Liver Disease	CTD	D014810	Homo sapiens	9606	23114885	Vitamin E inhibits the reaction [Norepinephrine results in increased expression of ICAM1 mRNA]	Liver disease
		27	secretory lumen matrix	Dexamethasone	Drug-	ICAM1	+	Non-Alcoholic Fatty Liver Disease	CTD	D003907	Rattus norvegicus	10116	11557319	oxyhyponitrite inhibits the reaction [Dexamethasone results in decreased expression of ICAM1 mRNA]	Liver disease
		27	secretory lumen matrix	Arsenic Trioxide	Drug-	ICAM1	+	Non-Alcoholic Fatty Liver Disease	CTD	D000077237	Homo sapiens	9606	20471514	Arsenic Trioxide results in decreased expression of ICAM1 mRNA	Liver disease
		27	secretory lumen matrix	Aspirin	Drug-	ICAM1	+	Non-Alcoholic Fatty Liver Disease	CTD	D001241	Homo sapiens	9606	18059344	Aspirin results in decreased expression of ICAM1 mRNA	Liver disease
		27	secretory lumen matrix	Cisplatin	Drug-	ICAM1	+	Non-Alcoholic Fatty Liver Disease	CTD	D002945	Homo sapiens	9606	30871063	[Cisplatin results in decreased susceptibility to Cisplatin] which results in increased expression of ICAM1 mRNA	Liver disease
		27	secretory lumen matrix	Dexamethasone	Drug-	ICAM1	+	Non-Alcoholic Fatty Liver Disease	CTD	D003907	Homo sapiens	9606	11735124|17931847	Dexamethasone results in decreased expression of ICAM1 mRNA	Liver disease
		27	secretory lumen matrix	Dexamethasone	Drug-	ICAM1	+	Non-Alcoholic Fatty Liver Disease	CTD	D003907	Mus musculus	10090	22185406	Dexamethasone results in decreased expression of ICAM1 mRNA	Liver disease
		27	secretory lumen matrix	Dexamethasone	Drug-	ICAM1	+	Non-Alcoholic Fatty Liver Disease	CTD	D003907	Rattus norvegicus	10116	11557319|17522070	Dexamethasone results in decreased expression of ICAM1 mRNA	Liver disease
		27	secretory lumen matrix	Doxorubicin	Drug-	ICAM1	+	Non-Alcoholic Fatty Liver Disease	CTD	D004317	Homo sapiens	9606	29803840	Doxorubicin results in decreased expression of ICAM1 mRNA	Liver disease
		27	secretory lumen matrix	Genistein	Drug-	ICAM1	+	Non-Alcoholic Fatty Liver Disease	CTD	D019833	Mus musculus	10090	21048042	Genistein results in decreased expression of ICAM1 mRNA	Liver disease
		27	secretory lumen matrix	Quercetin	Drug-	ICAM1	+	Non-Alcoholic Fatty Liver Disease	CTD	D011794	Homo sapiens	9606	21632981	Quercetin results in decreased expression of ICAM1 mRNA	Liver disease
		27	secretory lumen matrix	Quercetin	Drug-	ICAM1	+	Non-Alcoholic Fatty Liver Disease	CTD	D011794	Mus musculus	10090	22185406	Quercetin results in decreased expression of ICAM1 mRNA	Liver disease
		27	secretory lumen matrix	Quercetin	Drug-	ICAM1	+	Non-Alcoholic Fatty Liver Disease	CTD	D011794	Rattus norvegicus	10116	27525872	Quercetin results in decreased expression of ICAM1 mRNA	Liver disease
		27	secretory lumen matrix	Tretinoin	Drug-	ICAM1	+	Non-Alcoholic Fatty Liver Disease	CTD	D014212	Rattus norvegicus	10116	12969142|20488242	Tretinoin results in decreased expression of ICAM1 mRNA	Liver disease
		27	secretory lumen matrix	Troglitazone	Drug-	ICAM1	+	Non-Alcoholic Fatty Liver Disease	CTD	D000077288	Homo sapiens	9606	17425601	Troglitazone results in decreased expression of ICAM1 mRNA	Liver disease
		27	secretory lumen matrix	Troglitazone	Drug-	ICAM1	+	Non-Alcoholic Fatty Liver Disease	CTD	D000077288	Rattus norvegicus	10116	21515302	Troglitazone results in decreased expression of ICAM1 mRNA	Liver disease
		27	secretory lumen matrix	Ascorbic Acid	Drug--	ICAM1	+	Type 1 Diabetes	CTD	D001205	Homo sapiens	9606	25305479	Ascorbic Acid inhibits the reaction [Hydrogen Peroxide results in increased expression of ICAM1 mRNA]	Endocrine diseases
		27	secretory lumen matrix	Ascorbic Acid	Drug--	ICAM1	+	Type 1 Diabetes	CTD	D001205	Homo sapiens	9606	23114885	Ascorbic Acid inhibits the reaction [Norepinephrine results in increased expression of ICAM1 mRNA]	Endocrine diseases
		27	secretory lumen matrix	Copper	Drug--	ICAM1	+	Type 1 Diabetes	CTD	D003300	Homo sapiens	9606	12633744	[neocuproine affects the abundance of Copper] inhibits the reaction [TNF protein results in increased expression of ICAM1 mRNA]	Endocrine diseases
		27	secretory lumen matrix	Curcumin	Drug--	ICAM1	+	Type 1 Diabetes	CTD	D003474	Homo sapiens	9606	16219905|17666914	Curcumin inhibits the reaction [TNF protein results in increased expression of ICAM1 mRNA]	Endocrine diseases
		27	secretory lumen matrix	Curcumin	Drug--	ICAM1	+	Type 1 Diabetes	CTD	D003474	Mus musculus	10090	28700904	Curcumin analog inhibits the reaction [Streptozocin results in increased expression of ICAM1 mRNA]	Endocrine diseases
		27	secretory lumen matrix	Curcumin	Drug--	ICAM1	+	Type 1 Diabetes	CTD	D003474	Mus musculus	10090	28700904	Curcumin inhibits the reaction [Streptozocin results in increased expression of ICAM1 mRNA]	Endocrine diseases
		27	secretory lumen matrix	Curcumin	Drug--	ICAM1	+	Type 1 Diabetes	CTD	D003474	Mus musculus	10090	18200517	Curcumin inhibits the reaction [Trinitrobenzenesulfonic Acid results in increased expression of ICAM1 mRNA]	Endocrine diseases
		27	secretory lumen matrix	Curcumin	Drug--	ICAM1	+	Type 1 Diabetes	CTD	D003474	Rattus norvegicus	10116	28700904	Curcumin analog inhibits the reaction [Glucose results in increased expression of ICAM1 mRNA]	Endocrine diseases
		27	secretory lumen matrix	Curcumin	Drug--	ICAM1	+	Type 1 Diabetes	CTD	D003474	Rattus norvegicus	10116	28700904	Curcumin inhibits the reaction [Glucose results in increased expression of ICAM1 mRNA]	Endocrine diseases
		27	secretory lumen matrix	Curcumin	Drug--	ICAM1	+	Type 1 Diabetes	CTD	D003474	Rattus norvegicus	10116	20885979	Curcumin inhibits the reaction [Lipopolysaccharides results in increased expression of ICAM1 mRNA]	Endocrine diseases
		27	secretory lumen matrix	Curcumin	Drug--	ICAM1	+	Type 1 Diabetes	CTD	D003474	Rattus norvegicus	10116	20885979	Curcumin inhibits the reaction [Methotrexate results in increased expression of ICAM1 mRNA]	Endocrine diseases
		27	secretory lumen matrix	Dexamethasone	Drug--	ICAM1	+	Type 1 Diabetes	CTD	D003907	Mus musculus	10090	25448682	Dexamethasone inhibits the reaction [Dextran Sulfate results in increased expression of ICAM1 mRNA]	Endocrine diseases
		27	secretory lumen matrix	Dexamethasone	Drug--	ICAM1	+	Type 1 Diabetes	CTD	D003907	Mus musculus	10090	22185406	Dexamethasone inhibits the reaction [Lipopolysaccharides results in increased expression of ICAM1 mRNA]	Endocrine diseases
		27	secretory lumen matrix	Dexamethasone	Drug--	ICAM1	+	Type 1 Diabetes	CTD	D003907	Mus musculus	10090	36031164	Dexamethasone inhibits the reaction [Paraquat results in increased expression of ICAM1 mRNA]	Endocrine diseases
		27	secretory lumen matrix	Dexamethasone	Drug--	ICAM1	+	Type 1 Diabetes	CTD	D003907	Mus musculus	10090	18946195	Dexamethasone inhibits the reaction [TNF protein results in increased expression of ICAM1 mRNA]	Endocrine diseases
		27	secretory lumen matrix	Dexamethasone	Drug--	ICAM1	+	Type 1 Diabetes	CTD	D003907	Rattus norvegicus	10116	27803785	Dexamethasone inhibits the reaction [Carrageenan results in increased expression of ICAM1 mRNA]	Endocrine diseases
		27	secretory lumen matrix	Dexamethasone	Drug--	ICAM1	+	Type 1 Diabetes	CTD	D003907	Rattus norvegicus	10116	12759764	Dexamethasone inhibits the reaction [nitrofen results in increased expression of ICAM1 mRNA]	Endocrine diseases
		27	secretory lumen matrix	Estradiol	Drug--	ICAM1	+	Type 1 Diabetes	CTD	D004958	Mus musculus	10090	21501669	Estradiol inhibits the reaction [Halothane results in increased expression of ICAM1 mRNA]	Endocrine diseases
		27	secretory lumen matrix	Estradiol	Drug--	ICAM1	+	Type 1 Diabetes	CTD	D004958	Mus musculus	10090	21501669	Fulvestrant inhibits the reaction [Estradiol inhibits the reaction [Halothane results in increased expression of ICAM1 mRNA]]	Endocrine diseases
		27	secretory lumen matrix	Ethinyl Estradiol	Drug--	ICAM1	+	Type 1 Diabetes	CTD	D004997	Mus musculus	10090	36329302	Digoxin inhibits the reaction [Ethinyl Estradiol results in increased expression of ICAM1 mRNA]	Endocrine diseases
		27	secretory lumen matrix	Fenofibrate	Drug--	ICAM1	+	Type 1 Diabetes	CTD	D011345	Homo sapiens	9606	20580385	dorsomorphin inhibits the reaction [Fenofibrate inhibits the reaction [ALB protein modified form results in increased expression of ICAM1 mRNA]]	Endocrine diseases
		27	secretory lumen matrix	Fenofibrate	Drug--	ICAM1	+	Type 1 Diabetes	CTD	D011345	Homo sapiens	9606	20580385	Fenofibrate inhibits the reaction [ALB protein modified form results in increased expression of ICAM1 mRNA]	Endocrine diseases
		27	secretory lumen matrix	Fenofibrate	Drug--	ICAM1	+	Type 1 Diabetes	CTD	D011345	Mus musculus	10090	21300114	Fenofibrate inhibits the reaction [Lipopolysaccharides results in increased expression of ICAM1 mRNA]	Endocrine diseases
		27	secretory lumen matrix	Indomethacin	Drug--	ICAM1	+	Type 1 Diabetes	CTD	D007213	Mus musculus	10090	16777358	Dinoprostone inhibits the reaction [Indomethacin inhibits the reaction [Cadmium Chloride results in increased expression of ICAM1 mRNA]]	Endocrine diseases
		27	secretory lumen matrix	Indomethacin	Drug--	ICAM1	+	Type 1 Diabetes	CTD	D007213	Mus musculus	10090	16777358	Indomethacin inhibits the reaction [Cadmium Chloride results in increased expression of ICAM1 mRNA]	Endocrine diseases
		27	secretory lumen matrix	Indomethacin	Drug--	ICAM1	+	Type 1 Diabetes	CTD	D007213	Rattus norvegicus	10116	23892052	cobaltiprotoporphyrin inhibits the reaction [Indomethacin results in increased expression of ICAM1 mRNA]	Endocrine diseases
		27	secretory lumen matrix	Indomethacin	Drug--	ICAM1	+	Type 1 Diabetes	CTD	D007213	Rattus norvegicus	10116	23892052	Gallic Acid analog inhibits the reaction [Indomethacin results in increased expression of ICAM1 mRNA]	Endocrine diseases
		27	secretory lumen matrix	Methotrexate	Drug--	ICAM1	+	Type 1 Diabetes	CTD	D008727	Rattus norvegicus	10116	20885979	Acetylcysteine inhibits the reaction [Methotrexate results in increased expression of ICAM1 mRNA]	Endocrine diseases
		27	secretory lumen matrix	Methotrexate	Drug--	ICAM1	+	Type 1 Diabetes	CTD	D008727	Rattus norvegicus	10116	20885979	Curcumin inhibits the reaction [Methotrexate results in increased expression of ICAM1 mRNA]	Endocrine diseases
		27	secretory lumen matrix	Quercetin	Drug--	ICAM1	+	Type 1 Diabetes	CTD	D011794	Homo sapiens	9606	18982426	Quercetin inhibits the reaction [IL1B protein results in increased expression of ICAM1 mRNA]	Endocrine diseases
		27	secretory lumen matrix	Quercetin	Drug--	ICAM1	+	Type 1 Diabetes	CTD	D011794	Homo sapiens	9606	27454768	Quercetin inhibits the reaction [Lipopolysaccharides results in increased expression of ICAM1 mRNA]	Endocrine diseases
		27	secretory lumen matrix	Quercetin	Drug--	ICAM1	+	Type 1 Diabetes	CTD	D011794	Homo sapiens	9606	27257344	Quercetin inhibits the reaction [Lysophosphatidylcholines results in increased expression of ICAM1 mRNA]	Endocrine diseases
		27	secretory lumen matrix	Quercetin	Drug--	ICAM1	+	Type 1 Diabetes	CTD	D011794	Homo sapiens	9606	10484327	Quercetin inhibits the reaction [Tetradecanoylphorbol Acetate results in increased expression of ICAM1 mRNA]	Endocrine diseases
		27	secretory lumen matrix	Quercetin	Drug--	ICAM1	+	Type 1 Diabetes	CTD	D011794	Homo sapiens	9606	10484327|15113938|18489909	Quercetin inhibits the reaction [TNF protein results in increased expression of ICAM1 mRNA]	Endocrine diseases
		27	secretory lumen matrix	Quercetin	Drug--	ICAM1	+	Type 1 Diabetes	CTD	D011794	Mus musculus	10090	22185406	Quercetin inhibits the reaction [Lipopolysaccharides results in increased expression of ICAM1 mRNA]	Endocrine diseases
		27	secretory lumen matrix	Vitamin E	Drug--	ICAM1	+	Type 1 Diabetes	CTD	D014810	Homo sapiens	9606	23114885	Vitamin E inhibits the reaction [Norepinephrine results in increased expression of ICAM1 mRNA]	Endocrine diseases
		27	secretory lumen matrix	Dexamethasone	Drug-	ICAM1	+	Type 1 Diabetes	CTD	D003907	Rattus norvegicus	10116	11557319	oxyhyponitrite inhibits the reaction [Dexamethasone results in decreased expression of ICAM1 mRNA]	Endocrine diseases
		27	secretory lumen matrix	Arsenic Trioxide	Drug-	ICAM1	+	Type 1 Diabetes	CTD	D000077237	Homo sapiens	9606	20471514	Arsenic Trioxide results in decreased expression of ICAM1 mRNA	Endocrine diseases
		27	secretory lumen matrix	Dexamethasone	Drug-	ICAM1	+	Type 1 Diabetes	CTD	D003907	Homo sapiens	9606	11735124|17931847	Dexamethasone results in decreased expression of ICAM1 mRNA	Endocrine diseases
		27	secretory lumen matrix	Dexamethasone	Drug-	ICAM1	+	Type 1 Diabetes	CTD	D003907	Mus musculus	10090	22185406	Dexamethasone results in decreased expression of ICAM1 mRNA	Endocrine diseases
		27	secretory lumen matrix	Dexamethasone	Drug-	ICAM1	+	Type 1 Diabetes	CTD	D003907	Rattus norvegicus	10116	11557319|17522070	Dexamethasone results in decreased expression of ICAM1 mRNA	Endocrine diseases
		27	secretory lumen matrix	Quercetin	Drug-	ICAM1	+	Type 1 Diabetes	CTD	D011794	Homo sapiens	9606	21632981	Quercetin results in decreased expression of ICAM1 mRNA	Endocrine diseases
		27	secretory lumen matrix	Quercetin	Drug-	ICAM1	+	Type 1 Diabetes	CTD	D011794	Mus musculus	10090	22185406	Quercetin results in decreased expression of ICAM1 mRNA	Endocrine diseases
		27	secretory lumen matrix	Quercetin	Drug-	ICAM1	+	Type 1 Diabetes	CTD	D011794	Rattus norvegicus	10116	27525872	Quercetin results in decreased expression of ICAM1 mRNA	Endocrine diseases
		27	secretory lumen matrix	Tretinoin	Drug-	ICAM1	+	Type 1 Diabetes	CTD	D014212	Rattus norvegicus	10116	12969142|20488242	Tretinoin results in decreased expression of ICAM1 mRNA	Endocrine diseases
		27	secretory lumen matrix	Troglitazone	Drug-	ICAM1	+	Type 1 Diabetes	CTD	D000077288	Homo sapiens	9606	17425601	Troglitazone results in decreased expression of ICAM1 mRNA	Endocrine diseases
		27	secretory lumen matrix	Troglitazone	Drug-	ICAM1	+	Type 1 Diabetes	CTD	D000077288	Rattus norvegicus	10116	21515302	Troglitazone results in decreased expression of ICAM1 mRNA	Endocrine diseases
		23	response stimulus regulation	Aspirin	Drug+	ABCA1	-	Type 1 Diabetes	Old medicines repurposed	D001241	Homo sapiens	9606	20137092	Aspirin results in increased expression of ABCA1 mRNA	Endocrine diseases
		23	response stimulus regulation	Cyclosporine	Drug+	ABCA1	-	Type 1 Diabetes	Old medicines repurposed	D016572	Rattus norvegicus	10116	21865292	Cyclosporine results in increased expression of ABCA1 mRNA	Endocrine diseases
		23	response stimulus regulation	Doxorubicin	Drug+	ABCA1	-	Type 1 Diabetes	Old medicines repurposed	D004317	Mus musculus	10090	15033991	Doxorubicin results in increased expression of ABCA1 mRNA	Endocrine diseases
		23	response stimulus regulation	Genistein	Drug+	ABCA1	-	Type 1 Diabetes	Old medicines repurposed	D019833	Homo sapiens	9606	18847459	Genistein results in increased expression of ABCA1 mRNA	Endocrine diseases
		23	response stimulus regulation	Topotecan	Drug+	ABCA1	-	Type 1 Diabetes	Old medicines repurposed	D019772	Rattus norvegicus	10116	25729387	Topotecan results in increased expression of ABCA1 mRNA	Endocrine diseases
		23	response stimulus regulation	Bezafibrate	Drug++	ABCA1	-	Type 1 Diabetes	CTD	D001629	Homo sapiens	9606	12595494	[Bezafibrate binds to and results in increased activity of PPARA protein] promotes the reaction [[25-hydroxycholesterol binds to and results in increased activity of NR1H3 protein] which results in increased expression of ABCA1 mRNA]	Endocrine diseases
		23	response stimulus regulation	Bezafibrate	Drug++	ABCA1	-	Type 1 Diabetes	CTD	D001629	Homo sapiens	9606	12595494	[Bezafibrate binds to and results in increased activity of PPARA protein] which results in increased expression of ABCA1 mRNA	Endocrine diseases
		23	response stimulus regulation	Curcumin	Drug++	ABCA1	-	Type 1 Diabetes	CTD	D003474	Homo sapiens	9606	33952798	Curcumin inhibits the reaction [malondialdehyde-low density lipoprotein, human results in decreased expression of ABCA1 mRNA]	Endocrine diseases
		23	response stimulus regulation	Curcumin	Drug++	ABCA1	-	Type 1 Diabetes	CTD	D003474	Homo sapiens	9606	33952798	MIR125A mRNA inhibits the reaction [Curcumin inhibits the reaction [malondialdehyde-low density lipoprotein, human results in decreased expression of ABCA1 mRNA]]	Endocrine diseases
		23	response stimulus regulation	Curcumin	Drug++	ABCA1	-	Type 1 Diabetes	CTD	D003474	Homo sapiens	9606	33952798	SIRT6 protein promotes the reaction [Curcumin inhibits the reaction [malondialdehyde-low density lipoprotein, human results in decreased expression of ABCA1 mRNA]]	Endocrine diseases
		23	response stimulus regulation	Decitabine	Drug++	ABCA1	-	Type 1 Diabetes	CTD	D000077209	Homo sapiens	9606	31150806	Decitabine inhibits the reaction [sodium arsenite results in decreased expression of ABCA1 mRNA]	Endocrine diseases
		23	response stimulus regulation	Methotrexate	Drug++	ABCA1	-	Type 1 Diabetes	CTD	D008727	Homo sapiens	9606	19035488	Methotrexate inhibits the reaction [IFNG protein results in decreased expression of ABCA1 mRNA]	Endocrine diseases
		23	response stimulus regulation	Methotrexate	Drug++	ABCA1	-	Type 1 Diabetes	CTD	D008727	Homo sapiens	9606	19035488	Methotrexate inhibits the reaction [N-(2-cyclohexyloxy-4-nitrophenyl)methanesulfonamide results in decreased expression of ABCA1 mRNA]	Endocrine diseases
		23	response stimulus regulation	Copper	Drug+	ABCA1	-	Type 1 Diabetes	CTD	D003300	Homo sapiens	9606	24690739	[Disulfiram binds to Copper] which results in increased expression of ABCA1 mRNA	Endocrine diseases
		23	response stimulus regulation	Arsenic Trioxide	Drug+	ABCA1	-	Type 1 Diabetes	CTD	D000077237	Homo sapiens	9606	25424538	Arsenic Trioxide results in increased expression of ABCA1 mRNA	Endocrine diseases
		23	response stimulus regulation	Bezafibrate	Drug+	ABCA1	-	Type 1 Diabetes	CTD	D001629	Homo sapiens	9606	19201410	Bezafibrate results in increased expression of ABCA1 mRNA	Endocrine diseases
		23	response stimulus regulation	Bezafibrate	Drug+	ABCA1	-	Type 1 Diabetes	CTD	D001629	Mus musculus	10090	19201410	Bezafibrate results in increased expression of ABCA1 mRNA	Endocrine diseases
		23	response stimulus regulation	Copper	Drug+	ABCA1	-	Type 1 Diabetes	CTD	D003300	Rattus norvegicus	10116	30556269	Copper results in increased expression of ABCA1 mRNA	Endocrine diseases
		23	response stimulus regulation	Dexamethasone	Drug+	ABCA1	-	Type 1 Diabetes	CTD	D003907	Rattus norvegicus	10116	20032058	Dexamethasone results in increased expression of ABCA1 mRNA	Endocrine diseases
		23	response stimulus regulation	Estradiol	Drug+	ABCA1	-	Type 1 Diabetes	CTD	D004958	Rattus norvegicus	10116	32145629	Estradiol results in increased expression of ABCA1 mRNA	Endocrine diseases
		23	response stimulus regulation	Fenofibrate	Drug+	ABCA1	-	Type 1 Diabetes	CTD	D011345	Homo sapiens	9606	19201410	Fenofibrate results in increased expression of ABCA1 mRNA	Endocrine diseases
		23	response stimulus regulation	Fenofibrate	Drug+	ABCA1	-	Type 1 Diabetes	CTD	D011345	Mus musculus	10090	19201410	Fenofibrate results in increased expression of ABCA1 mRNA	Endocrine diseases
		23	response stimulus regulation	Folic Acid	Drug+	ABCA1	-	Type 1 Diabetes	CTD	D005492	Homo sapiens	9606	21867686	Folic Acid results in increased expression of ABCA1 mRNA	Endocrine diseases
		23	response stimulus regulation	Methotrexate	Drug+	ABCA1	-	Type 1 Diabetes	CTD	D008727	Homo sapiens	9606	19035488|21232092|24657277	Methotrexate results in increased expression of ABCA1 mRNA	Endocrine diseases
		23	response stimulus regulation	Pioglitazone	Drug+	ABCA1	-	Type 1 Diabetes	CTD	D000077205	Homo sapiens	9606	15381068|19201410	Pioglitazone results in increased expression of ABCA1 mRNA	Endocrine diseases
		23	response stimulus regulation	Pioglitazone	Drug+	ABCA1	-	Type 1 Diabetes	CTD	D000077205	Mus musculus	10090	19201410	Pioglitazone results in increased expression of ABCA1 mRNA	Endocrine diseases
		23	response stimulus regulation	Pioglitazone	Drug+	ABCA1	-	Type 1 Diabetes	CTD	D000077205	Sus scrofa	9823	16530456	Pioglitazone results in increased expression of ABCA1 mRNA	Endocrine diseases
		23	response stimulus regulation	Quercetin	Drug+	ABCA1	-	Type 1 Diabetes	CTD	D011794	Homo sapiens	9606	24165878	Quercetin results in increased expression of ABCA1 mRNA	Endocrine diseases
		23	response stimulus regulation	Quercetin	Drug+	ABCA1	-	Type 1 Diabetes	CTD	D011794	Mus musculus	10090	25204422	Glutathione promotes the reaction [Quercetin results in increased expression of ABCA1 mRNA]	Endocrine diseases
		23	response stimulus regulation	Quercetin	Drug+	ABCA1	-	Type 1 Diabetes	CTD	D011794	Mus musculus	10090	22711909	MAPK14 protein promotes the reaction [Quercetin results in increased expression of ABCA1 mRNA]	Endocrine diseases
		23	response stimulus regulation	Quercetin	Drug+	ABCA1	-	Type 1 Diabetes	CTD	D011794	Mus musculus	10090	25204422	Quercetin promotes the reaction [Glutathione results in increased expression of ABCA1 mRNA]	Endocrine diseases
		23	response stimulus regulation	Quercetin	Drug+	ABCA1	-	Type 1 Diabetes	CTD	D011794	Mus musculus	10090	22711909|25204422	Quercetin results in increased expression of ABCA1 mRNA	Endocrine diseases
		23	response stimulus regulation	Sirolimus	Drug+	ABCA1	-	Type 1 Diabetes	CTD	D020123	Homo sapiens	9606	17016853	Sirolimus results in increased expression of ABCA1 mRNA	Endocrine diseases
		23	response stimulus regulation	Sirolimus	Drug+	ABCA1	-	Type 1 Diabetes	CTD	D020123	Rattus norvegicus	10116	21865292	Sirolimus results in increased expression of ABCA1 mRNA	Endocrine diseases
		23	response stimulus regulation	Tretinoin	Drug+	ABCA1	-	Type 1 Diabetes	CTD	D014212	Homo sapiens	9606	23724009	Tretinoin results in increased expression of ABCA1 mRNA	Endocrine diseases
		23	response stimulus regulation	Tretinoin	Drug+	ABCA1	-	Type 1 Diabetes	CTD	D014212	Mus musculus	10090	16505366	Tretinoin results in increased expression of ABCA1 mRNA	Endocrine diseases
		23	response stimulus regulation	Triiodothyronine	Drug+	ABCA1	-	Type 1 Diabetes	CTD	D014284	Mus musculus	10090	25172293	Triiodothyronine results in increased expression of ABCA1 mRNA	Endocrine diseases
		23	response stimulus regulation	Troglitazone	Drug+	ABCA1	-	Type 1 Diabetes	CTD	D000077288	Homo sapiens	9606	12759900	Troglitazone results in increased expression of ABCA1 mRNA	Endocrine diseases
		23	response stimulus regulation	Valproic Acid	Drug+	ABCA1	-	Type 1 Diabetes	CTD	D014635	Homo sapiens	9606	27188386	Valproic Acid results in increased expression of ABCA1 mRNA	Endocrine diseases
		23	response stimulus regulation	Valproic Acid	Drug+	ABCA1	-	Type 1 Diabetes	CTD	D014635	Mus musculus	10090	24489787	Valproic Acid results in increased expression of ABCA1 mRNA	Endocrine diseases
		23	response stimulus regulation	Zinc	Drug+	ABCA1	-	Type 1 Diabetes	CTD	D015032	Homo sapiens	9606	22171008	Zinc deficiency results in increased expression of ABCA1 mRNA	Endocrine diseases
		22	response stimulus regulation	Cyclosporine	Drug--	FN1	+	Type 1 Diabetes	Old medicines repurposed	D016572	Mus musculus	10090	27585667	ethyl 6-(N-(2-chloro-4-fluorophenyl)sulfamoyl)cyclohex-1-ene-1-carboxylate inhibits the reaction [Cyclosporine results in increased expression of FN1 mRNA]	Endocrine diseases
		22	response stimulus regulation	Cyclosporine	Drug--	FN1	+	Type 1 Diabetes	Old medicines repurposed	D016572	Mus musculus	10090	27585667	TLR4 gene mutant form inhibits the reaction [Cyclosporine results in increased expression of FN1 mRNA]	Endocrine diseases
		22	response stimulus regulation	Doxorubicin	Drug--	FN1	+	Type 1 Diabetes	Old medicines repurposed	D004317	Mus musculus	10090	29064158	2,3,5,4'-tetrahydroxystilbene 2-O-glucopyranoside inhibits the reaction [Doxorubicin results in increased expression of FN1 mRNA]	Endocrine diseases
		22	response stimulus regulation	Doxorubicin	Drug--	FN1	+	Type 1 Diabetes	Old medicines repurposed	D004317	Rattus norvegicus	10116	30588110	celastrol inhibits the reaction [Doxorubicin results in increased expression of FN1 mRNA]	Endocrine diseases
		22	response stimulus regulation	Doxorubicin	Drug--	FN1	+	Type 1 Diabetes	Old medicines repurposed	D004317	Rattus norvegicus	10116	31307187	paeonol inhibits the reaction [Doxorubicin results in increased expression of FN1 mRNA]	Endocrine diseases
		22	response stimulus regulation	Cisplatin	Drug-	FN1	+	Type 1 Diabetes	Old medicines repurposed	D002945	Homo sapiens	9606	27392435	Cisplatin results in decreased expression of FN1 mRNA	Endocrine diseases
		22	response stimulus regulation	Cisplatin	Drug-	FN1	+	Type 1 Diabetes	Old medicines repurposed	D002945	Homo sapiens	9606	30871063	[Cisplatin results in decreased susceptibility to Cisplatin] which results in increased expression of FN1 mRNA	Endocrine diseases
		22	response stimulus regulation	Cyclosporine	Drug-	FN1	+	Type 1 Diabetes	Old medicines repurposed	D016572	Homo sapiens	9606	20106945|25562108|27989131	Cyclosporine results in decreased expression of FN1 mRNA	Endocrine diseases
		22	response stimulus regulation	Cyclosporine	Drug-	FN1	+	Type 1 Diabetes	Old medicines repurposed	D016572	Mus musculus	10090	19770486	Cyclosporine results in decreased expression of FN1 mRNA	Endocrine diseases
		22	response stimulus regulation	Genistein	Drug-	FN1	+	Type 1 Diabetes	Old medicines repurposed	D019833	Rattus norvegicus	10116	25031359	Genistein results in decreased expression of FN1 mRNA	Endocrine diseases
		22	secretory lumen matrix	Cyclosporine	Drug--	FN1	+	Type 1 Diabetes	Old medicines repurposed	D016572	Mus musculus	10090	27585667	ethyl 6-(N-(2-chloro-4-fluorophenyl)sulfamoyl)cyclohex-1-ene-1-carboxylate inhibits the reaction [Cyclosporine results in increased expression of FN1 mRNA]	Endocrine diseases
		22	secretory lumen matrix	Cyclosporine	Drug--	FN1	+	Type 1 Diabetes	Old medicines repurposed	D016572	Mus musculus	10090	27585667	TLR4 gene mutant form inhibits the reaction [Cyclosporine results in increased expression of FN1 mRNA]	Endocrine diseases
		22	secretory lumen matrix	Doxorubicin	Drug--	FN1	+	Type 1 Diabetes	Old medicines repurposed	D004317	Mus musculus	10090	29064158	2,3,5,4'-tetrahydroxystilbene 2-O-glucopyranoside inhibits the reaction [Doxorubicin results in increased expression of FN1 mRNA]	Endocrine diseases
		22	secretory lumen matrix	Doxorubicin	Drug--	FN1	+	Type 1 Diabetes	Old medicines repurposed	D004317	Rattus norvegicus	10116	30588110	celastrol inhibits the reaction [Doxorubicin results in increased expression of FN1 mRNA]	Endocrine diseases
		22	secretory lumen matrix	Doxorubicin	Drug--	FN1	+	Type 1 Diabetes	Old medicines repurposed	D004317	Rattus norvegicus	10116	31307187	paeonol inhibits the reaction [Doxorubicin results in increased expression of FN1 mRNA]	Endocrine diseases
		22	secretory lumen matrix	Cisplatin	Drug-	FN1	+	Type 1 Diabetes	Old medicines repurposed	D002945	Homo sapiens	9606	27392435	Cisplatin results in decreased expression of FN1 mRNA	Endocrine diseases
		22	secretory lumen matrix	Cisplatin	Drug-	FN1	+	Type 1 Diabetes	Old medicines repurposed	D002945	Homo sapiens	9606	30871063	[Cisplatin results in decreased susceptibility to Cisplatin] which results in increased expression of FN1 mRNA	Endocrine diseases
		22	secretory lumen matrix	Cyclosporine	Drug-	FN1	+	Type 1 Diabetes	Old medicines repurposed	D016572	Homo sapiens	9606	20106945|25562108|27989131	Cyclosporine results in decreased expression of FN1 mRNA	Endocrine diseases
		22	secretory lumen matrix	Cyclosporine	Drug-	FN1	+	Type 1 Diabetes	Old medicines repurposed	D016572	Mus musculus	10090	19770486	Cyclosporine results in decreased expression of FN1 mRNA	Endocrine diseases
		22	secretory lumen matrix	Genistein	Drug-	FN1	+	Type 1 Diabetes	Old medicines repurposed	D019833	Rattus norvegicus	10116	25031359	Genistein results in decreased expression of FN1 mRNA	Endocrine diseases
		22	clathrin coated endocytic	Copper	Drug+	FN1	-	Non-Alcoholic Fatty Liver Disease	CTD	D003300	Homo sapiens	9606	20971185	[NSC 689534 binds to Copper] which results in increased expression of FN1 mRNA	Liver disease
		22	clathrin coated endocytic	Arsenic Trioxide	Drug+	FN1	-	Non-Alcoholic Fatty Liver Disease	CTD	D000077237	Homo sapiens	9606	17258074|20458559	Arsenic Trioxide results in increased expression of FN1 mRNA	Liver disease
		22	clathrin coated endocytic	Cisplatin	Drug+	FN1	-	Non-Alcoholic Fatty Liver Disease	CTD	D002945	Rattus norvegicus	10116	18289764	Cisplatin results in increased expression of FN1 mRNA	Liver disease
		22	clathrin coated endocytic	Copper	Drug+	FN1	-	Non-Alcoholic Fatty Liver Disease	CTD	D003300	Rattus norvegicus	10116	17418555	Copper deficiency results in increased expression of FN1 mRNA	Liver disease
		22	clathrin coated endocytic	Cyclosporine	Drug+	FN1	-	Non-Alcoholic Fatty Liver Disease	CTD	D016572	Mus musculus	10090	27585667	Cyclosporine results in increased expression of FN1 mRNA	Liver disease
		22	clathrin coated endocytic	Decitabine	Drug+	FN1	-	Non-Alcoholic Fatty Liver Disease	CTD	D000077209	Mus musculus	10090	27915011	Decitabine results in increased expression of FN1 mRNA	Liver disease
		22	clathrin coated endocytic	Dexamethasone	Drug+	FN1	-	Non-Alcoholic Fatty Liver Disease	CTD	D003907	Rattus norvegicus	10116	35143883	Dexamethasone results in increased expression of FN1 mRNA	Liver disease
		22	clathrin coated endocytic	Doxorubicin	Drug+	FN1	-	Non-Alcoholic Fatty Liver Disease	CTD	D004317	Homo sapiens	9606	37062353	Doxorubicin results in increased expression of FN1 mRNA	Liver disease
		22	clathrin coated endocytic	Doxorubicin	Drug+	FN1	-	Non-Alcoholic Fatty Liver Disease	CTD	D004317	Mus musculus	10090	15033991|29064158	Doxorubicin results in increased expression of FN1 mRNA	Liver disease
		22	clathrin coated endocytic	Doxorubicin	Drug+	FN1	-	Non-Alcoholic Fatty Liver Disease	CTD	D004317	Rattus norvegicus	10116	30588110|31307187	Doxorubicin results in increased expression of FN1 mRNA	Liver disease
		22	clathrin coated endocytic	Estradiol	Drug+	FN1	-	Non-Alcoholic Fatty Liver Disease	CTD	D004958	Homo sapiens	9606	31614463	Estradiol results in increased expression of FN1 mRNA	Liver disease
		22	clathrin coated endocytic	Estradiol	Drug+	FN1	-	Non-Alcoholic Fatty Liver Disease	CTD	D004958	Mus musculus	10090	19484750	Estradiol results in increased expression of FN1 mRNA	Liver disease
		22	clathrin coated endocytic	Ethinyl Estradiol	Drug+	FN1	-	Non-Alcoholic Fatty Liver Disease	CTD	D004997	Rattus norvegicus	10116	12655037|15576828|16140622	Ethinyl Estradiol results in increased expression of FN1 mRNA	Liver disease
		22	clathrin coated endocytic	Folic Acid	Drug+	FN1	-	Non-Alcoholic Fatty Liver Disease	CTD	D005492	Homo sapiens	9606	36354958	Folic Acid results in increased expression of FN1 mRNA	Liver disease
		22	clathrin coated endocytic	Folic Acid	Drug+	FN1	-	Non-Alcoholic Fatty Liver Disease	CTD	D005492	Mus musculus	10090	29380373|34619300	Folic Acid results in increased expression of FN1 mRNA	Liver disease
		22	clathrin coated endocytic	Genistein	Drug+	FN1	-	Non-Alcoholic Fatty Liver Disease	CTD	D019833	Mus musculus	10090	32186404	Genistein results in increased expression of FN1 mRNA	Liver disease
		22	clathrin coated endocytic	Methotrexate	Drug+	FN1	-	Non-Alcoholic Fatty Liver Disease	CTD	D008727	Homo sapiens	9606	17400583|21678067	Methotrexate results in increased expression of FN1 mRNA	Liver disease
		22	clathrin coated endocytic	Tretinoin	Drug+	FN1	-	Non-Alcoholic Fatty Liver Disease	CTD	D014212	Homo sapiens	9606	17138961|21934132|23830798	Tretinoin results in increased expression of FN1 mRNA	Liver disease
		22	clathrin coated endocytic	Tretinoin	Drug+	FN1	-	Non-Alcoholic Fatty Liver Disease	CTD	D014212	Rattus norvegicus	10116	24977338	Tretinoin results in increased expression of FN1 mRNA	Liver disease
		22	clathrin coated endocytic	Troglitazone	Drug+	FN1	-	Non-Alcoholic Fatty Liver Disease	CTD	D000077288	Mus musculus	10090	28973697	Troglitazone results in increased expression of FN1 mRNA	Liver disease
		22	clathrin coated endocytic	Valproic Acid	Drug+	FN1	-	Non-Alcoholic Fatty Liver Disease	CTD	D014635	Homo sapiens	9606	23179753|24383497|24935251|26272509	Valproic Acid results in increased expression of FN1 mRNA	Liver disease
		22	clathrin coated endocytic	Valproic Acid	Drug+	FN1	-	Non-Alcoholic Fatty Liver Disease	CTD	D014635	Mus musculus	10090	24896083	Valproic Acid results in increased expression of FN1 mRNA	Liver disease
		22	clathrin coated endocytic	Bezafibrate	Drug--	FN1	+	Polycystic Ovary Syndrome	CTD	D001629	Rattus norvegicus	10116	18513333	Bezafibrate inhibits the reaction [TGFB1 protein results in increased expression of FN1 mRNA]	Genitourinary disease
		22	clathrin coated endocytic	Curcumin	Drug--	FN1	+	Polycystic Ovary Syndrome	CTD	D003474	Homo sapiens	9606	12388107|22228707	Curcumin inhibits the reaction [Glucose results in increased expression of FN1 mRNA]	Genitourinary disease
		22	clathrin coated endocytic	Curcumin	Drug--	FN1	+	Polycystic Ovary Syndrome	CTD	D003474	Mus musculus	10090	18200517	Curcumin inhibits the reaction [Trinitrobenzenesulfonic Acid results in increased expression of FN1 mRNA]	Genitourinary disease
		22	clathrin coated endocytic	Curcumin	Drug--	FN1	+	Polycystic Ovary Syndrome	CTD	D003474	Rattus norvegicus	10116	22228707	Curcumin inhibits the reaction [Streptozocin results in increased expression of FN1 mRNA]	Genitourinary disease
		22	clathrin coated endocytic	Cyclosporine	Drug--	FN1	+	Polycystic Ovary Syndrome	CTD	D016572	Mus musculus	10090	27585667	ethyl 6-(N-(2-chloro-4-fluorophenyl)sulfamoyl)cyclohex-1-ene-1-carboxylate inhibits the reaction [Cyclosporine results in increased expression of FN1 mRNA]	Genitourinary disease
		22	clathrin coated endocytic	Cyclosporine	Drug--	FN1	+	Polycystic Ovary Syndrome	CTD	D016572	Mus musculus	10090	27585667	TLR4 gene mutant form inhibits the reaction [Cyclosporine results in increased expression of FN1 mRNA]	Genitourinary disease
		22	clathrin coated endocytic	Dexamethasone	Drug--	FN1	+	Polycystic Ovary Syndrome	CTD	D003907	Mus musculus	10090	28300665	Dexamethasone inhibits the reaction [Bleomycin results in increased expression of FN1 mRNA]	Genitourinary disease
		22	clathrin coated endocytic	Doxorubicin	Drug--	FN1	+	Polycystic Ovary Syndrome	CTD	D004317	Mus musculus	10090	29064158	2,3,5,4'-tetrahydroxystilbene 2-O-glucopyranoside inhibits the reaction [Doxorubicin results in increased expression of FN1 mRNA]	Genitourinary disease
		22	clathrin coated endocytic	Doxorubicin	Drug--	FN1	+	Polycystic Ovary Syndrome	CTD	D004317	Rattus norvegicus	10116	30588110	celastrol inhibits the reaction [Doxorubicin results in increased expression of FN1 mRNA]	Genitourinary disease
		22	clathrin coated endocytic	Doxorubicin	Drug--	FN1	+	Polycystic Ovary Syndrome	CTD	D004317	Rattus norvegicus	10116	31307187	paeonol inhibits the reaction [Doxorubicin results in increased expression of FN1 mRNA]	Genitourinary disease
		22	clathrin coated endocytic	Folic Acid	Drug--	FN1	+	Polycystic Ovary Syndrome	CTD	D005492	Homo sapiens	9606	29380373	Folic Acid inhibits the reaction [TGFB1 protein results in increased expression of FN1 mRNA]	Genitourinary disease
		22	clathrin coated endocytic	Folic Acid	Drug--	FN1	+	Polycystic Ovary Syndrome	CTD	D005492	Mus musculus	10090	29380373	Metformin inhibits the reaction [Folic Acid results in increased expression of FN1 mRNA]	Genitourinary disease
		22	clathrin coated endocytic	Melatonin	Drug--	FN1	+	Polycystic Ovary Syndrome	CTD	D008550	Rattus norvegicus	10116	19524604	Melatonin inhibits the reaction [manganese chloride results in increased expression of FN1 mRNA]	Genitourinary disease
		22	clathrin coated endocytic	Metformin	Drug--	FN1	+	Polycystic Ovary Syndrome	CTD	D008687	Mus musculus	10090	29380373	Metformin inhibits the reaction [Folic Acid results in increased expression of FN1 mRNA]	Genitourinary disease
		22	clathrin coated endocytic	Troglitazone	Drug--	FN1	+	Polycystic Ovary Syndrome	CTD	D000077288	Homo sapiens	9606	17199790	Troglitazone inhibits the reaction [Glucose results in increased expression of FN1 mRNA]	Genitourinary disease
		22	clathrin coated endocytic	Troglitazone	Drug--	FN1	+	Polycystic Ovary Syndrome	CTD	D000077288	Homo sapiens	9606	17056281	Troglitazone inhibits the reaction [TGFB1 protein results in increased expression of FN1 mRNA]	Genitourinary disease
		22	clathrin coated endocytic	Troglitazone	Drug--	FN1	+	Polycystic Ovary Syndrome	CTD	D000077288	Homo sapiens	9606	18253093	Troglitazone inhibits the reaction [TGFB2 protein results in increased expression of FN1 mRNA]	Genitourinary disease
		22	clathrin coated endocytic	Zinc	Drug--	FN1	+	Polycystic Ovary Syndrome	CTD	D015032	Rattus norvegicus	10116	31009641	Zinc inhibits the reaction [Streptozocin results in increased expression of FN1 mRNA]	Genitourinary disease
		22	clathrin coated endocytic	Cisplatin	Drug-	FN1	+	Polycystic Ovary Syndrome	CTD	D002945	Homo sapiens	9606	27392435	Cisplatin results in decreased expression of FN1 mRNA	Genitourinary disease
		22	clathrin coated endocytic	Cisplatin	Drug-	FN1	+	Polycystic Ovary Syndrome	CTD	D002945	Homo sapiens	9606	30871063	[Cisplatin results in decreased susceptibility to Cisplatin] which results in increased expression of FN1 mRNA	Genitourinary disease
		22	clathrin coated endocytic	Curcumin	Drug-	FN1	+	Polycystic Ovary Syndrome	CTD	D003474	Homo sapiens	9606	18555241|22228707	Curcumin results in decreased expression of FN1 mRNA	Genitourinary disease
		22	clathrin coated endocytic	Cyclosporine	Drug-	FN1	+	Polycystic Ovary Syndrome	CTD	D016572	Homo sapiens	9606	20106945|25562108|27989131	Cyclosporine results in decreased expression of FN1 mRNA	Genitourinary disease
		22	clathrin coated endocytic	Cyclosporine	Drug-	FN1	+	Polycystic Ovary Syndrome	CTD	D016572	Mus musculus	10090	19770486	Cyclosporine results in decreased expression of FN1 mRNA	Genitourinary disease
		22	clathrin coated endocytic	Dexamethasone	Drug-	FN1	+	Polycystic Ovary Syndrome	CTD	D003907	Rattus norvegicus	10116	14618091	Dexamethasone results in decreased expression of FN1 mRNA	Genitourinary disease
		22	clathrin coated endocytic	Estradiol	Drug-	FN1	+	Polycystic Ovary Syndrome	CTD	D004958	Homo sapiens	9606	19619570	Estradiol results in decreased expression of FN1 mRNA	Genitourinary disease
		22	clathrin coated endocytic	Genistein	Drug-	FN1	+	Polycystic Ovary Syndrome	CTD	D019833	Rattus norvegicus	10116	25031359	Genistein results in decreased expression of FN1 mRNA	Genitourinary disease
		22	clathrin coated endocytic	Phenobarbital	Drug-	FN1	+	Polycystic Ovary Syndrome	CTD	D010634	Mus musculus	10090	23091169	Phenobarbital results in decreased expression of FN1 mRNA	Genitourinary disease
		22	clathrin coated endocytic	Phenobarbital	Drug-	FN1	+	Polycystic Ovary Syndrome	CTD	D010634	Rattus norvegicus	10116	19162173	Phenobarbital results in decreased expression of FN1 mRNA	Genitourinary disease
		22	clathrin coated endocytic	Quercetin	Drug-	FN1	+	Polycystic Ovary Syndrome	CTD	D011794	Homo sapiens	9606	15309432	Quercetin results in decreased expression of FN1 mRNA	Genitourinary disease
		22	clathrin coated endocytic	Tretinoin	Drug-	FN1	+	Polycystic Ovary Syndrome	CTD	D014212	Homo sapiens	9606	24374174	Tretinoin results in decreased expression of FN1 mRNA	Genitourinary disease
		22	clathrin coated endocytic	Troglitazone	Drug-	FN1	+	Polycystic Ovary Syndrome	CTD	D000077288	Homo sapiens	9606	15908479	Troglitazone results in decreased expression of FN1 mRNA	Genitourinary disease
		22	clathrin coated endocytic	Valproic Acid	Drug-	FN1	+	Polycystic Ovary Syndrome	CTD	D014635	Homo sapiens	9606	29154799	Valproic Acid results in decreased expression of FN1 mRNA	Genitourinary disease
		22	clathrin coated endocytic	Valproic Acid	Drug-	FN1	+	Polycystic Ovary Syndrome	CTD	D014635	Rattus norvegicus	10116	29427782	Valproic Acid affects the splicing of FN1 mRNA	Genitourinary disease
		22	membrane organelle extracellular	Copper	Drug+	FN1	-	Non-Alcoholic Fatty Liver Disease	CTD	D003300	Homo sapiens	9606	20971185	[NSC 689534 binds to Copper] which results in increased expression of FN1 mRNA	Liver disease
		22	membrane organelle extracellular	Arsenic Trioxide	Drug+	FN1	-	Non-Alcoholic Fatty Liver Disease	CTD	D000077237	Homo sapiens	9606	17258074|20458559	Arsenic Trioxide results in increased expression of FN1 mRNA	Liver disease
		22	membrane organelle extracellular	Cisplatin	Drug+	FN1	-	Non-Alcoholic Fatty Liver Disease	CTD	D002945	Rattus norvegicus	10116	18289764	Cisplatin results in increased expression of FN1 mRNA	Liver disease
		22	membrane organelle extracellular	Copper	Drug+	FN1	-	Non-Alcoholic Fatty Liver Disease	CTD	D003300	Rattus norvegicus	10116	17418555	Copper deficiency results in increased expression of FN1 mRNA	Liver disease
		22	membrane organelle extracellular	Cyclosporine	Drug+	FN1	-	Non-Alcoholic Fatty Liver Disease	CTD	D016572	Mus musculus	10090	27585667	Cyclosporine results in increased expression of FN1 mRNA	Liver disease
		22	membrane organelle extracellular	Decitabine	Drug+	FN1	-	Non-Alcoholic Fatty Liver Disease	CTD	D000077209	Mus musculus	10090	27915011	Decitabine results in increased expression of FN1 mRNA	Liver disease
		22	membrane organelle extracellular	Dexamethasone	Drug+	FN1	-	Non-Alcoholic Fatty Liver Disease	CTD	D003907	Rattus norvegicus	10116	35143883	Dexamethasone results in increased expression of FN1 mRNA	Liver disease
		22	membrane organelle extracellular	Doxorubicin	Drug+	FN1	-	Non-Alcoholic Fatty Liver Disease	CTD	D004317	Homo sapiens	9606	37062353	Doxorubicin results in increased expression of FN1 mRNA	Liver disease
		22	membrane organelle extracellular	Doxorubicin	Drug+	FN1	-	Non-Alcoholic Fatty Liver Disease	CTD	D004317	Mus musculus	10090	15033991|29064158	Doxorubicin results in increased expression of FN1 mRNA	Liver disease
		22	membrane organelle extracellular	Doxorubicin	Drug+	FN1	-	Non-Alcoholic Fatty Liver Disease	CTD	D004317	Rattus norvegicus	10116	30588110|31307187	Doxorubicin results in increased expression of FN1 mRNA	Liver disease
		22	membrane organelle extracellular	Estradiol	Drug+	FN1	-	Non-Alcoholic Fatty Liver Disease	CTD	D004958	Homo sapiens	9606	31614463	Estradiol results in increased expression of FN1 mRNA	Liver disease
		22	membrane organelle extracellular	Estradiol	Drug+	FN1	-	Non-Alcoholic Fatty Liver Disease	CTD	D004958	Mus musculus	10090	19484750	Estradiol results in increased expression of FN1 mRNA	Liver disease
		22	membrane organelle extracellular	Ethinyl Estradiol	Drug+	FN1	-	Non-Alcoholic Fatty Liver Disease	CTD	D004997	Rattus norvegicus	10116	12655037|15576828|16140622	Ethinyl Estradiol results in increased expression of FN1 mRNA	Liver disease
		22	membrane organelle extracellular	Folic Acid	Drug+	FN1	-	Non-Alcoholic Fatty Liver Disease	CTD	D005492	Homo sapiens	9606	36354958	Folic Acid results in increased expression of FN1 mRNA	Liver disease
		22	membrane organelle extracellular	Folic Acid	Drug+	FN1	-	Non-Alcoholic Fatty Liver Disease	CTD	D005492	Mus musculus	10090	29380373|34619300	Folic Acid results in increased expression of FN1 mRNA	Liver disease
		22	membrane organelle extracellular	Genistein	Drug+	FN1	-	Non-Alcoholic Fatty Liver Disease	CTD	D019833	Mus musculus	10090	32186404	Genistein results in increased expression of FN1 mRNA	Liver disease
		22	membrane organelle extracellular	Methotrexate	Drug+	FN1	-	Non-Alcoholic Fatty Liver Disease	CTD	D008727	Homo sapiens	9606	17400583|21678067	Methotrexate results in increased expression of FN1 mRNA	Liver disease
		22	membrane organelle extracellular	Tretinoin	Drug+	FN1	-	Non-Alcoholic Fatty Liver Disease	CTD	D014212	Homo sapiens	9606	17138961|21934132|23830798	Tretinoin results in increased expression of FN1 mRNA	Liver disease
		22	membrane organelle extracellular	Tretinoin	Drug+	FN1	-	Non-Alcoholic Fatty Liver Disease	CTD	D014212	Rattus norvegicus	10116	24977338	Tretinoin results in increased expression of FN1 mRNA	Liver disease
		22	membrane organelle extracellular	Troglitazone	Drug+	FN1	-	Non-Alcoholic Fatty Liver Disease	CTD	D000077288	Mus musculus	10090	28973697	Troglitazone results in increased expression of FN1 mRNA	Liver disease
		22	membrane organelle extracellular	Valproic Acid	Drug+	FN1	-	Non-Alcoholic Fatty Liver Disease	CTD	D014635	Homo sapiens	9606	23179753|24383497|24935251|26272509	Valproic Acid results in increased expression of FN1 mRNA	Liver disease
		22	membrane organelle extracellular	Valproic Acid	Drug+	FN1	-	Non-Alcoholic Fatty Liver Disease	CTD	D014635	Mus musculus	10090	24896083	Valproic Acid results in increased expression of FN1 mRNA	Liver disease
		22	membrane organelle extracellular	Bezafibrate	Drug--	FN1	+	Polycystic Ovary Syndrome	CTD	D001629	Rattus norvegicus	10116	18513333	Bezafibrate inhibits the reaction [TGFB1 protein results in increased expression of FN1 mRNA]	Genitourinary disease
		22	membrane organelle extracellular	Curcumin	Drug--	FN1	+	Polycystic Ovary Syndrome	CTD	D003474	Homo sapiens	9606	12388107|22228707	Curcumin inhibits the reaction [Glucose results in increased expression of FN1 mRNA]	Genitourinary disease
		22	membrane organelle extracellular	Curcumin	Drug--	FN1	+	Polycystic Ovary Syndrome	CTD	D003474	Mus musculus	10090	18200517	Curcumin inhibits the reaction [Trinitrobenzenesulfonic Acid results in increased expression of FN1 mRNA]	Genitourinary disease
		22	membrane organelle extracellular	Curcumin	Drug--	FN1	+	Polycystic Ovary Syndrome	CTD	D003474	Rattus norvegicus	10116	22228707	Curcumin inhibits the reaction [Streptozocin results in increased expression of FN1 mRNA]	Genitourinary disease
		22	membrane organelle extracellular	Cyclosporine	Drug--	FN1	+	Polycystic Ovary Syndrome	CTD	D016572	Mus musculus	10090	27585667	ethyl 6-(N-(2-chloro-4-fluorophenyl)sulfamoyl)cyclohex-1-ene-1-carboxylate inhibits the reaction [Cyclosporine results in increased expression of FN1 mRNA]	Genitourinary disease
		22	membrane organelle extracellular	Cyclosporine	Drug--	FN1	+	Polycystic Ovary Syndrome	CTD	D016572	Mus musculus	10090	27585667	TLR4 gene mutant form inhibits the reaction [Cyclosporine results in increased expression of FN1 mRNA]	Genitourinary disease
		22	membrane organelle extracellular	Dexamethasone	Drug--	FN1	+	Polycystic Ovary Syndrome	CTD	D003907	Mus musculus	10090	28300665	Dexamethasone inhibits the reaction [Bleomycin results in increased expression of FN1 mRNA]	Genitourinary disease
		22	membrane organelle extracellular	Doxorubicin	Drug--	FN1	+	Polycystic Ovary Syndrome	CTD	D004317	Mus musculus	10090	29064158	2,3,5,4'-tetrahydroxystilbene 2-O-glucopyranoside inhibits the reaction [Doxorubicin results in increased expression of FN1 mRNA]	Genitourinary disease
		22	membrane organelle extracellular	Doxorubicin	Drug--	FN1	+	Polycystic Ovary Syndrome	CTD	D004317	Rattus norvegicus	10116	30588110	celastrol inhibits the reaction [Doxorubicin results in increased expression of FN1 mRNA]	Genitourinary disease
		22	membrane organelle extracellular	Doxorubicin	Drug--	FN1	+	Polycystic Ovary Syndrome	CTD	D004317	Rattus norvegicus	10116	31307187	paeonol inhibits the reaction [Doxorubicin results in increased expression of FN1 mRNA]	Genitourinary disease
		22	membrane organelle extracellular	Folic Acid	Drug--	FN1	+	Polycystic Ovary Syndrome	CTD	D005492	Homo sapiens	9606	29380373	Folic Acid inhibits the reaction [TGFB1 protein results in increased expression of FN1 mRNA]	Genitourinary disease
		22	membrane organelle extracellular	Folic Acid	Drug--	FN1	+	Polycystic Ovary Syndrome	CTD	D005492	Mus musculus	10090	29380373	Metformin inhibits the reaction [Folic Acid results in increased expression of FN1 mRNA]	Genitourinary disease
		22	membrane organelle extracellular	Melatonin	Drug--	FN1	+	Polycystic Ovary Syndrome	CTD	D008550	Rattus norvegicus	10116	19524604	Melatonin inhibits the reaction [manganese chloride results in increased expression of FN1 mRNA]	Genitourinary disease
		22	membrane organelle extracellular	Metformin	Drug--	FN1	+	Polycystic Ovary Syndrome	CTD	D008687	Mus musculus	10090	29380373	Metformin inhibits the reaction [Folic Acid results in increased expression of FN1 mRNA]	Genitourinary disease
		22	membrane organelle extracellular	Troglitazone	Drug--	FN1	+	Polycystic Ovary Syndrome	CTD	D000077288	Homo sapiens	9606	17199790	Troglitazone inhibits the reaction [Glucose results in increased expression of FN1 mRNA]	Genitourinary disease
		22	membrane organelle extracellular	Troglitazone	Drug--	FN1	+	Polycystic Ovary Syndrome	CTD	D000077288	Homo sapiens	9606	17056281	Troglitazone inhibits the reaction [TGFB1 protein results in increased expression of FN1 mRNA]	Genitourinary disease
		22	membrane organelle extracellular	Troglitazone	Drug--	FN1	+	Polycystic Ovary Syndrome	CTD	D000077288	Homo sapiens	9606	18253093	Troglitazone inhibits the reaction [TGFB2 protein results in increased expression of FN1 mRNA]	Genitourinary disease
		22	membrane organelle extracellular	Zinc	Drug--	FN1	+	Polycystic Ovary Syndrome	CTD	D015032	Rattus norvegicus	10116	31009641	Zinc inhibits the reaction [Streptozocin results in increased expression of FN1 mRNA]	Genitourinary disease
		22	membrane organelle extracellular	Cisplatin	Drug-	FN1	+	Polycystic Ovary Syndrome	CTD	D002945	Homo sapiens	9606	27392435	Cisplatin results in decreased expression of FN1 mRNA	Genitourinary disease
		22	membrane organelle extracellular	Cisplatin	Drug-	FN1	+	Polycystic Ovary Syndrome	CTD	D002945	Homo sapiens	9606	30871063	[Cisplatin results in decreased susceptibility to Cisplatin] which results in increased expression of FN1 mRNA	Genitourinary disease
		22	membrane organelle extracellular	Curcumin	Drug-	FN1	+	Polycystic Ovary Syndrome	CTD	D003474	Homo sapiens	9606	18555241|22228707	Curcumin results in decreased expression of FN1 mRNA	Genitourinary disease
		22	membrane organelle extracellular	Cyclosporine	Drug-	FN1	+	Polycystic Ovary Syndrome	CTD	D016572	Homo sapiens	9606	20106945|25562108|27989131	Cyclosporine results in decreased expression of FN1 mRNA	Genitourinary disease
		22	membrane organelle extracellular	Cyclosporine	Drug-	FN1	+	Polycystic Ovary Syndrome	CTD	D016572	Mus musculus	10090	19770486	Cyclosporine results in decreased expression of FN1 mRNA	Genitourinary disease
		22	membrane organelle extracellular	Dexamethasone	Drug-	FN1	+	Polycystic Ovary Syndrome	CTD	D003907	Rattus norvegicus	10116	14618091	Dexamethasone results in decreased expression of FN1 mRNA	Genitourinary disease
		22	membrane organelle extracellular	Estradiol	Drug-	FN1	+	Polycystic Ovary Syndrome	CTD	D004958	Homo sapiens	9606	19619570	Estradiol results in decreased expression of FN1 mRNA	Genitourinary disease
		22	membrane organelle extracellular	Genistein	Drug-	FN1	+	Polycystic Ovary Syndrome	CTD	D019833	Rattus norvegicus	10116	25031359	Genistein results in decreased expression of FN1 mRNA	Genitourinary disease
		22	membrane organelle extracellular	Phenobarbital	Drug-	FN1	+	Polycystic Ovary Syndrome	CTD	D010634	Mus musculus	10090	23091169	Phenobarbital results in decreased expression of FN1 mRNA	Genitourinary disease
		22	membrane organelle extracellular	Phenobarbital	Drug-	FN1	+	Polycystic Ovary Syndrome	CTD	D010634	Rattus norvegicus	10116	19162173	Phenobarbital results in decreased expression of FN1 mRNA	Genitourinary disease
		22	membrane organelle extracellular	Quercetin	Drug-	FN1	+	Polycystic Ovary Syndrome	CTD	D011794	Homo sapiens	9606	15309432	Quercetin results in decreased expression of FN1 mRNA	Genitourinary disease
		22	membrane organelle extracellular	Tretinoin	Drug-	FN1	+	Polycystic Ovary Syndrome	CTD	D014212	Homo sapiens	9606	24374174	Tretinoin results in decreased expression of FN1 mRNA	Genitourinary disease
		22	membrane organelle extracellular	Troglitazone	Drug-	FN1	+	Polycystic Ovary Syndrome	CTD	D000077288	Homo sapiens	9606	15908479	Troglitazone results in decreased expression of FN1 mRNA	Genitourinary disease
		22	membrane organelle extracellular	Valproic Acid	Drug-	FN1	+	Polycystic Ovary Syndrome	CTD	D014635	Homo sapiens	9606	29154799	Valproic Acid results in decreased expression of FN1 mRNA	Genitourinary disease
		22	membrane organelle extracellular	Valproic Acid	Drug-	FN1	+	Polycystic Ovary Syndrome	CTD	D014635	Rattus norvegicus	10116	29427782	Valproic Acid affects the splicing of FN1 mRNA	Genitourinary disease
		22	regulation metabolic phosphorylation	Bezafibrate	Drug--	FN1	+	Polycystic Ovary Syndrome	CTD	D001629	Rattus norvegicus	10116	18513333	Bezafibrate inhibits the reaction [TGFB1 protein results in increased expression of FN1 mRNA]	Genitourinary disease
		22	regulation metabolic phosphorylation	Curcumin	Drug--	FN1	+	Polycystic Ovary Syndrome	CTD	D003474	Homo sapiens	9606	12388107|22228707	Curcumin inhibits the reaction [Glucose results in increased expression of FN1 mRNA]	Genitourinary disease
		22	regulation metabolic phosphorylation	Curcumin	Drug--	FN1	+	Polycystic Ovary Syndrome	CTD	D003474	Mus musculus	10090	18200517	Curcumin inhibits the reaction [Trinitrobenzenesulfonic Acid results in increased expression of FN1 mRNA]	Genitourinary disease
		22	regulation metabolic phosphorylation	Curcumin	Drug--	FN1	+	Polycystic Ovary Syndrome	CTD	D003474	Rattus norvegicus	10116	22228707	Curcumin inhibits the reaction [Streptozocin results in increased expression of FN1 mRNA]	Genitourinary disease
		22	regulation metabolic phosphorylation	Cyclosporine	Drug--	FN1	+	Polycystic Ovary Syndrome	CTD	D016572	Mus musculus	10090	27585667	ethyl 6-(N-(2-chloro-4-fluorophenyl)sulfamoyl)cyclohex-1-ene-1-carboxylate inhibits the reaction [Cyclosporine results in increased expression of FN1 mRNA]	Genitourinary disease
		22	regulation metabolic phosphorylation	Cyclosporine	Drug--	FN1	+	Polycystic Ovary Syndrome	CTD	D016572	Mus musculus	10090	27585667	TLR4 gene mutant form inhibits the reaction [Cyclosporine results in increased expression of FN1 mRNA]	Genitourinary disease
		22	regulation metabolic phosphorylation	Dexamethasone	Drug--	FN1	+	Polycystic Ovary Syndrome	CTD	D003907	Mus musculus	10090	28300665	Dexamethasone inhibits the reaction [Bleomycin results in increased expression of FN1 mRNA]	Genitourinary disease
		22	regulation metabolic phosphorylation	Doxorubicin	Drug--	FN1	+	Polycystic Ovary Syndrome	CTD	D004317	Mus musculus	10090	29064158	2,3,5,4'-tetrahydroxystilbene 2-O-glucopyranoside inhibits the reaction [Doxorubicin results in increased expression of FN1 mRNA]	Genitourinary disease
		22	regulation metabolic phosphorylation	Doxorubicin	Drug--	FN1	+	Polycystic Ovary Syndrome	CTD	D004317	Rattus norvegicus	10116	30588110	celastrol inhibits the reaction [Doxorubicin results in increased expression of FN1 mRNA]	Genitourinary disease
		22	regulation metabolic phosphorylation	Doxorubicin	Drug--	FN1	+	Polycystic Ovary Syndrome	CTD	D004317	Rattus norvegicus	10116	31307187	paeonol inhibits the reaction [Doxorubicin results in increased expression of FN1 mRNA]	Genitourinary disease
		22	regulation metabolic phosphorylation	Folic Acid	Drug--	FN1	+	Polycystic Ovary Syndrome	CTD	D005492	Homo sapiens	9606	29380373	Folic Acid inhibits the reaction [TGFB1 protein results in increased expression of FN1 mRNA]	Genitourinary disease
		22	regulation metabolic phosphorylation	Folic Acid	Drug--	FN1	+	Polycystic Ovary Syndrome	CTD	D005492	Mus musculus	10090	29380373	Metformin inhibits the reaction [Folic Acid results in increased expression of FN1 mRNA]	Genitourinary disease
		22	regulation metabolic phosphorylation	Melatonin	Drug--	FN1	+	Polycystic Ovary Syndrome	CTD	D008550	Rattus norvegicus	10116	19524604	Melatonin inhibits the reaction [manganese chloride results in increased expression of FN1 mRNA]	Genitourinary disease
		22	regulation metabolic phosphorylation	Metformin	Drug--	FN1	+	Polycystic Ovary Syndrome	CTD	D008687	Mus musculus	10090	29380373	Metformin inhibits the reaction [Folic Acid results in increased expression of FN1 mRNA]	Genitourinary disease
		22	regulation metabolic phosphorylation	Troglitazone	Drug--	FN1	+	Polycystic Ovary Syndrome	CTD	D000077288	Homo sapiens	9606	17199790	Troglitazone inhibits the reaction [Glucose results in increased expression of FN1 mRNA]	Genitourinary disease
		22	regulation metabolic phosphorylation	Troglitazone	Drug--	FN1	+	Polycystic Ovary Syndrome	CTD	D000077288	Homo sapiens	9606	17056281	Troglitazone inhibits the reaction [TGFB1 protein results in increased expression of FN1 mRNA]	Genitourinary disease
		22	regulation metabolic phosphorylation	Troglitazone	Drug--	FN1	+	Polycystic Ovary Syndrome	CTD	D000077288	Homo sapiens	9606	18253093	Troglitazone inhibits the reaction [TGFB2 protein results in increased expression of FN1 mRNA]	Genitourinary disease
		22	regulation metabolic phosphorylation	Zinc	Drug--	FN1	+	Polycystic Ovary Syndrome	CTD	D015032	Rattus norvegicus	10116	31009641	Zinc inhibits the reaction [Streptozocin results in increased expression of FN1 mRNA]	Genitourinary disease
		22	regulation metabolic phosphorylation	Cisplatin	Drug-	FN1	+	Polycystic Ovary Syndrome	CTD	D002945	Homo sapiens	9606	27392435	Cisplatin results in decreased expression of FN1 mRNA	Genitourinary disease
		22	regulation metabolic phosphorylation	Cisplatin	Drug-	FN1	+	Polycystic Ovary Syndrome	CTD	D002945	Homo sapiens	9606	30871063	[Cisplatin results in decreased susceptibility to Cisplatin] which results in increased expression of FN1 mRNA	Genitourinary disease
		22	regulation metabolic phosphorylation	Curcumin	Drug-	FN1	+	Polycystic Ovary Syndrome	CTD	D003474	Homo sapiens	9606	18555241|22228707	Curcumin results in decreased expression of FN1 mRNA	Genitourinary disease
		22	regulation metabolic phosphorylation	Cyclosporine	Drug-	FN1	+	Polycystic Ovary Syndrome	CTD	D016572	Homo sapiens	9606	20106945|25562108|27989131	Cyclosporine results in decreased expression of FN1 mRNA	Genitourinary disease
		22	regulation metabolic phosphorylation	Cyclosporine	Drug-	FN1	+	Polycystic Ovary Syndrome	CTD	D016572	Mus musculus	10090	19770486	Cyclosporine results in decreased expression of FN1 mRNA	Genitourinary disease
		22	regulation metabolic phosphorylation	Dexamethasone	Drug-	FN1	+	Polycystic Ovary Syndrome	CTD	D003907	Rattus norvegicus	10116	14618091	Dexamethasone results in decreased expression of FN1 mRNA	Genitourinary disease
		22	regulation metabolic phosphorylation	Estradiol	Drug-	FN1	+	Polycystic Ovary Syndrome	CTD	D004958	Homo sapiens	9606	19619570	Estradiol results in decreased expression of FN1 mRNA	Genitourinary disease
		22	regulation metabolic phosphorylation	Genistein	Drug-	FN1	+	Polycystic Ovary Syndrome	CTD	D019833	Rattus norvegicus	10116	25031359	Genistein results in decreased expression of FN1 mRNA	Genitourinary disease
		22	regulation metabolic phosphorylation	Phenobarbital	Drug-	FN1	+	Polycystic Ovary Syndrome	CTD	D010634	Mus musculus	10090	23091169	Phenobarbital results in decreased expression of FN1 mRNA	Genitourinary disease
		22	regulation metabolic phosphorylation	Phenobarbital	Drug-	FN1	+	Polycystic Ovary Syndrome	CTD	D010634	Rattus norvegicus	10116	19162173	Phenobarbital results in decreased expression of FN1 mRNA	Genitourinary disease
		22	regulation metabolic phosphorylation	Quercetin	Drug-	FN1	+	Polycystic Ovary Syndrome	CTD	D011794	Homo sapiens	9606	15309432	Quercetin results in decreased expression of FN1 mRNA	Genitourinary disease
		22	regulation metabolic phosphorylation	Tretinoin	Drug-	FN1	+	Polycystic Ovary Syndrome	CTD	D014212	Homo sapiens	9606	24374174	Tretinoin results in decreased expression of FN1 mRNA	Genitourinary disease
		22	regulation metabolic phosphorylation	Troglitazone	Drug-	FN1	+	Polycystic Ovary Syndrome	CTD	D000077288	Homo sapiens	9606	15908479	Troglitazone results in decreased expression of FN1 mRNA	Genitourinary disease
		22	regulation metabolic phosphorylation	Valproic Acid	Drug-	FN1	+	Polycystic Ovary Syndrome	CTD	D014635	Homo sapiens	9606	29154799	Valproic Acid results in decreased expression of FN1 mRNA	Genitourinary disease
		22	regulation metabolic phosphorylation	Valproic Acid	Drug-	FN1	+	Polycystic Ovary Syndrome	CTD	D014635	Rattus norvegicus	10116	29427782	Valproic Acid affects the splicing of FN1 mRNA	Genitourinary disease
		22	response stimulus regulation	Copper	Drug+	FN1	-	Hyperthyroidism	CTD	D003300	Homo sapiens	9606	20971185	[NSC 689534 binds to Copper] which results in increased expression of FN1 mRNA	Endocrine diseases
		22	response stimulus regulation	Arsenic Trioxide	Drug+	FN1	-	Hyperthyroidism	CTD	D000077237	Homo sapiens	9606	17258074|20458559	Arsenic Trioxide results in increased expression of FN1 mRNA	Endocrine diseases
		22	response stimulus regulation	Cisplatin	Drug+	FN1	-	Hyperthyroidism	CTD	D002945	Rattus norvegicus	10116	18289764	Cisplatin results in increased expression of FN1 mRNA	Endocrine diseases
		22	response stimulus regulation	Copper	Drug+	FN1	-	Hyperthyroidism	CTD	D003300	Rattus norvegicus	10116	17418555	Copper deficiency results in increased expression of FN1 mRNA	Endocrine diseases
		22	response stimulus regulation	Cyclosporine	Drug+	FN1	-	Hyperthyroidism	CTD	D016572	Mus musculus	10090	27585667	Cyclosporine results in increased expression of FN1 mRNA	Endocrine diseases
		22	response stimulus regulation	Decitabine	Drug+	FN1	-	Hyperthyroidism	CTD	D000077209	Mus musculus	10090	27915011	Decitabine results in increased expression of FN1 mRNA	Endocrine diseases
		22	response stimulus regulation	Dexamethasone	Drug+	FN1	-	Hyperthyroidism	CTD	D003907	Rattus norvegicus	10116	35143883	Dexamethasone results in increased expression of FN1 mRNA	Endocrine diseases
		22	response stimulus regulation	Doxorubicin	Drug+	FN1	-	Hyperthyroidism	CTD	D004317	Homo sapiens	9606	37062353	Doxorubicin results in increased expression of FN1 mRNA	Endocrine diseases
		22	response stimulus regulation	Doxorubicin	Drug+	FN1	-	Hyperthyroidism	CTD	D004317	Mus musculus	10090	15033991|29064158	Doxorubicin results in increased expression of FN1 mRNA	Endocrine diseases
		22	response stimulus regulation	Doxorubicin	Drug+	FN1	-	Hyperthyroidism	CTD	D004317	Rattus norvegicus	10116	30588110|31307187	Doxorubicin results in increased expression of FN1 mRNA	Endocrine diseases
		22	response stimulus regulation	Estradiol	Drug+	FN1	-	Hyperthyroidism	CTD	D004958	Homo sapiens	9606	31614463	Estradiol results in increased expression of FN1 mRNA	Endocrine diseases
		22	response stimulus regulation	Estradiol	Drug+	FN1	-	Hyperthyroidism	CTD	D004958	Mus musculus	10090	19484750	Estradiol results in increased expression of FN1 mRNA	Endocrine diseases
		22	response stimulus regulation	Ethinyl Estradiol	Drug+	FN1	-	Hyperthyroidism	CTD	D004997	Rattus norvegicus	10116	12655037|15576828|16140622	Ethinyl Estradiol results in increased expression of FN1 mRNA	Endocrine diseases
		22	response stimulus regulation	Folic Acid	Drug+	FN1	-	Hyperthyroidism	CTD	D005492	Homo sapiens	9606	36354958	Folic Acid results in increased expression of FN1 mRNA	Endocrine diseases
		22	response stimulus regulation	Folic Acid	Drug+	FN1	-	Hyperthyroidism	CTD	D005492	Mus musculus	10090	29380373|34619300	Folic Acid results in increased expression of FN1 mRNA	Endocrine diseases
		22	response stimulus regulation	Genistein	Drug+	FN1	-	Hyperthyroidism	CTD	D019833	Mus musculus	10090	32186404	Genistein results in increased expression of FN1 mRNA	Endocrine diseases
		22	response stimulus regulation	Methotrexate	Drug+	FN1	-	Hyperthyroidism	CTD	D008727	Homo sapiens	9606	17400583|21678067	Methotrexate results in increased expression of FN1 mRNA	Endocrine diseases
		22	response stimulus regulation	Tretinoin	Drug+	FN1	-	Hyperthyroidism	CTD	D014212	Homo sapiens	9606	17138961|21934132|23830798	Tretinoin results in increased expression of FN1 mRNA	Endocrine diseases
		22	response stimulus regulation	Tretinoin	Drug+	FN1	-	Hyperthyroidism	CTD	D014212	Rattus norvegicus	10116	24977338	Tretinoin results in increased expression of FN1 mRNA	Endocrine diseases
		22	response stimulus regulation	Troglitazone	Drug+	FN1	-	Hyperthyroidism	CTD	D000077288	Mus musculus	10090	28973697	Troglitazone results in increased expression of FN1 mRNA	Endocrine diseases
		22	response stimulus regulation	Valproic Acid	Drug+	FN1	-	Hyperthyroidism	CTD	D014635	Homo sapiens	9606	23179753|24383497|24935251|26272509	Valproic Acid results in increased expression of FN1 mRNA	Endocrine diseases
		22	response stimulus regulation	Valproic Acid	Drug+	FN1	-	Hyperthyroidism	CTD	D014635	Mus musculus	10090	24896083	Valproic Acid results in increased expression of FN1 mRNA	Endocrine diseases
		22	response stimulus regulation	Copper	Drug+	FN1	-	Non-Alcoholic Fatty Liver Disease	CTD	D003300	Homo sapiens	9606	20971185	[NSC 689534 binds to Copper] which results in increased expression of FN1 mRNA	Liver disease
		22	response stimulus regulation	Arsenic Trioxide	Drug+	FN1	-	Non-Alcoholic Fatty Liver Disease	CTD	D000077237	Homo sapiens	9606	17258074|20458559	Arsenic Trioxide results in increased expression of FN1 mRNA	Liver disease
		22	response stimulus regulation	Cisplatin	Drug+	FN1	-	Non-Alcoholic Fatty Liver Disease	CTD	D002945	Rattus norvegicus	10116	18289764	Cisplatin results in increased expression of FN1 mRNA	Liver disease
		22	response stimulus regulation	Copper	Drug+	FN1	-	Non-Alcoholic Fatty Liver Disease	CTD	D003300	Rattus norvegicus	10116	17418555	Copper deficiency results in increased expression of FN1 mRNA	Liver disease
		22	response stimulus regulation	Cyclosporine	Drug+	FN1	-	Non-Alcoholic Fatty Liver Disease	CTD	D016572	Mus musculus	10090	27585667	Cyclosporine results in increased expression of FN1 mRNA	Liver disease
		22	response stimulus regulation	Decitabine	Drug+	FN1	-	Non-Alcoholic Fatty Liver Disease	CTD	D000077209	Mus musculus	10090	27915011	Decitabine results in increased expression of FN1 mRNA	Liver disease
		22	response stimulus regulation	Dexamethasone	Drug+	FN1	-	Non-Alcoholic Fatty Liver Disease	CTD	D003907	Rattus norvegicus	10116	35143883	Dexamethasone results in increased expression of FN1 mRNA	Liver disease
		22	response stimulus regulation	Doxorubicin	Drug+	FN1	-	Non-Alcoholic Fatty Liver Disease	CTD	D004317	Homo sapiens	9606	37062353	Doxorubicin results in increased expression of FN1 mRNA	Liver disease
		22	response stimulus regulation	Doxorubicin	Drug+	FN1	-	Non-Alcoholic Fatty Liver Disease	CTD	D004317	Mus musculus	10090	15033991|29064158	Doxorubicin results in increased expression of FN1 mRNA	Liver disease
		22	response stimulus regulation	Doxorubicin	Drug+	FN1	-	Non-Alcoholic Fatty Liver Disease	CTD	D004317	Rattus norvegicus	10116	30588110|31307187	Doxorubicin results in increased expression of FN1 mRNA	Liver disease
		22	response stimulus regulation	Estradiol	Drug+	FN1	-	Non-Alcoholic Fatty Liver Disease	CTD	D004958	Homo sapiens	9606	31614463	Estradiol results in increased expression of FN1 mRNA	Liver disease
		22	response stimulus regulation	Estradiol	Drug+	FN1	-	Non-Alcoholic Fatty Liver Disease	CTD	D004958	Mus musculus	10090	19484750	Estradiol results in increased expression of FN1 mRNA	Liver disease
		22	response stimulus regulation	Ethinyl Estradiol	Drug+	FN1	-	Non-Alcoholic Fatty Liver Disease	CTD	D004997	Rattus norvegicus	10116	12655037|15576828|16140622	Ethinyl Estradiol results in increased expression of FN1 mRNA	Liver disease
		22	response stimulus regulation	Folic Acid	Drug+	FN1	-	Non-Alcoholic Fatty Liver Disease	CTD	D005492	Homo sapiens	9606	36354958	Folic Acid results in increased expression of FN1 mRNA	Liver disease
		22	response stimulus regulation	Folic Acid	Drug+	FN1	-	Non-Alcoholic Fatty Liver Disease	CTD	D005492	Mus musculus	10090	29380373|34619300	Folic Acid results in increased expression of FN1 mRNA	Liver disease
		22	response stimulus regulation	Genistein	Drug+	FN1	-	Non-Alcoholic Fatty Liver Disease	CTD	D019833	Mus musculus	10090	32186404	Genistein results in increased expression of FN1 mRNA	Liver disease
		22	response stimulus regulation	Methotrexate	Drug+	FN1	-	Non-Alcoholic Fatty Liver Disease	CTD	D008727	Homo sapiens	9606	17400583|21678067	Methotrexate results in increased expression of FN1 mRNA	Liver disease
		22	response stimulus regulation	Tretinoin	Drug+	FN1	-	Non-Alcoholic Fatty Liver Disease	CTD	D014212	Homo sapiens	9606	17138961|21934132|23830798	Tretinoin results in increased expression of FN1 mRNA	Liver disease
		22	response stimulus regulation	Tretinoin	Drug+	FN1	-	Non-Alcoholic Fatty Liver Disease	CTD	D014212	Rattus norvegicus	10116	24977338	Tretinoin results in increased expression of FN1 mRNA	Liver disease
		22	response stimulus regulation	Troglitazone	Drug+	FN1	-	Non-Alcoholic Fatty Liver Disease	CTD	D000077288	Mus musculus	10090	28973697	Troglitazone results in increased expression of FN1 mRNA	Liver disease
		22	response stimulus regulation	Valproic Acid	Drug+	FN1	-	Non-Alcoholic Fatty Liver Disease	CTD	D014635	Homo sapiens	9606	23179753|24383497|24935251|26272509	Valproic Acid results in increased expression of FN1 mRNA	Liver disease
		22	response stimulus regulation	Valproic Acid	Drug+	FN1	-	Non-Alcoholic Fatty Liver Disease	CTD	D014635	Mus musculus	10090	24896083	Valproic Acid results in increased expression of FN1 mRNA	Liver disease
		22	response stimulus regulation	Bezafibrate	Drug--	FN1	+	Polycystic Ovary Syndrome	CTD	D001629	Rattus norvegicus	10116	18513333	Bezafibrate inhibits the reaction [TGFB1 protein results in increased expression of FN1 mRNA]	Genitourinary disease
		22	response stimulus regulation	Curcumin	Drug--	FN1	+	Polycystic Ovary Syndrome	CTD	D003474	Homo sapiens	9606	12388107|22228707	Curcumin inhibits the reaction [Glucose results in increased expression of FN1 mRNA]	Genitourinary disease
		22	response stimulus regulation	Curcumin	Drug--	FN1	+	Polycystic Ovary Syndrome	CTD	D003474	Mus musculus	10090	18200517	Curcumin inhibits the reaction [Trinitrobenzenesulfonic Acid results in increased expression of FN1 mRNA]	Genitourinary disease
		22	response stimulus regulation	Curcumin	Drug--	FN1	+	Polycystic Ovary Syndrome	CTD	D003474	Rattus norvegicus	10116	22228707	Curcumin inhibits the reaction [Streptozocin results in increased expression of FN1 mRNA]	Genitourinary disease
		22	response stimulus regulation	Cyclosporine	Drug--	FN1	+	Polycystic Ovary Syndrome	CTD	D016572	Mus musculus	10090	27585667	ethyl 6-(N-(2-chloro-4-fluorophenyl)sulfamoyl)cyclohex-1-ene-1-carboxylate inhibits the reaction [Cyclosporine results in increased expression of FN1 mRNA]	Genitourinary disease
		22	response stimulus regulation	Cyclosporine	Drug--	FN1	+	Polycystic Ovary Syndrome	CTD	D016572	Mus musculus	10090	27585667	TLR4 gene mutant form inhibits the reaction [Cyclosporine results in increased expression of FN1 mRNA]	Genitourinary disease
		22	response stimulus regulation	Dexamethasone	Drug--	FN1	+	Polycystic Ovary Syndrome	CTD	D003907	Mus musculus	10090	28300665	Dexamethasone inhibits the reaction [Bleomycin results in increased expression of FN1 mRNA]	Genitourinary disease
		22	response stimulus regulation	Doxorubicin	Drug--	FN1	+	Polycystic Ovary Syndrome	CTD	D004317	Mus musculus	10090	29064158	2,3,5,4'-tetrahydroxystilbene 2-O-glucopyranoside inhibits the reaction [Doxorubicin results in increased expression of FN1 mRNA]	Genitourinary disease
		22	response stimulus regulation	Doxorubicin	Drug--	FN1	+	Polycystic Ovary Syndrome	CTD	D004317	Rattus norvegicus	10116	30588110	celastrol inhibits the reaction [Doxorubicin results in increased expression of FN1 mRNA]	Genitourinary disease
		22	response stimulus regulation	Doxorubicin	Drug--	FN1	+	Polycystic Ovary Syndrome	CTD	D004317	Rattus norvegicus	10116	31307187	paeonol inhibits the reaction [Doxorubicin results in increased expression of FN1 mRNA]	Genitourinary disease
		22	response stimulus regulation	Folic Acid	Drug--	FN1	+	Polycystic Ovary Syndrome	CTD	D005492	Homo sapiens	9606	29380373	Folic Acid inhibits the reaction [TGFB1 protein results in increased expression of FN1 mRNA]	Genitourinary disease
		22	response stimulus regulation	Folic Acid	Drug--	FN1	+	Polycystic Ovary Syndrome	CTD	D005492	Mus musculus	10090	29380373	Metformin inhibits the reaction [Folic Acid results in increased expression of FN1 mRNA]	Genitourinary disease
		22	response stimulus regulation	Melatonin	Drug--	FN1	+	Polycystic Ovary Syndrome	CTD	D008550	Rattus norvegicus	10116	19524604	Melatonin inhibits the reaction [manganese chloride results in increased expression of FN1 mRNA]	Genitourinary disease
		22	response stimulus regulation	Metformin	Drug--	FN1	+	Polycystic Ovary Syndrome	CTD	D008687	Mus musculus	10090	29380373	Metformin inhibits the reaction [Folic Acid results in increased expression of FN1 mRNA]	Genitourinary disease
		22	response stimulus regulation	Troglitazone	Drug--	FN1	+	Polycystic Ovary Syndrome	CTD	D000077288	Homo sapiens	9606	17199790	Troglitazone inhibits the reaction [Glucose results in increased expression of FN1 mRNA]	Genitourinary disease
		22	response stimulus regulation	Troglitazone	Drug--	FN1	+	Polycystic Ovary Syndrome	CTD	D000077288	Homo sapiens	9606	17056281	Troglitazone inhibits the reaction [TGFB1 protein results in increased expression of FN1 mRNA]	Genitourinary disease
		22	response stimulus regulation	Troglitazone	Drug--	FN1	+	Polycystic Ovary Syndrome	CTD	D000077288	Homo sapiens	9606	18253093	Troglitazone inhibits the reaction [TGFB2 protein results in increased expression of FN1 mRNA]	Genitourinary disease
		22	response stimulus regulation	Zinc	Drug--	FN1	+	Polycystic Ovary Syndrome	CTD	D015032	Rattus norvegicus	10116	31009641	Zinc inhibits the reaction [Streptozocin results in increased expression of FN1 mRNA]	Genitourinary disease
		22	response stimulus regulation	Cisplatin	Drug-	FN1	+	Polycystic Ovary Syndrome	CTD	D002945	Homo sapiens	9606	27392435	Cisplatin results in decreased expression of FN1 mRNA	Genitourinary disease
		22	response stimulus regulation	Cisplatin	Drug-	FN1	+	Polycystic Ovary Syndrome	CTD	D002945	Homo sapiens	9606	30871063	[Cisplatin results in decreased susceptibility to Cisplatin] which results in increased expression of FN1 mRNA	Genitourinary disease
		22	response stimulus regulation	Curcumin	Drug-	FN1	+	Polycystic Ovary Syndrome	CTD	D003474	Homo sapiens	9606	18555241|22228707	Curcumin results in decreased expression of FN1 mRNA	Genitourinary disease
		22	response stimulus regulation	Cyclosporine	Drug-	FN1	+	Polycystic Ovary Syndrome	CTD	D016572	Homo sapiens	9606	20106945|25562108|27989131	Cyclosporine results in decreased expression of FN1 mRNA	Genitourinary disease
		22	response stimulus regulation	Cyclosporine	Drug-	FN1	+	Polycystic Ovary Syndrome	CTD	D016572	Mus musculus	10090	19770486	Cyclosporine results in decreased expression of FN1 mRNA	Genitourinary disease
		22	response stimulus regulation	Dexamethasone	Drug-	FN1	+	Polycystic Ovary Syndrome	CTD	D003907	Rattus norvegicus	10116	14618091	Dexamethasone results in decreased expression of FN1 mRNA	Genitourinary disease
		22	response stimulus regulation	Estradiol	Drug-	FN1	+	Polycystic Ovary Syndrome	CTD	D004958	Homo sapiens	9606	19619570	Estradiol results in decreased expression of FN1 mRNA	Genitourinary disease
		22	response stimulus regulation	Genistein	Drug-	FN1	+	Polycystic Ovary Syndrome	CTD	D019833	Rattus norvegicus	10116	25031359	Genistein results in decreased expression of FN1 mRNA	Genitourinary disease
		22	response stimulus regulation	Phenobarbital	Drug-	FN1	+	Polycystic Ovary Syndrome	CTD	D010634	Mus musculus	10090	23091169	Phenobarbital results in decreased expression of FN1 mRNA	Genitourinary disease
		22	response stimulus regulation	Phenobarbital	Drug-	FN1	+	Polycystic Ovary Syndrome	CTD	D010634	Rattus norvegicus	10116	19162173	Phenobarbital results in decreased expression of FN1 mRNA	Genitourinary disease
		22	response stimulus regulation	Quercetin	Drug-	FN1	+	Polycystic Ovary Syndrome	CTD	D011794	Homo sapiens	9606	15309432	Quercetin results in decreased expression of FN1 mRNA	Genitourinary disease
		22	response stimulus regulation	Tretinoin	Drug-	FN1	+	Polycystic Ovary Syndrome	CTD	D014212	Homo sapiens	9606	24374174	Tretinoin results in decreased expression of FN1 mRNA	Genitourinary disease
		22	response stimulus regulation	Troglitazone	Drug-	FN1	+	Polycystic Ovary Syndrome	CTD	D000077288	Homo sapiens	9606	15908479	Troglitazone results in decreased expression of FN1 mRNA	Genitourinary disease
		22	response stimulus regulation	Valproic Acid	Drug-	FN1	+	Polycystic Ovary Syndrome	CTD	D014635	Homo sapiens	9606	29154799	Valproic Acid results in decreased expression of FN1 mRNA	Genitourinary disease
		22	response stimulus regulation	Valproic Acid	Drug-	FN1	+	Polycystic Ovary Syndrome	CTD	D014635	Rattus norvegicus	10116	29427782	Valproic Acid affects the splicing of FN1 mRNA	Genitourinary disease
		22	response stimulus regulation	Bezafibrate	Drug--	FN1	+	Type 1 Diabetes	CTD	D001629	Rattus norvegicus	10116	18513333	Bezafibrate inhibits the reaction [TGFB1 protein results in increased expression of FN1 mRNA]	Endocrine diseases
		22	response stimulus regulation	Curcumin	Drug--	FN1	+	Type 1 Diabetes	CTD	D003474	Homo sapiens	9606	12388107|22228707	Curcumin inhibits the reaction [Glucose results in increased expression of FN1 mRNA]	Endocrine diseases
		22	response stimulus regulation	Curcumin	Drug--	FN1	+	Type 1 Diabetes	CTD	D003474	Mus musculus	10090	18200517	Curcumin inhibits the reaction [Trinitrobenzenesulfonic Acid results in increased expression of FN1 mRNA]	Endocrine diseases
		22	response stimulus regulation	Curcumin	Drug--	FN1	+	Type 1 Diabetes	CTD	D003474	Rattus norvegicus	10116	22228707	Curcumin inhibits the reaction [Streptozocin results in increased expression of FN1 mRNA]	Endocrine diseases
		22	response stimulus regulation	Dexamethasone	Drug--	FN1	+	Type 1 Diabetes	CTD	D003907	Mus musculus	10090	28300665	Dexamethasone inhibits the reaction [Bleomycin results in increased expression of FN1 mRNA]	Endocrine diseases
		22	response stimulus regulation	Folic Acid	Drug--	FN1	+	Type 1 Diabetes	CTD	D005492	Homo sapiens	9606	29380373	Folic Acid inhibits the reaction [TGFB1 protein results in increased expression of FN1 mRNA]	Endocrine diseases
		22	response stimulus regulation	Folic Acid	Drug--	FN1	+	Type 1 Diabetes	CTD	D005492	Mus musculus	10090	29380373	Metformin inhibits the reaction [Folic Acid results in increased expression of FN1 mRNA]	Endocrine diseases
		22	response stimulus regulation	Melatonin	Drug--	FN1	+	Type 1 Diabetes	CTD	D008550	Rattus norvegicus	10116	19524604	Melatonin inhibits the reaction [manganese chloride results in increased expression of FN1 mRNA]	Endocrine diseases
		22	response stimulus regulation	Metformin	Drug--	FN1	+	Type 1 Diabetes	CTD	D008687	Mus musculus	10090	29380373	Metformin inhibits the reaction [Folic Acid results in increased expression of FN1 mRNA]	Endocrine diseases
		22	response stimulus regulation	Troglitazone	Drug--	FN1	+	Type 1 Diabetes	CTD	D000077288	Homo sapiens	9606	17199790	Troglitazone inhibits the reaction [Glucose results in increased expression of FN1 mRNA]	Endocrine diseases
		22	response stimulus regulation	Troglitazone	Drug--	FN1	+	Type 1 Diabetes	CTD	D000077288	Homo sapiens	9606	17056281	Troglitazone inhibits the reaction [TGFB1 protein results in increased expression of FN1 mRNA]	Endocrine diseases
		22	response stimulus regulation	Troglitazone	Drug--	FN1	+	Type 1 Diabetes	CTD	D000077288	Homo sapiens	9606	18253093	Troglitazone inhibits the reaction [TGFB2 protein results in increased expression of FN1 mRNA]	Endocrine diseases
		22	response stimulus regulation	Zinc	Drug--	FN1	+	Type 1 Diabetes	CTD	D015032	Rattus norvegicus	10116	31009641	Zinc inhibits the reaction [Streptozocin results in increased expression of FN1 mRNA]	Endocrine diseases
		22	response stimulus regulation	Curcumin	Drug-	FN1	+	Type 1 Diabetes	CTD	D003474	Homo sapiens	9606	18555241|22228707	Curcumin results in decreased expression of FN1 mRNA	Endocrine diseases
		22	response stimulus regulation	Dexamethasone	Drug-	FN1	+	Type 1 Diabetes	CTD	D003907	Rattus norvegicus	10116	14618091	Dexamethasone results in decreased expression of FN1 mRNA	Endocrine diseases
		22	response stimulus regulation	Estradiol	Drug-	FN1	+	Type 1 Diabetes	CTD	D004958	Homo sapiens	9606	19619570	Estradiol results in decreased expression of FN1 mRNA	Endocrine diseases
		22	response stimulus regulation	Phenobarbital	Drug-	FN1	+	Type 1 Diabetes	CTD	D010634	Mus musculus	10090	23091169	Phenobarbital results in decreased expression of FN1 mRNA	Endocrine diseases
		22	response stimulus regulation	Phenobarbital	Drug-	FN1	+	Type 1 Diabetes	CTD	D010634	Rattus norvegicus	10116	19162173	Phenobarbital results in decreased expression of FN1 mRNA	Endocrine diseases
		22	response stimulus regulation	Quercetin	Drug-	FN1	+	Type 1 Diabetes	CTD	D011794	Homo sapiens	9606	15309432	Quercetin results in decreased expression of FN1 mRNA	Endocrine diseases
		22	response stimulus regulation	Tretinoin	Drug-	FN1	+	Type 1 Diabetes	CTD	D014212	Homo sapiens	9606	24374174	Tretinoin results in decreased expression of FN1 mRNA	Endocrine diseases
		22	response stimulus regulation	Troglitazone	Drug-	FN1	+	Type 1 Diabetes	CTD	D000077288	Homo sapiens	9606	15908479	Troglitazone results in decreased expression of FN1 mRNA	Endocrine diseases
		22	response stimulus regulation	Valproic Acid	Drug-	FN1	+	Type 1 Diabetes	CTD	D014635	Homo sapiens	9606	29154799	Valproic Acid results in decreased expression of FN1 mRNA	Endocrine diseases
		22	response stimulus regulation	Valproic Acid	Drug-	FN1	+	Type 1 Diabetes	CTD	D014635	Rattus norvegicus	10116	29427782	Valproic Acid affects the splicing of FN1 mRNA	Endocrine diseases
		22	response stimulus regulation	Cisplatin	Drug++	GDF15	-	Anxiety	CTD	D002945	Homo sapiens	9606	21858171	Cisplatin inhibits the reaction [Piroxicam results in decreased expression of GDF15 mRNA]	mental behavioral disorders
		22	response stimulus regulation	Fluorouracil	Drug+	GDF15	-	Anxiety	CTD	D005472	Homo sapiens	9606	15016801	TP53 protein affects the reaction [Fluorouracil results in increased expression of GDF15 mRNA]	mental behavioral disorders
		22	response stimulus regulation	Phenobarbital	Drug+	GDF15	-	Anxiety	CTD	D010634	Mus musculus	10090	19482888	NR1I3 protein affects the reaction [Phenobarbital results in increased expression of GDF15 mRNA]	mental behavioral disorders
		22	response stimulus regulation	Arsenic Trioxide	Drug+	GDF15	-	Anxiety	CTD	D000077237	Homo sapiens	9606	19036111|25258189|26705709|27829220	Arsenic Trioxide results in increased expression of GDF15 mRNA	mental behavioral disorders
		22	response stimulus regulation	Aspirin	Drug+	GDF15	-	Anxiety	CTD	D001241	Homo sapiens	9606	14976132	Aspirin results in increased expression of GDF15 mRNA	mental behavioral disorders
		22	response stimulus regulation	Cannabidiol	Drug+	GDF15	-	Anxiety	CTD	D002185	Homo sapiens	9606	26504004|33244087	Cannabidiol results in increased expression of GDF15 mRNA	mental behavioral disorders
		22	response stimulus regulation	Cannabidiol	Drug+	GDF15	-	Anxiety	CTD	D002185	Mus musculus	10090	21542829	Cannabidiol results in increased expression of GDF15 mRNA	mental behavioral disorders
		22	response stimulus regulation	Chlorpromazine	Drug+	GDF15	-	Anxiety	CTD	D002746	Rattus norvegicus	10116	25596134	Chlorpromazine results in increased expression of GDF15 mRNA	mental behavioral disorders
		22	response stimulus regulation	Cisplatin	Drug+	GDF15	-	Anxiety	CTD	D002945	Homo sapiens	9606	21532991|24211769|25596134|33545341	Cisplatin results in increased expression of GDF15 mRNA	mental behavioral disorders
		22	response stimulus regulation	Cisplatin	Drug+	GDF15	-	Anxiety	CTD	D002945	Mus musculus	10090	21151649	Cisplatin results in increased expression of GDF15 mRNA	mental behavioral disorders
		22	response stimulus regulation	Cyclosporine	Drug+	GDF15	-	Anxiety	CTD	D016572	Homo sapiens	9606	19159671|20106945|21632981|22147139|25562108|25596134|27989131	Cyclosporine results in increased expression of GDF15 mRNA	mental behavioral disorders
		22	response stimulus regulation	Decitabine	Drug+	GDF15	-	Anxiety	CTD	D000077209	Mus musculus	10090	27915011	Decitabine results in increased expression of GDF15 mRNA	mental behavioral disorders
		22	response stimulus regulation	Doxorubicin	Drug+	GDF15	-	Anxiety	CTD	D004317	Homo sapiens	9606	15205334|25529476|26537877|28940058|29803840|30031762	Doxorubicin results in increased expression of GDF15 mRNA	mental behavioral disorders
		22	response stimulus regulation	Estradiol	Drug+	GDF15	-	Anxiety	CTD	D004958	Homo sapiens	9606	19619570|20106945|21185374|21632981|22808167	Estradiol results in increased expression of GDF15 mRNA	mental behavioral disorders
		22	response stimulus regulation	Estradiol	Drug+	GDF15	-	Anxiety	CTD	D004958	Mus musculus	10090	25210133	Estradiol results in increased expression of GDF15 mRNA	mental behavioral disorders
		22	response stimulus regulation	Estradiol	Drug+	GDF15	-	Anxiety	CTD	D004958	Rattus norvegicus	10116	31119341	Estradiol results in increased expression of GDF15 mRNA	mental behavioral disorders
		22	response stimulus regulation	Etoposide	Drug+	GDF15	-	Anxiety	CTD	D005047	Homo sapiens	9606	16120219|24211769|29397400	Etoposide results in increased expression of GDF15 mRNA	mental behavioral disorders
		22	response stimulus regulation	Fenofibrate	Drug+	GDF15	-	Anxiety	CTD	D011345	Homo sapiens	9606	25596134	Fenofibrate results in increased expression of GDF15 mRNA	mental behavioral disorders
		22	response stimulus regulation	Fenofibrate	Drug+	GDF15	-	Anxiety	CTD	D011345	Rattus norvegicus	10116	25596134	Fenofibrate results in increased expression of GDF15 mRNA	mental behavioral disorders
		22	response stimulus regulation	Fluorouracil	Drug+	GDF15	-	Anxiety	CTD	D005472	Homo sapiens	9606	15205334|24737281	Fluorouracil results in increased expression of GDF15 mRNA	mental behavioral disorders
		22	response stimulus regulation	Genistein	Drug+	GDF15	-	Anxiety	CTD	D019833	Homo sapiens	9606	22228119|26865667	Genistein results in increased expression of GDF15 mRNA	mental behavioral disorders
		22	response stimulus regulation	Genistein	Drug+	GDF15	-	Anxiety	CTD	D019833	Mus musculus	10090	16169203	Genistein results in increased expression of GDF15 mRNA	mental behavioral disorders
		22	response stimulus regulation	Indomethacin	Drug+	GDF15	-	Anxiety	CTD	D007213	Homo sapiens	9606	15509713|16984733|17401462	Indomethacin results in increased expression of GDF15 mRNA	mental behavioral disorders
		22	response stimulus regulation	Indomethacin	Drug+	GDF15	-	Anxiety	CTD	D007213	Mus musculus	10090	18076062	Indomethacin results in increased expression of GDF15 mRNA	mental behavioral disorders
		22	response stimulus regulation	Metformin	Drug+	GDF15	-	Anxiety	CTD	D008687	Rattus norvegicus	10116	25596134	Metformin results in increased expression of GDF15 mRNA	mental behavioral disorders
		22	response stimulus regulation	Phenobarbital	Drug+	GDF15	-	Anxiety	CTD	D010634	Mus musculus	10090	19850644	NR1I3 protein promotes the reaction [Phenobarbital results in increased expression of GDF15 mRNA]	mental behavioral disorders
		22	response stimulus regulation	Phenobarbital	Drug+	GDF15	-	Anxiety	CTD	D010634	Mus musculus	10090	19482888|19850644|21335049|23091169	Phenobarbital results in increased expression of GDF15 mRNA	mental behavioral disorders
		22	response stimulus regulation	Quercetin	Drug+	GDF15	-	Anxiety	CTD	D011794	Homo sapiens	9606	21632981	Quercetin results in increased expression of GDF15 mRNA	mental behavioral disorders
		22	response stimulus regulation	Topotecan	Drug+	GDF15	-	Anxiety	CTD	D019772	Rattus norvegicus	10116	25729387	Topotecan results in increased expression of GDF15 mRNA	mental behavioral disorders
		22	response stimulus regulation	Tretinoin	Drug+	GDF15	-	Anxiety	CTD	D014212	Homo sapiens	9606	15982314	Tretinoin metabolite results in increased expression of GDF15 mRNA	mental behavioral disorders
		22	response stimulus regulation	Tretinoin	Drug+	GDF15	-	Anxiety	CTD	D014212	Homo sapiens	9606	15982314|23830798	Tretinoin results in increased expression of GDF15 mRNA	mental behavioral disorders
		22	response stimulus regulation	Troglitazone	Drug+	GDF15	-	Anxiety	CTD	D000077288	Homo sapiens	9606	14662774|19140230|19631733	Troglitazone results in increased expression of GDF15 mRNA	mental behavioral disorders
		22	response stimulus regulation	Valproic Acid	Drug+	GDF15	-	Anxiety	CTD	D014635	Homo sapiens	9606	23179753|24935251|28001369|29154799	Valproic Acid results in increased expression of GDF15 mRNA	mental behavioral disorders
		22	response stimulus regulation	Zinc	Drug+	GDF15	-	Anxiety	CTD	D015032	Rattus norvegicus	10116	19111725	Zinc deficiency results in increased expression of GDF15 mRNA	mental behavioral disorders
		22	secretory lumen matrix	Copper	Drug+	FN1	-	Hyperthyroidism	CTD	D003300	Homo sapiens	9606	20971185	[NSC 689534 binds to Copper] which results in increased expression of FN1 mRNA	Endocrine diseases
		22	secretory lumen matrix	Arsenic Trioxide	Drug+	FN1	-	Hyperthyroidism	CTD	D000077237	Homo sapiens	9606	17258074|20458559	Arsenic Trioxide results in increased expression of FN1 mRNA	Endocrine diseases
		22	secretory lumen matrix	Cisplatin	Drug+	FN1	-	Hyperthyroidism	CTD	D002945	Rattus norvegicus	10116	18289764	Cisplatin results in increased expression of FN1 mRNA	Endocrine diseases
		22	secretory lumen matrix	Copper	Drug+	FN1	-	Hyperthyroidism	CTD	D003300	Rattus norvegicus	10116	17418555	Copper deficiency results in increased expression of FN1 mRNA	Endocrine diseases
		22	secretory lumen matrix	Cyclosporine	Drug+	FN1	-	Hyperthyroidism	CTD	D016572	Mus musculus	10090	27585667	Cyclosporine results in increased expression of FN1 mRNA	Endocrine diseases
		22	secretory lumen matrix	Decitabine	Drug+	FN1	-	Hyperthyroidism	CTD	D000077209	Mus musculus	10090	27915011	Decitabine results in increased expression of FN1 mRNA	Endocrine diseases
		22	secretory lumen matrix	Dexamethasone	Drug+	FN1	-	Hyperthyroidism	CTD	D003907	Rattus norvegicus	10116	35143883	Dexamethasone results in increased expression of FN1 mRNA	Endocrine diseases
		22	secretory lumen matrix	Doxorubicin	Drug+	FN1	-	Hyperthyroidism	CTD	D004317	Homo sapiens	9606	37062353	Doxorubicin results in increased expression of FN1 mRNA	Endocrine diseases
		22	secretory lumen matrix	Doxorubicin	Drug+	FN1	-	Hyperthyroidism	CTD	D004317	Mus musculus	10090	15033991|29064158	Doxorubicin results in increased expression of FN1 mRNA	Endocrine diseases
		22	secretory lumen matrix	Doxorubicin	Drug+	FN1	-	Hyperthyroidism	CTD	D004317	Rattus norvegicus	10116	30588110|31307187	Doxorubicin results in increased expression of FN1 mRNA	Endocrine diseases
		22	secretory lumen matrix	Estradiol	Drug+	FN1	-	Hyperthyroidism	CTD	D004958	Homo sapiens	9606	31614463	Estradiol results in increased expression of FN1 mRNA	Endocrine diseases
		22	secretory lumen matrix	Estradiol	Drug+	FN1	-	Hyperthyroidism	CTD	D004958	Mus musculus	10090	19484750	Estradiol results in increased expression of FN1 mRNA	Endocrine diseases
		22	secretory lumen matrix	Ethinyl Estradiol	Drug+	FN1	-	Hyperthyroidism	CTD	D004997	Rattus norvegicus	10116	12655037|15576828|16140622	Ethinyl Estradiol results in increased expression of FN1 mRNA	Endocrine diseases
		22	secretory lumen matrix	Folic Acid	Drug+	FN1	-	Hyperthyroidism	CTD	D005492	Homo sapiens	9606	36354958	Folic Acid results in increased expression of FN1 mRNA	Endocrine diseases
		22	secretory lumen matrix	Folic Acid	Drug+	FN1	-	Hyperthyroidism	CTD	D005492	Mus musculus	10090	29380373|34619300	Folic Acid results in increased expression of FN1 mRNA	Endocrine diseases
		22	secretory lumen matrix	Genistein	Drug+	FN1	-	Hyperthyroidism	CTD	D019833	Mus musculus	10090	32186404	Genistein results in increased expression of FN1 mRNA	Endocrine diseases
		22	secretory lumen matrix	Methotrexate	Drug+	FN1	-	Hyperthyroidism	CTD	D008727	Homo sapiens	9606	17400583|21678067	Methotrexate results in increased expression of FN1 mRNA	Endocrine diseases
		22	secretory lumen matrix	Tretinoin	Drug+	FN1	-	Hyperthyroidism	CTD	D014212	Homo sapiens	9606	17138961|21934132|23830798	Tretinoin results in increased expression of FN1 mRNA	Endocrine diseases
		22	secretory lumen matrix	Tretinoin	Drug+	FN1	-	Hyperthyroidism	CTD	D014212	Rattus norvegicus	10116	24977338	Tretinoin results in increased expression of FN1 mRNA	Endocrine diseases
		22	secretory lumen matrix	Troglitazone	Drug+	FN1	-	Hyperthyroidism	CTD	D000077288	Mus musculus	10090	28973697	Troglitazone results in increased expression of FN1 mRNA	Endocrine diseases
		22	secretory lumen matrix	Valproic Acid	Drug+	FN1	-	Hyperthyroidism	CTD	D014635	Homo sapiens	9606	23179753|24383497|24935251|26272509	Valproic Acid results in increased expression of FN1 mRNA	Endocrine diseases
		22	secretory lumen matrix	Valproic Acid	Drug+	FN1	-	Hyperthyroidism	CTD	D014635	Mus musculus	10090	24896083	Valproic Acid results in increased expression of FN1 mRNA	Endocrine diseases
		22	secretory lumen matrix	Copper	Drug+	FN1	-	Non-Alcoholic Fatty Liver Disease	CTD	D003300	Homo sapiens	9606	20971185	[NSC 689534 binds to Copper] which results in increased expression of FN1 mRNA	Liver disease
		22	secretory lumen matrix	Arsenic Trioxide	Drug+	FN1	-	Non-Alcoholic Fatty Liver Disease	CTD	D000077237	Homo sapiens	9606	17258074|20458559	Arsenic Trioxide results in increased expression of FN1 mRNA	Liver disease
		22	secretory lumen matrix	Cisplatin	Drug+	FN1	-	Non-Alcoholic Fatty Liver Disease	CTD	D002945	Rattus norvegicus	10116	18289764	Cisplatin results in increased expression of FN1 mRNA	Liver disease
		22	secretory lumen matrix	Copper	Drug+	FN1	-	Non-Alcoholic Fatty Liver Disease	CTD	D003300	Rattus norvegicus	10116	17418555	Copper deficiency results in increased expression of FN1 mRNA	Liver disease
		22	secretory lumen matrix	Cyclosporine	Drug+	FN1	-	Non-Alcoholic Fatty Liver Disease	CTD	D016572	Mus musculus	10090	27585667	Cyclosporine results in increased expression of FN1 mRNA	Liver disease
		22	secretory lumen matrix	Decitabine	Drug+	FN1	-	Non-Alcoholic Fatty Liver Disease	CTD	D000077209	Mus musculus	10090	27915011	Decitabine results in increased expression of FN1 mRNA	Liver disease
		22	secretory lumen matrix	Dexamethasone	Drug+	FN1	-	Non-Alcoholic Fatty Liver Disease	CTD	D003907	Rattus norvegicus	10116	35143883	Dexamethasone results in increased expression of FN1 mRNA	Liver disease
		22	secretory lumen matrix	Doxorubicin	Drug+	FN1	-	Non-Alcoholic Fatty Liver Disease	CTD	D004317	Homo sapiens	9606	37062353	Doxorubicin results in increased expression of FN1 mRNA	Liver disease
		22	secretory lumen matrix	Doxorubicin	Drug+	FN1	-	Non-Alcoholic Fatty Liver Disease	CTD	D004317	Mus musculus	10090	15033991|29064158	Doxorubicin results in increased expression of FN1 mRNA	Liver disease
		22	secretory lumen matrix	Doxorubicin	Drug+	FN1	-	Non-Alcoholic Fatty Liver Disease	CTD	D004317	Rattus norvegicus	10116	30588110|31307187	Doxorubicin results in increased expression of FN1 mRNA	Liver disease
		22	secretory lumen matrix	Estradiol	Drug+	FN1	-	Non-Alcoholic Fatty Liver Disease	CTD	D004958	Homo sapiens	9606	31614463	Estradiol results in increased expression of FN1 mRNA	Liver disease
		22	secretory lumen matrix	Estradiol	Drug+	FN1	-	Non-Alcoholic Fatty Liver Disease	CTD	D004958	Mus musculus	10090	19484750	Estradiol results in increased expression of FN1 mRNA	Liver disease
		22	secretory lumen matrix	Ethinyl Estradiol	Drug+	FN1	-	Non-Alcoholic Fatty Liver Disease	CTD	D004997	Rattus norvegicus	10116	12655037|15576828|16140622	Ethinyl Estradiol results in increased expression of FN1 mRNA	Liver disease
		22	secretory lumen matrix	Folic Acid	Drug+	FN1	-	Non-Alcoholic Fatty Liver Disease	CTD	D005492	Homo sapiens	9606	36354958	Folic Acid results in increased expression of FN1 mRNA	Liver disease
		22	secretory lumen matrix	Folic Acid	Drug+	FN1	-	Non-Alcoholic Fatty Liver Disease	CTD	D005492	Mus musculus	10090	29380373|34619300	Folic Acid results in increased expression of FN1 mRNA	Liver disease
		22	secretory lumen matrix	Genistein	Drug+	FN1	-	Non-Alcoholic Fatty Liver Disease	CTD	D019833	Mus musculus	10090	32186404	Genistein results in increased expression of FN1 mRNA	Liver disease
		22	secretory lumen matrix	Methotrexate	Drug+	FN1	-	Non-Alcoholic Fatty Liver Disease	CTD	D008727	Homo sapiens	9606	17400583|21678067	Methotrexate results in increased expression of FN1 mRNA	Liver disease
		22	secretory lumen matrix	Tretinoin	Drug+	FN1	-	Non-Alcoholic Fatty Liver Disease	CTD	D014212	Homo sapiens	9606	17138961|21934132|23830798	Tretinoin results in increased expression of FN1 mRNA	Liver disease
		22	secretory lumen matrix	Tretinoin	Drug+	FN1	-	Non-Alcoholic Fatty Liver Disease	CTD	D014212	Rattus norvegicus	10116	24977338	Tretinoin results in increased expression of FN1 mRNA	Liver disease
		22	secretory lumen matrix	Troglitazone	Drug+	FN1	-	Non-Alcoholic Fatty Liver Disease	CTD	D000077288	Mus musculus	10090	28973697	Troglitazone results in increased expression of FN1 mRNA	Liver disease
		22	secretory lumen matrix	Valproic Acid	Drug+	FN1	-	Non-Alcoholic Fatty Liver Disease	CTD	D014635	Homo sapiens	9606	23179753|24383497|24935251|26272509	Valproic Acid results in increased expression of FN1 mRNA	Liver disease
		22	secretory lumen matrix	Valproic Acid	Drug+	FN1	-	Non-Alcoholic Fatty Liver Disease	CTD	D014635	Mus musculus	10090	24896083	Valproic Acid results in increased expression of FN1 mRNA	Liver disease
		22	secretory lumen matrix	Bezafibrate	Drug--	FN1	+	Polycystic Ovary Syndrome	CTD	D001629	Rattus norvegicus	10116	18513333	Bezafibrate inhibits the reaction [TGFB1 protein results in increased expression of FN1 mRNA]	Genitourinary disease
		22	secretory lumen matrix	Curcumin	Drug--	FN1	+	Polycystic Ovary Syndrome	CTD	D003474	Homo sapiens	9606	12388107|22228707	Curcumin inhibits the reaction [Glucose results in increased expression of FN1 mRNA]	Genitourinary disease
		22	secretory lumen matrix	Curcumin	Drug--	FN1	+	Polycystic Ovary Syndrome	CTD	D003474	Mus musculus	10090	18200517	Curcumin inhibits the reaction [Trinitrobenzenesulfonic Acid results in increased expression of FN1 mRNA]	Genitourinary disease
		22	secretory lumen matrix	Curcumin	Drug--	FN1	+	Polycystic Ovary Syndrome	CTD	D003474	Rattus norvegicus	10116	22228707	Curcumin inhibits the reaction [Streptozocin results in increased expression of FN1 mRNA]	Genitourinary disease
		22	secretory lumen matrix	Cyclosporine	Drug--	FN1	+	Polycystic Ovary Syndrome	CTD	D016572	Mus musculus	10090	27585667	ethyl 6-(N-(2-chloro-4-fluorophenyl)sulfamoyl)cyclohex-1-ene-1-carboxylate inhibits the reaction [Cyclosporine results in increased expression of FN1 mRNA]	Genitourinary disease
		22	secretory lumen matrix	Cyclosporine	Drug--	FN1	+	Polycystic Ovary Syndrome	CTD	D016572	Mus musculus	10090	27585667	TLR4 gene mutant form inhibits the reaction [Cyclosporine results in increased expression of FN1 mRNA]	Genitourinary disease
		22	secretory lumen matrix	Dexamethasone	Drug--	FN1	+	Polycystic Ovary Syndrome	CTD	D003907	Mus musculus	10090	28300665	Dexamethasone inhibits the reaction [Bleomycin results in increased expression of FN1 mRNA]	Genitourinary disease
		22	secretory lumen matrix	Doxorubicin	Drug--	FN1	+	Polycystic Ovary Syndrome	CTD	D004317	Mus musculus	10090	29064158	2,3,5,4'-tetrahydroxystilbene 2-O-glucopyranoside inhibits the reaction [Doxorubicin results in increased expression of FN1 mRNA]	Genitourinary disease
		22	secretory lumen matrix	Doxorubicin	Drug--	FN1	+	Polycystic Ovary Syndrome	CTD	D004317	Rattus norvegicus	10116	30588110	celastrol inhibits the reaction [Doxorubicin results in increased expression of FN1 mRNA]	Genitourinary disease
		22	secretory lumen matrix	Doxorubicin	Drug--	FN1	+	Polycystic Ovary Syndrome	CTD	D004317	Rattus norvegicus	10116	31307187	paeonol inhibits the reaction [Doxorubicin results in increased expression of FN1 mRNA]	Genitourinary disease
		22	secretory lumen matrix	Folic Acid	Drug--	FN1	+	Polycystic Ovary Syndrome	CTD	D005492	Homo sapiens	9606	29380373	Folic Acid inhibits the reaction [TGFB1 protein results in increased expression of FN1 mRNA]	Genitourinary disease
		22	secretory lumen matrix	Folic Acid	Drug--	FN1	+	Polycystic Ovary Syndrome	CTD	D005492	Mus musculus	10090	29380373	Metformin inhibits the reaction [Folic Acid results in increased expression of FN1 mRNA]	Genitourinary disease
		22	secretory lumen matrix	Melatonin	Drug--	FN1	+	Polycystic Ovary Syndrome	CTD	D008550	Rattus norvegicus	10116	19524604	Melatonin inhibits the reaction [manganese chloride results in increased expression of FN1 mRNA]	Genitourinary disease
		22	secretory lumen matrix	Metformin	Drug--	FN1	+	Polycystic Ovary Syndrome	CTD	D008687	Mus musculus	10090	29380373	Metformin inhibits the reaction [Folic Acid results in increased expression of FN1 mRNA]	Genitourinary disease
		22	secretory lumen matrix	Troglitazone	Drug--	FN1	+	Polycystic Ovary Syndrome	CTD	D000077288	Homo sapiens	9606	17199790	Troglitazone inhibits the reaction [Glucose results in increased expression of FN1 mRNA]	Genitourinary disease
		22	secretory lumen matrix	Troglitazone	Drug--	FN1	+	Polycystic Ovary Syndrome	CTD	D000077288	Homo sapiens	9606	17056281	Troglitazone inhibits the reaction [TGFB1 protein results in increased expression of FN1 mRNA]	Genitourinary disease
		22	secretory lumen matrix	Troglitazone	Drug--	FN1	+	Polycystic Ovary Syndrome	CTD	D000077288	Homo sapiens	9606	18253093	Troglitazone inhibits the reaction [TGFB2 protein results in increased expression of FN1 mRNA]	Genitourinary disease
		22	secretory lumen matrix	Zinc	Drug--	FN1	+	Polycystic Ovary Syndrome	CTD	D015032	Rattus norvegicus	10116	31009641	Zinc inhibits the reaction [Streptozocin results in increased expression of FN1 mRNA]	Genitourinary disease
		22	secretory lumen matrix	Cisplatin	Drug-	FN1	+	Polycystic Ovary Syndrome	CTD	D002945	Homo sapiens	9606	27392435	Cisplatin results in decreased expression of FN1 mRNA	Genitourinary disease
		22	secretory lumen matrix	Cisplatin	Drug-	FN1	+	Polycystic Ovary Syndrome	CTD	D002945	Homo sapiens	9606	30871063	[Cisplatin results in decreased susceptibility to Cisplatin] which results in increased expression of FN1 mRNA	Genitourinary disease
		22	secretory lumen matrix	Curcumin	Drug-	FN1	+	Polycystic Ovary Syndrome	CTD	D003474	Homo sapiens	9606	18555241|22228707	Curcumin results in decreased expression of FN1 mRNA	Genitourinary disease
		22	secretory lumen matrix	Cyclosporine	Drug-	FN1	+	Polycystic Ovary Syndrome	CTD	D016572	Homo sapiens	9606	20106945|25562108|27989131	Cyclosporine results in decreased expression of FN1 mRNA	Genitourinary disease
		22	secretory lumen matrix	Cyclosporine	Drug-	FN1	+	Polycystic Ovary Syndrome	CTD	D016572	Mus musculus	10090	19770486	Cyclosporine results in decreased expression of FN1 mRNA	Genitourinary disease
		22	secretory lumen matrix	Dexamethasone	Drug-	FN1	+	Polycystic Ovary Syndrome	CTD	D003907	Rattus norvegicus	10116	14618091	Dexamethasone results in decreased expression of FN1 mRNA	Genitourinary disease
		22	secretory lumen matrix	Estradiol	Drug-	FN1	+	Polycystic Ovary Syndrome	CTD	D004958	Homo sapiens	9606	19619570	Estradiol results in decreased expression of FN1 mRNA	Genitourinary disease
		22	secretory lumen matrix	Genistein	Drug-	FN1	+	Polycystic Ovary Syndrome	CTD	D019833	Rattus norvegicus	10116	25031359	Genistein results in decreased expression of FN1 mRNA	Genitourinary disease
		22	secretory lumen matrix	Phenobarbital	Drug-	FN1	+	Polycystic Ovary Syndrome	CTD	D010634	Mus musculus	10090	23091169	Phenobarbital results in decreased expression of FN1 mRNA	Genitourinary disease
		22	secretory lumen matrix	Phenobarbital	Drug-	FN1	+	Polycystic Ovary Syndrome	CTD	D010634	Rattus norvegicus	10116	19162173	Phenobarbital results in decreased expression of FN1 mRNA	Genitourinary disease
		22	secretory lumen matrix	Quercetin	Drug-	FN1	+	Polycystic Ovary Syndrome	CTD	D011794	Homo sapiens	9606	15309432	Quercetin results in decreased expression of FN1 mRNA	Genitourinary disease
		22	secretory lumen matrix	Tretinoin	Drug-	FN1	+	Polycystic Ovary Syndrome	CTD	D014212	Homo sapiens	9606	24374174	Tretinoin results in decreased expression of FN1 mRNA	Genitourinary disease
		22	secretory lumen matrix	Troglitazone	Drug-	FN1	+	Polycystic Ovary Syndrome	CTD	D000077288	Homo sapiens	9606	15908479	Troglitazone results in decreased expression of FN1 mRNA	Genitourinary disease
		22	secretory lumen matrix	Valproic Acid	Drug-	FN1	+	Polycystic Ovary Syndrome	CTD	D014635	Homo sapiens	9606	29154799	Valproic Acid results in decreased expression of FN1 mRNA	Genitourinary disease
		22	secretory lumen matrix	Valproic Acid	Drug-	FN1	+	Polycystic Ovary Syndrome	CTD	D014635	Rattus norvegicus	10116	29427782	Valproic Acid affects the splicing of FN1 mRNA	Genitourinary disease
		22	secretory lumen matrix	Bezafibrate	Drug--	FN1	+	Type 1 Diabetes	CTD	D001629	Rattus norvegicus	10116	18513333	Bezafibrate inhibits the reaction [TGFB1 protein results in increased expression of FN1 mRNA]	Endocrine diseases
		22	secretory lumen matrix	Curcumin	Drug--	FN1	+	Type 1 Diabetes	CTD	D003474	Homo sapiens	9606	12388107|22228707	Curcumin inhibits the reaction [Glucose results in increased expression of FN1 mRNA]	Endocrine diseases
		22	secretory lumen matrix	Curcumin	Drug--	FN1	+	Type 1 Diabetes	CTD	D003474	Mus musculus	10090	18200517	Curcumin inhibits the reaction [Trinitrobenzenesulfonic Acid results in increased expression of FN1 mRNA]	Endocrine diseases
		22	secretory lumen matrix	Curcumin	Drug--	FN1	+	Type 1 Diabetes	CTD	D003474	Rattus norvegicus	10116	22228707	Curcumin inhibits the reaction [Streptozocin results in increased expression of FN1 mRNA]	Endocrine diseases
		22	secretory lumen matrix	Dexamethasone	Drug--	FN1	+	Type 1 Diabetes	CTD	D003907	Mus musculus	10090	28300665	Dexamethasone inhibits the reaction [Bleomycin results in increased expression of FN1 mRNA]	Endocrine diseases
		22	secretory lumen matrix	Folic Acid	Drug--	FN1	+	Type 1 Diabetes	CTD	D005492	Homo sapiens	9606	29380373	Folic Acid inhibits the reaction [TGFB1 protein results in increased expression of FN1 mRNA]	Endocrine diseases
		22	secretory lumen matrix	Folic Acid	Drug--	FN1	+	Type 1 Diabetes	CTD	D005492	Mus musculus	10090	29380373	Metformin inhibits the reaction [Folic Acid results in increased expression of FN1 mRNA]	Endocrine diseases
		22	secretory lumen matrix	Melatonin	Drug--	FN1	+	Type 1 Diabetes	CTD	D008550	Rattus norvegicus	10116	19524604	Melatonin inhibits the reaction [manganese chloride results in increased expression of FN1 mRNA]	Endocrine diseases
		22	secretory lumen matrix	Metformin	Drug--	FN1	+	Type 1 Diabetes	CTD	D008687	Mus musculus	10090	29380373	Metformin inhibits the reaction [Folic Acid results in increased expression of FN1 mRNA]	Endocrine diseases
		22	secretory lumen matrix	Troglitazone	Drug--	FN1	+	Type 1 Diabetes	CTD	D000077288	Homo sapiens	9606	17199790	Troglitazone inhibits the reaction [Glucose results in increased expression of FN1 mRNA]	Endocrine diseases
		22	secretory lumen matrix	Troglitazone	Drug--	FN1	+	Type 1 Diabetes	CTD	D000077288	Homo sapiens	9606	17056281	Troglitazone inhibits the reaction [TGFB1 protein results in increased expression of FN1 mRNA]	Endocrine diseases
		22	secretory lumen matrix	Troglitazone	Drug--	FN1	+	Type 1 Diabetes	CTD	D000077288	Homo sapiens	9606	18253093	Troglitazone inhibits the reaction [TGFB2 protein results in increased expression of FN1 mRNA]	Endocrine diseases
		22	secretory lumen matrix	Zinc	Drug--	FN1	+	Type 1 Diabetes	CTD	D015032	Rattus norvegicus	10116	31009641	Zinc inhibits the reaction [Streptozocin results in increased expression of FN1 mRNA]	Endocrine diseases
		22	secretory lumen matrix	Curcumin	Drug-	FN1	+	Type 1 Diabetes	CTD	D003474	Homo sapiens	9606	18555241|22228707	Curcumin results in decreased expression of FN1 mRNA	Endocrine diseases
		22	secretory lumen matrix	Dexamethasone	Drug-	FN1	+	Type 1 Diabetes	CTD	D003907	Rattus norvegicus	10116	14618091	Dexamethasone results in decreased expression of FN1 mRNA	Endocrine diseases
		22	secretory lumen matrix	Estradiol	Drug-	FN1	+	Type 1 Diabetes	CTD	D004958	Homo sapiens	9606	19619570	Estradiol results in decreased expression of FN1 mRNA	Endocrine diseases
		22	secretory lumen matrix	Phenobarbital	Drug-	FN1	+	Type 1 Diabetes	CTD	D010634	Mus musculus	10090	23091169	Phenobarbital results in decreased expression of FN1 mRNA	Endocrine diseases
		22	secretory lumen matrix	Phenobarbital	Drug-	FN1	+	Type 1 Diabetes	CTD	D010634	Rattus norvegicus	10116	19162173	Phenobarbital results in decreased expression of FN1 mRNA	Endocrine diseases
		22	secretory lumen matrix	Quercetin	Drug-	FN1	+	Type 1 Diabetes	CTD	D011794	Homo sapiens	9606	15309432	Quercetin results in decreased expression of FN1 mRNA	Endocrine diseases
		22	secretory lumen matrix	Tretinoin	Drug-	FN1	+	Type 1 Diabetes	CTD	D014212	Homo sapiens	9606	24374174	Tretinoin results in decreased expression of FN1 mRNA	Endocrine diseases
		22	secretory lumen matrix	Troglitazone	Drug-	FN1	+	Type 1 Diabetes	CTD	D000077288	Homo sapiens	9606	15908479	Troglitazone results in decreased expression of FN1 mRNA	Endocrine diseases
		22	secretory lumen matrix	Valproic Acid	Drug-	FN1	+	Type 1 Diabetes	CTD	D014635	Homo sapiens	9606	29154799	Valproic Acid results in decreased expression of FN1 mRNA	Endocrine diseases
		22	secretory lumen matrix	Valproic Acid	Drug-	FN1	+	Type 1 Diabetes	CTD	D014635	Rattus norvegicus	10116	29427782	Valproic Acid affects the splicing of FN1 mRNA	Endocrine diseases
		22	secretory lumen matrix	Cisplatin	Drug++	GDF15	-	Anxiety	CTD	D002945	Homo sapiens	9606	21858171	Cisplatin inhibits the reaction [Piroxicam results in decreased expression of GDF15 mRNA]	mental behavioral disorders
		22	secretory lumen matrix	Fluorouracil	Drug+	GDF15	-	Anxiety	CTD	D005472	Homo sapiens	9606	15016801	TP53 protein affects the reaction [Fluorouracil results in increased expression of GDF15 mRNA]	mental behavioral disorders
		22	secretory lumen matrix	Phenobarbital	Drug+	GDF15	-	Anxiety	CTD	D010634	Mus musculus	10090	19482888	NR1I3 protein affects the reaction [Phenobarbital results in increased expression of GDF15 mRNA]	mental behavioral disorders
		22	secretory lumen matrix	Arsenic Trioxide	Drug+	GDF15	-	Anxiety	CTD	D000077237	Homo sapiens	9606	19036111|25258189|26705709|27829220	Arsenic Trioxide results in increased expression of GDF15 mRNA	mental behavioral disorders
		22	secretory lumen matrix	Aspirin	Drug+	GDF15	-	Anxiety	CTD	D001241	Homo sapiens	9606	14976132	Aspirin results in increased expression of GDF15 mRNA	mental behavioral disorders
		22	secretory lumen matrix	Cannabidiol	Drug+	GDF15	-	Anxiety	CTD	D002185	Homo sapiens	9606	26504004|33244087	Cannabidiol results in increased expression of GDF15 mRNA	mental behavioral disorders
		22	secretory lumen matrix	Cannabidiol	Drug+	GDF15	-	Anxiety	CTD	D002185	Mus musculus	10090	21542829	Cannabidiol results in increased expression of GDF15 mRNA	mental behavioral disorders
		22	secretory lumen matrix	Chlorpromazine	Drug+	GDF15	-	Anxiety	CTD	D002746	Rattus norvegicus	10116	25596134	Chlorpromazine results in increased expression of GDF15 mRNA	mental behavioral disorders
		22	secretory lumen matrix	Cisplatin	Drug+	GDF15	-	Anxiety	CTD	D002945	Homo sapiens	9606	21532991|24211769|25596134|33545341	Cisplatin results in increased expression of GDF15 mRNA	mental behavioral disorders
		22	secretory lumen matrix	Cisplatin	Drug+	GDF15	-	Anxiety	CTD	D002945	Mus musculus	10090	21151649	Cisplatin results in increased expression of GDF15 mRNA	mental behavioral disorders
		22	secretory lumen matrix	Cyclosporine	Drug+	GDF15	-	Anxiety	CTD	D016572	Homo sapiens	9606	19159671|20106945|21632981|22147139|25562108|25596134|27989131	Cyclosporine results in increased expression of GDF15 mRNA	mental behavioral disorders
		22	secretory lumen matrix	Decitabine	Drug+	GDF15	-	Anxiety	CTD	D000077209	Mus musculus	10090	27915011	Decitabine results in increased expression of GDF15 mRNA	mental behavioral disorders
		22	secretory lumen matrix	Doxorubicin	Drug+	GDF15	-	Anxiety	CTD	D004317	Homo sapiens	9606	15205334|25529476|26537877|28940058|29803840|30031762	Doxorubicin results in increased expression of GDF15 mRNA	mental behavioral disorders
		22	secretory lumen matrix	Estradiol	Drug+	GDF15	-	Anxiety	CTD	D004958	Homo sapiens	9606	19619570|20106945|21185374|21632981|22808167	Estradiol results in increased expression of GDF15 mRNA	mental behavioral disorders
		22	secretory lumen matrix	Estradiol	Drug+	GDF15	-	Anxiety	CTD	D004958	Mus musculus	10090	25210133	Estradiol results in increased expression of GDF15 mRNA	mental behavioral disorders
		22	secretory lumen matrix	Estradiol	Drug+	GDF15	-	Anxiety	CTD	D004958	Rattus norvegicus	10116	31119341	Estradiol results in increased expression of GDF15 mRNA	mental behavioral disorders
		22	secretory lumen matrix	Etoposide	Drug+	GDF15	-	Anxiety	CTD	D005047	Homo sapiens	9606	16120219|24211769|29397400	Etoposide results in increased expression of GDF15 mRNA	mental behavioral disorders
		22	secretory lumen matrix	Fenofibrate	Drug+	GDF15	-	Anxiety	CTD	D011345	Homo sapiens	9606	25596134	Fenofibrate results in increased expression of GDF15 mRNA	mental behavioral disorders
		22	secretory lumen matrix	Fenofibrate	Drug+	GDF15	-	Anxiety	CTD	D011345	Rattus norvegicus	10116	25596134	Fenofibrate results in increased expression of GDF15 mRNA	mental behavioral disorders
		22	secretory lumen matrix	Fluorouracil	Drug+	GDF15	-	Anxiety	CTD	D005472	Homo sapiens	9606	15205334|24737281	Fluorouracil results in increased expression of GDF15 mRNA	mental behavioral disorders
		22	secretory lumen matrix	Genistein	Drug+	GDF15	-	Anxiety	CTD	D019833	Homo sapiens	9606	22228119|26865667	Genistein results in increased expression of GDF15 mRNA	mental behavioral disorders
		22	secretory lumen matrix	Genistein	Drug+	GDF15	-	Anxiety	CTD	D019833	Mus musculus	10090	16169203	Genistein results in increased expression of GDF15 mRNA	mental behavioral disorders
		22	secretory lumen matrix	Indomethacin	Drug+	GDF15	-	Anxiety	CTD	D007213	Homo sapiens	9606	15509713|16984733|17401462	Indomethacin results in increased expression of GDF15 mRNA	mental behavioral disorders
		22	secretory lumen matrix	Indomethacin	Drug+	GDF15	-	Anxiety	CTD	D007213	Mus musculus	10090	18076062	Indomethacin results in increased expression of GDF15 mRNA	mental behavioral disorders
		22	secretory lumen matrix	Metformin	Drug+	GDF15	-	Anxiety	CTD	D008687	Rattus norvegicus	10116	25596134	Metformin results in increased expression of GDF15 mRNA	mental behavioral disorders
		22	secretory lumen matrix	Phenobarbital	Drug+	GDF15	-	Anxiety	CTD	D010634	Mus musculus	10090	19850644	NR1I3 protein promotes the reaction [Phenobarbital results in increased expression of GDF15 mRNA]	mental behavioral disorders
		22	secretory lumen matrix	Phenobarbital	Drug+	GDF15	-	Anxiety	CTD	D010634	Mus musculus	10090	19482888|19850644|21335049|23091169	Phenobarbital results in increased expression of GDF15 mRNA	mental behavioral disorders
		22	secretory lumen matrix	Quercetin	Drug+	GDF15	-	Anxiety	CTD	D011794	Homo sapiens	9606	21632981	Quercetin results in increased expression of GDF15 mRNA	mental behavioral disorders
		22	secretory lumen matrix	Topotecan	Drug+	GDF15	-	Anxiety	CTD	D019772	Rattus norvegicus	10116	25729387	Topotecan results in increased expression of GDF15 mRNA	mental behavioral disorders
		22	secretory lumen matrix	Tretinoin	Drug+	GDF15	-	Anxiety	CTD	D014212	Homo sapiens	9606	15982314	Tretinoin metabolite results in increased expression of GDF15 mRNA	mental behavioral disorders
		22	secretory lumen matrix	Tretinoin	Drug+	GDF15	-	Anxiety	CTD	D014212	Homo sapiens	9606	15982314|23830798	Tretinoin results in increased expression of GDF15 mRNA	mental behavioral disorders
		22	secretory lumen matrix	Troglitazone	Drug+	GDF15	-	Anxiety	CTD	D000077288	Homo sapiens	9606	14662774|19140230|19631733	Troglitazone results in increased expression of GDF15 mRNA	mental behavioral disorders
		22	secretory lumen matrix	Valproic Acid	Drug+	GDF15	-	Anxiety	CTD	D014635	Homo sapiens	9606	23179753|24935251|28001369|29154799	Valproic Acid results in increased expression of GDF15 mRNA	mental behavioral disorders
		22	secretory lumen matrix	Zinc	Drug+	GDF15	-	Anxiety	CTD	D015032	Rattus norvegicus	10116	19111725	Zinc deficiency results in increased expression of GDF15 mRNA	mental behavioral disorders
		21	regulation metabolic phosphorylation	Folic Acid	Drug--	CCND3	+	Polycystic Ovary Syndrome	CTD	D005492	Mus musculus	10090	22206623	Folic Acid inhibits the reaction [1,2-Dimethylhydrazine results in increased expression of CCND3 mRNA]	Genitourinary disease
		21	regulation metabolic phosphorylation	Sirolimus	Drug--	CCND3	+	Polycystic Ovary Syndrome	CTD	D020123	Homo sapiens	9606	15778701	Sirolimus inhibits the reaction [IL2 protein results in increased expression of CCND3 mRNA]	Genitourinary disease
		21	regulation metabolic phosphorylation	Tretinoin	Drug--	CCND3	+	Polycystic Ovary Syndrome	CTD	D014212	Rattus norvegicus	10116	11675954	Tretinoin inhibits the reaction [FGF2 protein results in increased expression of CCND3 mRNA]	Genitourinary disease
		21	regulation metabolic phosphorylation	Copper	Drug-	CCND3	+	Polycystic Ovary Syndrome	CTD	D003300	Homo sapiens	9606	30911355	[Chelating Agents binds to Copper] which results in decreased expression of CCND3 mRNA	Genitourinary disease
		21	regulation metabolic phosphorylation	Arsenic Trioxide	Drug-	CCND3	+	Polycystic Ovary Syndrome	CTD	D000077237	Homo sapiens	9606	20458559	Arsenic Trioxide results in decreased expression of CCND3 mRNA	Genitourinary disease
		21	regulation metabolic phosphorylation	Aspirin	Drug-	CCND3	+	Polycystic Ovary Syndrome	CTD	D001241	Homo sapiens	9606	14976132	Aspirin results in decreased expression of CCND3 mRNA	Genitourinary disease
		21	regulation metabolic phosphorylation	Cannabidiol	Drug-	CCND3	+	Polycystic Ovary Syndrome	CTD	D002185	Homo sapiens	9606	36519830	Cannabidiol results in decreased expression of CCND3 mRNA	Genitourinary disease
		21	regulation metabolic phosphorylation	Chlorpromazine	Drug-	CCND3	+	Polycystic Ovary Syndrome	CTD	D002746	Homo sapiens	9606	15924885	Chlorpromazine analog results in decreased expression of CCND3 mRNA	Genitourinary disease
		21	regulation metabolic phosphorylation	Cyclosporine	Drug-	CCND3	+	Polycystic Ovary Syndrome	CTD	D016572	Homo sapiens	9606	25562108	Cyclosporine results in decreased expression of CCND3 mRNA	Genitourinary disease
		21	regulation metabolic phosphorylation	Dexamethasone	Drug-	CCND3	+	Polycystic Ovary Syndrome	CTD	D003907	Mus musculus	10090	21041162	Dexamethasone results in decreased expression of CCND3 mRNA	Genitourinary disease
		21	regulation metabolic phosphorylation	Folic Acid	Drug-	CCND3	+	Polycystic Ovary Syndrome	CTD	D005492	Homo sapiens	9606	11723236	Folic Acid results in decreased expression of CCND3 mRNA	Genitourinary disease
		21	regulation metabolic phosphorylation	Folic Acid	Drug-	CCND3	+	Polycystic Ovary Syndrome	CTD	D005492	Mus musculus	10090	25629700	Folic Acid results in decreased expression of CCND3 mRNA	Genitourinary disease
		21	regulation metabolic phosphorylation	Quercetin	Drug-	CCND3	+	Polycystic Ovary Syndrome	CTD	D011794	Homo sapiens	9606	14715546	Quercetin results in decreased expression of CCND3 mRNA	Genitourinary disease
		21	regulation metabolic phosphorylation	Sirolimus	Drug-	CCND3	+	Polycystic Ovary Syndrome	CTD	D020123	Homo sapiens	9606	15882288	Sirolimus results in decreased expression of CCND3 mRNA	Genitourinary disease
		21	regulation metabolic phosphorylation	Sirolimus	Drug-	CCND3	+	Polycystic Ovary Syndrome	CTD	D020123	Homo sapiens	9606	15882288	Sirolimus results in decreased stability of CCND3 mRNA	Genitourinary disease
		21	regulation metabolic phosphorylation	Tretinoin	Drug-	CCND3	+	Polycystic Ovary Syndrome	CTD	D014212	Homo sapiens	9606	16024653	Tretinoin results in decreased expression of CCND3 mRNA	Genitourinary disease
		21	regulation metabolic phosphorylation	Tretinoin	Drug-	CCND3	+	Polycystic Ovary Syndrome	CTD	D014212	Mus musculus	10090	16604517	Tretinoin results in decreased expression of CCND3 mRNA	Genitourinary disease
		21	regulation metabolic phosphorylation	Valproic Acid	Drug-	CCND3	+	Polycystic Ovary Syndrome	CTD	D014635	Homo sapiens	9606	22580532	Valproic Acid results in decreased expression of CCND3 mRNA	Genitourinary disease
		21	response stimulus regulation	Arsenic Trioxide	Drug+	CCND3	-	Anxiety	CTD	D000077237	Homo sapiens	9606	29633893	Arsenic Trioxide results in increased expression of CCND3 mRNA	mental behavioral disorders
		21	response stimulus regulation	Cisplatin	Drug+	CCND3	-	Anxiety	CTD	D002945	Homo sapiens	9606	27392435|27594783	Cisplatin results in increased expression of CCND3 mRNA	mental behavioral disorders
		21	response stimulus regulation	Cisplatin	Drug+	CCND3	-	Anxiety	CTD	D002945	Mus musculus	10090	21151649	Cisplatin results in increased expression of CCND3 mRNA	mental behavioral disorders
		21	response stimulus regulation	Doxorubicin	Drug+	CCND3	-	Anxiety	CTD	D004317	Mus musculus	10090	25896364	Doxorubicin results in increased expression of CCND3 mRNA	mental behavioral disorders
		21	response stimulus regulation	Estradiol	Drug+	CCND3	-	Anxiety	CTD	D004958	Homo sapiens	9606	15897899|17622325|23094148|24481588	Estradiol results in increased expression of CCND3 mRNA	mental behavioral disorders
		21	response stimulus regulation	Estradiol	Drug+	CCND3	-	Anxiety	CTD	D004958	Homo sapiens	9606	23094148	IGF1R mutant form promotes the reaction [Estradiol results in increased expression of CCND3 mRNA]	mental behavioral disorders
		21	response stimulus regulation	Estradiol	Drug+	CCND3	-	Anxiety	CTD	D004958	Mus musculus	10090	11861973	Estradiol results in increased expression of CCND3 mRNA	mental behavioral disorders
		21	response stimulus regulation	Estradiol	Drug+	CCND3	-	Anxiety	CTD	D004958	Rattus norvegicus	10116	24236210	Estradiol results in increased expression of CCND3 mRNA	mental behavioral disorders
		21	response stimulus regulation	Ethinyl Estradiol	Drug+	CCND3	-	Anxiety	CTD	D004997	Mus musculus	10090	17942748	Ethinyl Estradiol results in increased expression of CCND3 mRNA	mental behavioral disorders
		21	response stimulus regulation	Fluorouracil	Drug+	CCND3	-	Anxiety	CTD	D005472	Homo sapiens	9606	16709241	Fluorouracil results in increased expression of CCND3 mRNA	mental behavioral disorders
		21	response stimulus regulation	Haloperidol	Drug+	CCND3	-	Anxiety	CTD	D006220	Rattus norvegicus	10116	15860345	Haloperidol results in increased expression of CCND3 mRNA	mental behavioral disorders
		21	response stimulus regulation	Lithium Chloride	Drug+	CCND3	-	Anxiety	CTD	D018021	Mus musculus	10090	27226553	Lithium Chloride results in increased expression of CCND3 mRNA	mental behavioral disorders
		21	response stimulus regulation	Methimazole	Drug+	CCND3	-	Anxiety	CTD	D008713	Rattus norvegicus	10116	30047161	Methimazole results in increased expression of CCND3 mRNA	mental behavioral disorders
		21	response stimulus regulation	Propylthiouracil	Drug+	CCND3	-	Anxiety	CTD	D011441	Rattus norvegicus	10116	30047161	Propylthiouracil results in increased expression of CCND3 mRNA	mental behavioral disorders
		21	response stimulus regulation	Tretinoin	Drug+	CCND3	-	Anxiety	CTD	D014212	Homo sapiens	9606	16920920	Tretinoin results in increased expression of CCND3 mRNA	mental behavioral disorders
		21	response stimulus regulation	Valproic Acid	Drug+	CCND3	-	Anxiety	CTD	D014635	Homo sapiens	9606	29154799	Valproic Acid results in increased expression of CCND3 mRNA	mental behavioral disorders
		21	response stimulus regulation	Folic Acid	Drug--	CCND3	+	Polycystic Ovary Syndrome	CTD	D005492	Mus musculus	10090	22206623	Folic Acid inhibits the reaction [1,2-Dimethylhydrazine results in increased expression of CCND3 mRNA]	Genitourinary disease
		21	response stimulus regulation	Sirolimus	Drug--	CCND3	+	Polycystic Ovary Syndrome	CTD	D020123	Homo sapiens	9606	15778701	Sirolimus inhibits the reaction [IL2 protein results in increased expression of CCND3 mRNA]	Genitourinary disease
		21	response stimulus regulation	Tretinoin	Drug--	CCND3	+	Polycystic Ovary Syndrome	CTD	D014212	Rattus norvegicus	10116	11675954	Tretinoin inhibits the reaction [FGF2 protein results in increased expression of CCND3 mRNA]	Genitourinary disease
		21	response stimulus regulation	Copper	Drug-	CCND3	+	Polycystic Ovary Syndrome	CTD	D003300	Homo sapiens	9606	30911355	[Chelating Agents binds to Copper] which results in decreased expression of CCND3 mRNA	Genitourinary disease
		21	response stimulus regulation	Arsenic Trioxide	Drug-	CCND3	+	Polycystic Ovary Syndrome	CTD	D000077237	Homo sapiens	9606	20458559	Arsenic Trioxide results in decreased expression of CCND3 mRNA	Genitourinary disease
		21	response stimulus regulation	Aspirin	Drug-	CCND3	+	Polycystic Ovary Syndrome	CTD	D001241	Homo sapiens	9606	14976132	Aspirin results in decreased expression of CCND3 mRNA	Genitourinary disease
		21	response stimulus regulation	Cannabidiol	Drug-	CCND3	+	Polycystic Ovary Syndrome	CTD	D002185	Homo sapiens	9606	36519830	Cannabidiol results in decreased expression of CCND3 mRNA	Genitourinary disease
		21	response stimulus regulation	Chlorpromazine	Drug-	CCND3	+	Polycystic Ovary Syndrome	CTD	D002746	Homo sapiens	9606	15924885	Chlorpromazine analog results in decreased expression of CCND3 mRNA	Genitourinary disease
		21	response stimulus regulation	Cyclosporine	Drug-	CCND3	+	Polycystic Ovary Syndrome	CTD	D016572	Homo sapiens	9606	25562108	Cyclosporine results in decreased expression of CCND3 mRNA	Genitourinary disease
		21	response stimulus regulation	Dexamethasone	Drug-	CCND3	+	Polycystic Ovary Syndrome	CTD	D003907	Mus musculus	10090	21041162	Dexamethasone results in decreased expression of CCND3 mRNA	Genitourinary disease
		21	response stimulus regulation	Folic Acid	Drug-	CCND3	+	Polycystic Ovary Syndrome	CTD	D005492	Homo sapiens	9606	11723236	Folic Acid results in decreased expression of CCND3 mRNA	Genitourinary disease
		21	response stimulus regulation	Folic Acid	Drug-	CCND3	+	Polycystic Ovary Syndrome	CTD	D005492	Mus musculus	10090	25629700	Folic Acid results in decreased expression of CCND3 mRNA	Genitourinary disease
		21	response stimulus regulation	Quercetin	Drug-	CCND3	+	Polycystic Ovary Syndrome	CTD	D011794	Homo sapiens	9606	14715546	Quercetin results in decreased expression of CCND3 mRNA	Genitourinary disease
		21	response stimulus regulation	Sirolimus	Drug-	CCND3	+	Polycystic Ovary Syndrome	CTD	D020123	Homo sapiens	9606	15882288	Sirolimus results in decreased expression of CCND3 mRNA	Genitourinary disease
		21	response stimulus regulation	Sirolimus	Drug-	CCND3	+	Polycystic Ovary Syndrome	CTD	D020123	Homo sapiens	9606	15882288	Sirolimus results in decreased stability of CCND3 mRNA	Genitourinary disease
		21	response stimulus regulation	Tretinoin	Drug-	CCND3	+	Polycystic Ovary Syndrome	CTD	D014212	Homo sapiens	9606	16024653	Tretinoin results in decreased expression of CCND3 mRNA	Genitourinary disease
		21	response stimulus regulation	Tretinoin	Drug-	CCND3	+	Polycystic Ovary Syndrome	CTD	D014212	Mus musculus	10090	16604517	Tretinoin results in decreased expression of CCND3 mRNA	Genitourinary disease
		21	response stimulus regulation	Valproic Acid	Drug-	CCND3	+	Polycystic Ovary Syndrome	CTD	D014635	Homo sapiens	9606	22580532	Valproic Acid results in decreased expression of CCND3 mRNA	Genitourinary disease
		20	membrane organelle extracellular	Aspirin	Drug--	FAS	+	Manic Episode	Old medicines repurposed	D001241	Rattus norvegicus	10116	20043115	Aspirin inhibits the reaction [Azoxymethane results in increased expression of FAS mRNA]	mental behavioral disorders
		20	membrane organelle extracellular	Bezafibrate	Drug--	FAS	+	Manic Episode	Old medicines repurposed	D001629	Rattus norvegicus	10116	26190035	Bezafibrate inhibits the reaction [Dietary Fats results in increased expression of FAS mRNA]	mental behavioral disorders
		20	membrane organelle extracellular	Cisplatin	Drug--	FAS	+	Manic Episode	Old medicines repurposed	D002945	Homo sapiens	9606	20878077	Y 27632 inhibits the reaction [Cisplatin results in increased expression of FAS mRNA]	mental behavioral disorders
		20	membrane organelle extracellular	Cisplatin	Drug--	FAS	+	Manic Episode	Old medicines repurposed	D002945	Rattus norvegicus	10116	12684229	1,3-dimethylthiourea inhibits the reaction [Cisplatin results in increased expression of FAS mRNA]	mental behavioral disorders
		20	membrane organelle extracellular	Copper	Drug--	FAS	+	Manic Episode	Old medicines repurposed	D003300	Rattus norvegicus	10116	9227460	Buthionine Sulfoximine inhibits the reaction [Copper deficiency results in increased expression of FAS mRNA]	mental behavioral disorders
		20	membrane organelle extracellular	Doxorubicin	Drug--	FAS	+	Manic Episode	Old medicines repurposed	D004317	Homo sapiens	9606	15763944	ANGPT1 protein inhibits the reaction [Doxorubicin results in increased expression of FAS mRNA]	mental behavioral disorders
		20	membrane organelle extracellular	Doxorubicin	Drug--	FAS	+	Manic Episode	Old medicines repurposed	D004317	Homo sapiens	9606	17088865	Lovastatin inhibits the reaction [Doxorubicin results in increased expression of FAS mRNA]	mental behavioral disorders
		20	membrane organelle extracellular	Doxorubicin	Drug--	FAS	+	Manic Episode	Old medicines repurposed	D004317	Homo sapiens	9606	11779855	pifithrin inhibits the reaction [Doxorubicin results in increased expression of FAS mRNA]	mental behavioral disorders
		20	membrane organelle extracellular	Doxorubicin	Drug--	FAS	+	Manic Episode	Old medicines repurposed	D004317	Mus musculus	10090	28318631	Niclosamide inhibits the reaction [Doxorubicin results in increased expression of FAS mRNA]	mental behavioral disorders
		20	membrane organelle extracellular	Doxorubicin	Drug--	FAS	+	Manic Episode	Old medicines repurposed	D004317	Rattus norvegicus	10116	34713381	SIRT6 protein inhibits the reaction [Doxorubicin results in increased expression of FAS mRNA]	mental behavioral disorders
		20	membrane organelle extracellular	Quercetin	Drug--	FAS	+	Manic Episode	Old medicines repurposed	D011794	Rattus norvegicus	10116	24316378	Quercetin inhibits the reaction [estradiol 3-benzoate results in increased expression of FAS mRNA]	mental behavioral disorders
		20	membrane organelle extracellular	Fluorouracil	Drug-	FAS	+	Manic Episode	Old medicines repurposed	D005472	Homo sapiens	9606	15016801	TP53 protein affects the reaction [Fluorouracil results in increased expression of FAS mRNA]	mental behavioral disorders
		20	membrane organelle extracellular	Cisplatin	Drug-	FAS	+	Manic Episode	Old medicines repurposed	D002945	Homo sapiens	9606	20540955	Cisplatin affects the splicing of FAS mRNA	mental behavioral disorders
		20	membrane organelle extracellular	Dexamethasone	Drug-	FAS	+	Manic Episode	Old medicines repurposed	D003907	Mus musculus	10090	21041162	Dexamethasone results in decreased expression of FAS mRNA	mental behavioral disorders
		20	membrane organelle extracellular	Dexamethasone	Drug-	FAS	+	Manic Episode	Old medicines repurposed	D003907	Rattus norvegicus	10116	11778176	Dexamethasone results in decreased expression of FAS mRNA	mental behavioral disorders
		20	membrane organelle extracellular	Doxorubicin	Drug-	FAS	+	Manic Episode	Old medicines repurposed	D004317	Homo sapiens	9606	17404015	Doxorubicin results in decreased expression of FAS mRNA	mental behavioral disorders
		20	membrane organelle extracellular	Estradiol	Drug-	FAS	+	Manic Episode	Old medicines repurposed	D004958	Homo sapiens	9606	23019147	Estradiol results in decreased expression of FAS mRNA	mental behavioral disorders
		20	membrane organelle extracellular	Fenofibrate	Drug-	FAS	+	Manic Episode	Old medicines repurposed	D011345	Homo sapiens	9606	25596134	Fenofibrate results in decreased expression of FAS mRNA	mental behavioral disorders
		20	membrane organelle extracellular	Fenofibrate	Drug-	FAS	+	Manic Episode	Old medicines repurposed	D011345	Rattus norvegicus	10116	25596134	Fenofibrate results in decreased expression of FAS mRNA	mental behavioral disorders
		20	membrane organelle extracellular	Genistein	Drug-	FAS	+	Manic Episode	Old medicines repurposed	D019833	Homo sapiens	9606	22228119	Genistein results in decreased expression of FAS mRNA	mental behavioral disorders
		20	membrane organelle extracellular	Genistein	Drug-	FAS	+	Manic Episode	Old medicines repurposed	D019833	Mus musculus	10090	18359623	Genistein results in decreased expression of FAS mRNA	mental behavioral disorders
		20	membrane organelle extracellular	Genistein	Drug-	FAS	+	Manic Episode	Old medicines repurposed	D019833	Rattus norvegicus	10116	32827888	Genistein results in decreased expression of FAS mRNA	mental behavioral disorders
		20	membrane organelle extracellular	Melatonin	Drug-	FAS	+	Manic Episode	Old medicines repurposed	D008550	Homo sapiens	9606	20181888	Melatonin results in decreased expression of FAS mRNA	mental behavioral disorders
		20	membrane organelle extracellular	Melatonin	Drug-	FAS	+	Manic Episode	Old medicines repurposed	D008550	Mus musculus	10090	20181888	Melatonin results in decreased expression of FAS mRNA	mental behavioral disorders
		20	membrane organelle extracellular	Methotrexate	Drug-	FAS	+	Manic Episode	Old medicines repurposed	D008727	Homo sapiens	9606	17132110	Methotrexate results in decreased expression of FAS mRNA	mental behavioral disorders
		20	membrane organelle extracellular	Propranolol	Drug-	FAS	+	Manic Episode	Old medicines repurposed	D011433	Rattus norvegicus	10116	11218852	Propranolol results in decreased expression of FAS mRNA	mental behavioral disorders
		20	membrane organelle extracellular	Quercetin	Drug-	FAS	+	Manic Episode	Old medicines repurposed	D011794	Rattus norvegicus	10116	10925121	Quercetin results in decreased expression of FAS mRNA	mental behavioral disorders
		20	membrane organelle extracellular	Sirolimus	Drug-	FAS	+	Manic Episode	Old medicines repurposed	D020123	Mus musculus	10090	15358118	Sirolimus results in decreased expression of FAS mRNA	mental behavioral disorders
		20	membrane organelle extracellular	Topotecan	Drug-	FAS	+	Manic Episode	Old medicines repurposed	D019772	Homo sapiens	9606	17132110	Topotecan results in decreased expression of FAS mRNA	mental behavioral disorders
		20	membrane organelle extracellular	Tretinoin	Drug-	FAS	+	Manic Episode	Old medicines repurposed	D014212	Homo sapiens	9606	17034753	Tretinoin results in decreased expression of FAS mRNA	mental behavioral disorders
		20	membrane organelle extracellular	Troglitazone	Drug-	FAS	+	Manic Episode	Old medicines repurposed	D000077288	Rattus norvegicus	10116	25596134	Troglitazone results in decreased expression of FAS mRNA	mental behavioral disorders
		20	membrane organelle extracellular	Valproic Acid	Drug-	FAS	+	Manic Episode	Old medicines repurposed	D014635	Homo sapiens	9606	28001369|29154799	Valproic Acid results in decreased expression of FAS mRNA	mental behavioral disorders
		20	membrane organelle extracellular	Zinc	Drug-	FAS	+	Manic Episode	Old medicines repurposed	D015032	Mus musculus	10090	24155903	Zinc deficiency results in decreased expression of FAS mRNA	mental behavioral disorders
		20	regulation metabolic phosphorylation	Aspirin	Drug--	FAS	+	Manic Episode	Old medicines repurposed	D001241	Rattus norvegicus	10116	20043115	Aspirin inhibits the reaction [Azoxymethane results in increased expression of FAS mRNA]	mental behavioral disorders
		20	regulation metabolic phosphorylation	Bezafibrate	Drug--	FAS	+	Manic Episode	Old medicines repurposed	D001629	Rattus norvegicus	10116	26190035	Bezafibrate inhibits the reaction [Dietary Fats results in increased expression of FAS mRNA]	mental behavioral disorders
		20	regulation metabolic phosphorylation	Cisplatin	Drug--	FAS	+	Manic Episode	Old medicines repurposed	D002945	Homo sapiens	9606	20878077	Y 27632 inhibits the reaction [Cisplatin results in increased expression of FAS mRNA]	mental behavioral disorders
		20	regulation metabolic phosphorylation	Cisplatin	Drug--	FAS	+	Manic Episode	Old medicines repurposed	D002945	Rattus norvegicus	10116	12684229	1,3-dimethylthiourea inhibits the reaction [Cisplatin results in increased expression of FAS mRNA]	mental behavioral disorders
		20	regulation metabolic phosphorylation	Copper	Drug--	FAS	+	Manic Episode	Old medicines repurposed	D003300	Rattus norvegicus	10116	9227460	Buthionine Sulfoximine inhibits the reaction [Copper deficiency results in increased expression of FAS mRNA]	mental behavioral disorders
		20	regulation metabolic phosphorylation	Doxorubicin	Drug--	FAS	+	Manic Episode	Old medicines repurposed	D004317	Homo sapiens	9606	15763944	ANGPT1 protein inhibits the reaction [Doxorubicin results in increased expression of FAS mRNA]	mental behavioral disorders
		20	regulation metabolic phosphorylation	Doxorubicin	Drug--	FAS	+	Manic Episode	Old medicines repurposed	D004317	Homo sapiens	9606	17088865	Lovastatin inhibits the reaction [Doxorubicin results in increased expression of FAS mRNA]	mental behavioral disorders
		20	regulation metabolic phosphorylation	Doxorubicin	Drug--	FAS	+	Manic Episode	Old medicines repurposed	D004317	Homo sapiens	9606	11779855	pifithrin inhibits the reaction [Doxorubicin results in increased expression of FAS mRNA]	mental behavioral disorders
		20	regulation metabolic phosphorylation	Doxorubicin	Drug--	FAS	+	Manic Episode	Old medicines repurposed	D004317	Mus musculus	10090	28318631	Niclosamide inhibits the reaction [Doxorubicin results in increased expression of FAS mRNA]	mental behavioral disorders
		20	regulation metabolic phosphorylation	Doxorubicin	Drug--	FAS	+	Manic Episode	Old medicines repurposed	D004317	Rattus norvegicus	10116	34713381	SIRT6 protein inhibits the reaction [Doxorubicin results in increased expression of FAS mRNA]	mental behavioral disorders
		20	regulation metabolic phosphorylation	Quercetin	Drug--	FAS	+	Manic Episode	Old medicines repurposed	D011794	Rattus norvegicus	10116	24316378	Quercetin inhibits the reaction [estradiol 3-benzoate results in increased expression of FAS mRNA]	mental behavioral disorders
		20	regulation metabolic phosphorylation	Fluorouracil	Drug-	FAS	+	Manic Episode	Old medicines repurposed	D005472	Homo sapiens	9606	15016801	TP53 protein affects the reaction [Fluorouracil results in increased expression of FAS mRNA]	mental behavioral disorders
		20	regulation metabolic phosphorylation	Cisplatin	Drug-	FAS	+	Manic Episode	Old medicines repurposed	D002945	Homo sapiens	9606	20540955	Cisplatin affects the splicing of FAS mRNA	mental behavioral disorders
		20	regulation metabolic phosphorylation	Dexamethasone	Drug-	FAS	+	Manic Episode	Old medicines repurposed	D003907	Mus musculus	10090	21041162	Dexamethasone results in decreased expression of FAS mRNA	mental behavioral disorders
		20	regulation metabolic phosphorylation	Dexamethasone	Drug-	FAS	+	Manic Episode	Old medicines repurposed	D003907	Rattus norvegicus	10116	11778176	Dexamethasone results in decreased expression of FAS mRNA	mental behavioral disorders
		20	regulation metabolic phosphorylation	Doxorubicin	Drug-	FAS	+	Manic Episode	Old medicines repurposed	D004317	Homo sapiens	9606	17404015	Doxorubicin results in decreased expression of FAS mRNA	mental behavioral disorders
		20	regulation metabolic phosphorylation	Estradiol	Drug-	FAS	+	Manic Episode	Old medicines repurposed	D004958	Homo sapiens	9606	23019147	Estradiol results in decreased expression of FAS mRNA	mental behavioral disorders
		20	regulation metabolic phosphorylation	Fenofibrate	Drug-	FAS	+	Manic Episode	Old medicines repurposed	D011345	Homo sapiens	9606	25596134	Fenofibrate results in decreased expression of FAS mRNA	mental behavioral disorders
		20	regulation metabolic phosphorylation	Fenofibrate	Drug-	FAS	+	Manic Episode	Old medicines repurposed	D011345	Rattus norvegicus	10116	25596134	Fenofibrate results in decreased expression of FAS mRNA	mental behavioral disorders
		20	regulation metabolic phosphorylation	Genistein	Drug-	FAS	+	Manic Episode	Old medicines repurposed	D019833	Homo sapiens	9606	22228119	Genistein results in decreased expression of FAS mRNA	mental behavioral disorders
		20	regulation metabolic phosphorylation	Genistein	Drug-	FAS	+	Manic Episode	Old medicines repurposed	D019833	Mus musculus	10090	18359623	Genistein results in decreased expression of FAS mRNA	mental behavioral disorders
		20	regulation metabolic phosphorylation	Genistein	Drug-	FAS	+	Manic Episode	Old medicines repurposed	D019833	Rattus norvegicus	10116	32827888	Genistein results in decreased expression of FAS mRNA	mental behavioral disorders
		20	regulation metabolic phosphorylation	Melatonin	Drug-	FAS	+	Manic Episode	Old medicines repurposed	D008550	Homo sapiens	9606	20181888	Melatonin results in decreased expression of FAS mRNA	mental behavioral disorders
		20	regulation metabolic phosphorylation	Melatonin	Drug-	FAS	+	Manic Episode	Old medicines repurposed	D008550	Mus musculus	10090	20181888	Melatonin results in decreased expression of FAS mRNA	mental behavioral disorders
		20	regulation metabolic phosphorylation	Methotrexate	Drug-	FAS	+	Manic Episode	Old medicines repurposed	D008727	Homo sapiens	9606	17132110	Methotrexate results in decreased expression of FAS mRNA	mental behavioral disorders
		20	regulation metabolic phosphorylation	Propranolol	Drug-	FAS	+	Manic Episode	Old medicines repurposed	D011433	Rattus norvegicus	10116	11218852	Propranolol results in decreased expression of FAS mRNA	mental behavioral disorders
		20	regulation metabolic phosphorylation	Quercetin	Drug-	FAS	+	Manic Episode	Old medicines repurposed	D011794	Rattus norvegicus	10116	10925121	Quercetin results in decreased expression of FAS mRNA	mental behavioral disorders
		20	regulation metabolic phosphorylation	Sirolimus	Drug-	FAS	+	Manic Episode	Old medicines repurposed	D020123	Mus musculus	10090	15358118	Sirolimus results in decreased expression of FAS mRNA	mental behavioral disorders
		20	regulation metabolic phosphorylation	Topotecan	Drug-	FAS	+	Manic Episode	Old medicines repurposed	D019772	Homo sapiens	9606	17132110	Topotecan results in decreased expression of FAS mRNA	mental behavioral disorders
		20	regulation metabolic phosphorylation	Tretinoin	Drug-	FAS	+	Manic Episode	Old medicines repurposed	D014212	Homo sapiens	9606	17034753	Tretinoin results in decreased expression of FAS mRNA	mental behavioral disorders
		20	regulation metabolic phosphorylation	Troglitazone	Drug-	FAS	+	Manic Episode	Old medicines repurposed	D000077288	Rattus norvegicus	10116	25596134	Troglitazone results in decreased expression of FAS mRNA	mental behavioral disorders
		20	regulation metabolic phosphorylation	Valproic Acid	Drug-	FAS	+	Manic Episode	Old medicines repurposed	D014635	Homo sapiens	9606	28001369|29154799	Valproic Acid results in decreased expression of FAS mRNA	mental behavioral disorders
		20	regulation metabolic phosphorylation	Zinc	Drug-	FAS	+	Manic Episode	Old medicines repurposed	D015032	Mus musculus	10090	24155903	Zinc deficiency results in decreased expression of FAS mRNA	mental behavioral disorders
		20	response stimulus regulation	Carbamazepine	Drug+	ALDH1A1	-	Type 1 Diabetes	Old medicines repurposed	D002220	Rattus norvegicus	10116	17381134|28138970	Carbamazepine results in increased expression of ALDH1A1 mRNA	Endocrine diseases
		20	response stimulus regulation	Cisplatin	Drug+	ALDH1A1	-	Type 1 Diabetes	Old medicines repurposed	D002945	Homo sapiens	9606	33969609	Cisplatin results in increased expression of ALDH1A1 mRNA	Endocrine diseases
		20	response stimulus regulation	Cisplatin	Drug+	ALDH1A1	-	Type 1 Diabetes	Old medicines repurposed	D002945	Mus musculus	10090	21151649	Cisplatin results in increased expression of ALDH1A1 mRNA	Endocrine diseases
		20	response stimulus regulation	Cisplatin	Drug+	ALDH1A1	-	Type 1 Diabetes	Old medicines repurposed	D002945	Rattus norvegicus	10116	18289764|22023808	Cisplatin results in increased expression of ALDH1A1 mRNA	Endocrine diseases
		20	response stimulus regulation	Doxorubicin	Drug+	ALDH1A1	-	Type 1 Diabetes	Old medicines repurposed	D004317	Mus musculus	10090	15033991|19277126	Doxorubicin results in increased expression of ALDH1A1 mRNA	Endocrine diseases
		20	response stimulus regulation	Etoposide	Drug+	ALDH1A1	-	Type 1 Diabetes	Old medicines repurposed	D005047	Homo sapiens	9606	33969609	Etoposide results in increased expression of ALDH1A1 mRNA	Endocrine diseases
		20	response stimulus regulation	Aspirin	Drug--	FAS	+	Manic Episode	Old medicines repurposed	D001241	Rattus norvegicus	10116	20043115	Aspirin inhibits the reaction [Azoxymethane results in increased expression of FAS mRNA]	mental behavioral disorders
		20	response stimulus regulation	Bezafibrate	Drug--	FAS	+	Manic Episode	Old medicines repurposed	D001629	Rattus norvegicus	10116	26190035	Bezafibrate inhibits the reaction [Dietary Fats results in increased expression of FAS mRNA]	mental behavioral disorders
		20	response stimulus regulation	Cisplatin	Drug--	FAS	+	Manic Episode	Old medicines repurposed	D002945	Homo sapiens	9606	20878077	Y 27632 inhibits the reaction [Cisplatin results in increased expression of FAS mRNA]	mental behavioral disorders
		20	response stimulus regulation	Cisplatin	Drug--	FAS	+	Manic Episode	Old medicines repurposed	D002945	Rattus norvegicus	10116	12684229	1,3-dimethylthiourea inhibits the reaction [Cisplatin results in increased expression of FAS mRNA]	mental behavioral disorders
		20	response stimulus regulation	Copper	Drug--	FAS	+	Manic Episode	Old medicines repurposed	D003300	Rattus norvegicus	10116	9227460	Buthionine Sulfoximine inhibits the reaction [Copper deficiency results in increased expression of FAS mRNA]	mental behavioral disorders
		20	response stimulus regulation	Doxorubicin	Drug--	FAS	+	Manic Episode	Old medicines repurposed	D004317	Homo sapiens	9606	15763944	ANGPT1 protein inhibits the reaction [Doxorubicin results in increased expression of FAS mRNA]	mental behavioral disorders
		20	response stimulus regulation	Doxorubicin	Drug--	FAS	+	Manic Episode	Old medicines repurposed	D004317	Homo sapiens	9606	17088865	Lovastatin inhibits the reaction [Doxorubicin results in increased expression of FAS mRNA]	mental behavioral disorders
		20	response stimulus regulation	Doxorubicin	Drug--	FAS	+	Manic Episode	Old medicines repurposed	D004317	Homo sapiens	9606	11779855	pifithrin inhibits the reaction [Doxorubicin results in increased expression of FAS mRNA]	mental behavioral disorders
		20	response stimulus regulation	Doxorubicin	Drug--	FAS	+	Manic Episode	Old medicines repurposed	D004317	Mus musculus	10090	28318631	Niclosamide inhibits the reaction [Doxorubicin results in increased expression of FAS mRNA]	mental behavioral disorders
		20	response stimulus regulation	Doxorubicin	Drug--	FAS	+	Manic Episode	Old medicines repurposed	D004317	Rattus norvegicus	10116	34713381	SIRT6 protein inhibits the reaction [Doxorubicin results in increased expression of FAS mRNA]	mental behavioral disorders
		20	response stimulus regulation	Quercetin	Drug--	FAS	+	Manic Episode	Old medicines repurposed	D011794	Rattus norvegicus	10116	24316378	Quercetin inhibits the reaction [estradiol 3-benzoate results in increased expression of FAS mRNA]	mental behavioral disorders
		20	response stimulus regulation	Fluorouracil	Drug-	FAS	+	Manic Episode	Old medicines repurposed	D005472	Homo sapiens	9606	15016801	TP53 protein affects the reaction [Fluorouracil results in increased expression of FAS mRNA]	mental behavioral disorders
		20	response stimulus regulation	Cisplatin	Drug-	FAS	+	Manic Episode	Old medicines repurposed	D002945	Homo sapiens	9606	20540955	Cisplatin affects the splicing of FAS mRNA	mental behavioral disorders
		20	response stimulus regulation	Dexamethasone	Drug-	FAS	+	Manic Episode	Old medicines repurposed	D003907	Mus musculus	10090	21041162	Dexamethasone results in decreased expression of FAS mRNA	mental behavioral disorders
		20	response stimulus regulation	Dexamethasone	Drug-	FAS	+	Manic Episode	Old medicines repurposed	D003907	Rattus norvegicus	10116	11778176	Dexamethasone results in decreased expression of FAS mRNA	mental behavioral disorders
		20	response stimulus regulation	Doxorubicin	Drug-	FAS	+	Manic Episode	Old medicines repurposed	D004317	Homo sapiens	9606	17404015	Doxorubicin results in decreased expression of FAS mRNA	mental behavioral disorders
		20	response stimulus regulation	Estradiol	Drug-	FAS	+	Manic Episode	Old medicines repurposed	D004958	Homo sapiens	9606	23019147	Estradiol results in decreased expression of FAS mRNA	mental behavioral disorders
		20	response stimulus regulation	Fenofibrate	Drug-	FAS	+	Manic Episode	Old medicines repurposed	D011345	Homo sapiens	9606	25596134	Fenofibrate results in decreased expression of FAS mRNA	mental behavioral disorders
		20	response stimulus regulation	Fenofibrate	Drug-	FAS	+	Manic Episode	Old medicines repurposed	D011345	Rattus norvegicus	10116	25596134	Fenofibrate results in decreased expression of FAS mRNA	mental behavioral disorders
		20	response stimulus regulation	Genistein	Drug-	FAS	+	Manic Episode	Old medicines repurposed	D019833	Homo sapiens	9606	22228119	Genistein results in decreased expression of FAS mRNA	mental behavioral disorders
		20	response stimulus regulation	Genistein	Drug-	FAS	+	Manic Episode	Old medicines repurposed	D019833	Mus musculus	10090	18359623	Genistein results in decreased expression of FAS mRNA	mental behavioral disorders
		20	response stimulus regulation	Genistein	Drug-	FAS	+	Manic Episode	Old medicines repurposed	D019833	Rattus norvegicus	10116	32827888	Genistein results in decreased expression of FAS mRNA	mental behavioral disorders
		20	response stimulus regulation	Melatonin	Drug-	FAS	+	Manic Episode	Old medicines repurposed	D008550	Homo sapiens	9606	20181888	Melatonin results in decreased expression of FAS mRNA	mental behavioral disorders
		20	response stimulus regulation	Melatonin	Drug-	FAS	+	Manic Episode	Old medicines repurposed	D008550	Mus musculus	10090	20181888	Melatonin results in decreased expression of FAS mRNA	mental behavioral disorders
		20	response stimulus regulation	Methotrexate	Drug-	FAS	+	Manic Episode	Old medicines repurposed	D008727	Homo sapiens	9606	17132110	Methotrexate results in decreased expression of FAS mRNA	mental behavioral disorders
		20	response stimulus regulation	Propranolol	Drug-	FAS	+	Manic Episode	Old medicines repurposed	D011433	Rattus norvegicus	10116	11218852	Propranolol results in decreased expression of FAS mRNA	mental behavioral disorders
		20	response stimulus regulation	Quercetin	Drug-	FAS	+	Manic Episode	Old medicines repurposed	D011794	Rattus norvegicus	10116	10925121	Quercetin results in decreased expression of FAS mRNA	mental behavioral disorders
		20	response stimulus regulation	Sirolimus	Drug-	FAS	+	Manic Episode	Old medicines repurposed	D020123	Mus musculus	10090	15358118	Sirolimus results in decreased expression of FAS mRNA	mental behavioral disorders
		20	response stimulus regulation	Topotecan	Drug-	FAS	+	Manic Episode	Old medicines repurposed	D019772	Homo sapiens	9606	17132110	Topotecan results in decreased expression of FAS mRNA	mental behavioral disorders
		20	response stimulus regulation	Tretinoin	Drug-	FAS	+	Manic Episode	Old medicines repurposed	D014212	Homo sapiens	9606	17034753	Tretinoin results in decreased expression of FAS mRNA	mental behavioral disorders
		20	response stimulus regulation	Troglitazone	Drug-	FAS	+	Manic Episode	Old medicines repurposed	D000077288	Rattus norvegicus	10116	25596134	Troglitazone results in decreased expression of FAS mRNA	mental behavioral disorders
		20	response stimulus regulation	Valproic Acid	Drug-	FAS	+	Manic Episode	Old medicines repurposed	D014635	Homo sapiens	9606	28001369|29154799	Valproic Acid results in decreased expression of FAS mRNA	mental behavioral disorders
		20	response stimulus regulation	Zinc	Drug-	FAS	+	Manic Episode	Old medicines repurposed	D015032	Mus musculus	10090	24155903	Zinc deficiency results in decreased expression of FAS mRNA	mental behavioral disorders
		20	secretory lumen matrix	Carbamazepine	Drug+	ALDH1A1	-	Type 1 Diabetes	Old medicines repurposed	D002220	Rattus norvegicus	10116	17381134|28138970	Carbamazepine results in increased expression of ALDH1A1 mRNA	Endocrine diseases
		20	secretory lumen matrix	Cisplatin	Drug+	ALDH1A1	-	Type 1 Diabetes	Old medicines repurposed	D002945	Homo sapiens	9606	33969609	Cisplatin results in increased expression of ALDH1A1 mRNA	Endocrine diseases
		20	secretory lumen matrix	Cisplatin	Drug+	ALDH1A1	-	Type 1 Diabetes	Old medicines repurposed	D002945	Mus musculus	10090	21151649	Cisplatin results in increased expression of ALDH1A1 mRNA	Endocrine diseases
		20	secretory lumen matrix	Cisplatin	Drug+	ALDH1A1	-	Type 1 Diabetes	Old medicines repurposed	D002945	Rattus norvegicus	10116	18289764|22023808	Cisplatin results in increased expression of ALDH1A1 mRNA	Endocrine diseases
		20	secretory lumen matrix	Doxorubicin	Drug+	ALDH1A1	-	Type 1 Diabetes	Old medicines repurposed	D004317	Mus musculus	10090	15033991|19277126	Doxorubicin results in increased expression of ALDH1A1 mRNA	Endocrine diseases
		20	secretory lumen matrix	Etoposide	Drug+	ALDH1A1	-	Type 1 Diabetes	Old medicines repurposed	D005047	Homo sapiens	9606	33969609	Etoposide results in increased expression of ALDH1A1 mRNA	Endocrine diseases
		20	secretory lumen matrix	Aspirin	Drug--	FAS	+	Manic Episode	Old medicines repurposed	D001241	Rattus norvegicus	10116	20043115	Aspirin inhibits the reaction [Azoxymethane results in increased expression of FAS mRNA]	mental behavioral disorders
		20	secretory lumen matrix	Bezafibrate	Drug--	FAS	+	Manic Episode	Old medicines repurposed	D001629	Rattus norvegicus	10116	26190035	Bezafibrate inhibits the reaction [Dietary Fats results in increased expression of FAS mRNA]	mental behavioral disorders
		20	secretory lumen matrix	Cisplatin	Drug--	FAS	+	Manic Episode	Old medicines repurposed	D002945	Homo sapiens	9606	20878077	Y 27632 inhibits the reaction [Cisplatin results in increased expression of FAS mRNA]	mental behavioral disorders
		20	secretory lumen matrix	Cisplatin	Drug--	FAS	+	Manic Episode	Old medicines repurposed	D002945	Rattus norvegicus	10116	12684229	1,3-dimethylthiourea inhibits the reaction [Cisplatin results in increased expression of FAS mRNA]	mental behavioral disorders
		20	secretory lumen matrix	Copper	Drug--	FAS	+	Manic Episode	Old medicines repurposed	D003300	Rattus norvegicus	10116	9227460	Buthionine Sulfoximine inhibits the reaction [Copper deficiency results in increased expression of FAS mRNA]	mental behavioral disorders
		20	secretory lumen matrix	Doxorubicin	Drug--	FAS	+	Manic Episode	Old medicines repurposed	D004317	Homo sapiens	9606	15763944	ANGPT1 protein inhibits the reaction [Doxorubicin results in increased expression of FAS mRNA]	mental behavioral disorders
		20	secretory lumen matrix	Doxorubicin	Drug--	FAS	+	Manic Episode	Old medicines repurposed	D004317	Homo sapiens	9606	17088865	Lovastatin inhibits the reaction [Doxorubicin results in increased expression of FAS mRNA]	mental behavioral disorders
		20	secretory lumen matrix	Doxorubicin	Drug--	FAS	+	Manic Episode	Old medicines repurposed	D004317	Homo sapiens	9606	11779855	pifithrin inhibits the reaction [Doxorubicin results in increased expression of FAS mRNA]	mental behavioral disorders
		20	secretory lumen matrix	Doxorubicin	Drug--	FAS	+	Manic Episode	Old medicines repurposed	D004317	Mus musculus	10090	28318631	Niclosamide inhibits the reaction [Doxorubicin results in increased expression of FAS mRNA]	mental behavioral disorders
		20	secretory lumen matrix	Doxorubicin	Drug--	FAS	+	Manic Episode	Old medicines repurposed	D004317	Rattus norvegicus	10116	34713381	SIRT6 protein inhibits the reaction [Doxorubicin results in increased expression of FAS mRNA]	mental behavioral disorders
		20	secretory lumen matrix	Quercetin	Drug--	FAS	+	Manic Episode	Old medicines repurposed	D011794	Rattus norvegicus	10116	24316378	Quercetin inhibits the reaction [estradiol 3-benzoate results in increased expression of FAS mRNA]	mental behavioral disorders
		20	secretory lumen matrix	Fluorouracil	Drug-	FAS	+	Manic Episode	Old medicines repurposed	D005472	Homo sapiens	9606	15016801	TP53 protein affects the reaction [Fluorouracil results in increased expression of FAS mRNA]	mental behavioral disorders
		20	secretory lumen matrix	Cisplatin	Drug-	FAS	+	Manic Episode	Old medicines repurposed	D002945	Homo sapiens	9606	20540955	Cisplatin affects the splicing of FAS mRNA	mental behavioral disorders
		20	secretory lumen matrix	Dexamethasone	Drug-	FAS	+	Manic Episode	Old medicines repurposed	D003907	Mus musculus	10090	21041162	Dexamethasone results in decreased expression of FAS mRNA	mental behavioral disorders
		20	secretory lumen matrix	Dexamethasone	Drug-	FAS	+	Manic Episode	Old medicines repurposed	D003907	Rattus norvegicus	10116	11778176	Dexamethasone results in decreased expression of FAS mRNA	mental behavioral disorders
		20	secretory lumen matrix	Doxorubicin	Drug-	FAS	+	Manic Episode	Old medicines repurposed	D004317	Homo sapiens	9606	17404015	Doxorubicin results in decreased expression of FAS mRNA	mental behavioral disorders
		20	secretory lumen matrix	Estradiol	Drug-	FAS	+	Manic Episode	Old medicines repurposed	D004958	Homo sapiens	9606	23019147	Estradiol results in decreased expression of FAS mRNA	mental behavioral disorders
		20	secretory lumen matrix	Fenofibrate	Drug-	FAS	+	Manic Episode	Old medicines repurposed	D011345	Homo sapiens	9606	25596134	Fenofibrate results in decreased expression of FAS mRNA	mental behavioral disorders
		20	secretory lumen matrix	Fenofibrate	Drug-	FAS	+	Manic Episode	Old medicines repurposed	D011345	Rattus norvegicus	10116	25596134	Fenofibrate results in decreased expression of FAS mRNA	mental behavioral disorders
		20	secretory lumen matrix	Genistein	Drug-	FAS	+	Manic Episode	Old medicines repurposed	D019833	Homo sapiens	9606	22228119	Genistein results in decreased expression of FAS mRNA	mental behavioral disorders
		20	secretory lumen matrix	Genistein	Drug-	FAS	+	Manic Episode	Old medicines repurposed	D019833	Mus musculus	10090	18359623	Genistein results in decreased expression of FAS mRNA	mental behavioral disorders
		20	secretory lumen matrix	Genistein	Drug-	FAS	+	Manic Episode	Old medicines repurposed	D019833	Rattus norvegicus	10116	32827888	Genistein results in decreased expression of FAS mRNA	mental behavioral disorders
		20	secretory lumen matrix	Melatonin	Drug-	FAS	+	Manic Episode	Old medicines repurposed	D008550	Homo sapiens	9606	20181888	Melatonin results in decreased expression of FAS mRNA	mental behavioral disorders
		20	secretory lumen matrix	Melatonin	Drug-	FAS	+	Manic Episode	Old medicines repurposed	D008550	Mus musculus	10090	20181888	Melatonin results in decreased expression of FAS mRNA	mental behavioral disorders
		20	secretory lumen matrix	Methotrexate	Drug-	FAS	+	Manic Episode	Old medicines repurposed	D008727	Homo sapiens	9606	17132110	Methotrexate results in decreased expression of FAS mRNA	mental behavioral disorders
		20	secretory lumen matrix	Propranolol	Drug-	FAS	+	Manic Episode	Old medicines repurposed	D011433	Rattus norvegicus	10116	11218852	Propranolol results in decreased expression of FAS mRNA	mental behavioral disorders
		20	secretory lumen matrix	Quercetin	Drug-	FAS	+	Manic Episode	Old medicines repurposed	D011794	Rattus norvegicus	10116	10925121	Quercetin results in decreased expression of FAS mRNA	mental behavioral disorders
		20	secretory lumen matrix	Sirolimus	Drug-	FAS	+	Manic Episode	Old medicines repurposed	D020123	Mus musculus	10090	15358118	Sirolimus results in decreased expression of FAS mRNA	mental behavioral disorders
		20	secretory lumen matrix	Topotecan	Drug-	FAS	+	Manic Episode	Old medicines repurposed	D019772	Homo sapiens	9606	17132110	Topotecan results in decreased expression of FAS mRNA	mental behavioral disorders
		20	secretory lumen matrix	Tretinoin	Drug-	FAS	+	Manic Episode	Old medicines repurposed	D014212	Homo sapiens	9606	17034753	Tretinoin results in decreased expression of FAS mRNA	mental behavioral disorders
		20	secretory lumen matrix	Troglitazone	Drug-	FAS	+	Manic Episode	Old medicines repurposed	D000077288	Rattus norvegicus	10116	25596134	Troglitazone results in decreased expression of FAS mRNA	mental behavioral disorders
		20	secretory lumen matrix	Valproic Acid	Drug-	FAS	+	Manic Episode	Old medicines repurposed	D014635	Homo sapiens	9606	28001369|29154799	Valproic Acid results in decreased expression of FAS mRNA	mental behavioral disorders
		20	secretory lumen matrix	Zinc	Drug-	FAS	+	Manic Episode	Old medicines repurposed	D015032	Mus musculus	10090	24155903	Zinc deficiency results in decreased expression of FAS mRNA	mental behavioral disorders
		20	catalytic activity	Ascorbic Acid	Drug++	NOS3	-	Non-Alcoholic Fatty Liver Disease	CTD	D001205	Rattus norvegicus	10116	27020608	Ascorbic Acid inhibits the reaction [Formaldehyde results in decreased expression of NOS3 mRNA]	Liver disease
		20	catalytic activity	Aspirin	Drug++	NOS3	-	Non-Alcoholic Fatty Liver Disease	CTD	D001241	Cavia	10140	11934841	Aspirin inhibits the reaction [Lipopolysaccharides results in increased degradation of NOS3 mRNA]	Liver disease
		20	catalytic activity	Melatonin	Drug++	NOS3	-	Non-Alcoholic Fatty Liver Disease	CTD	D008550	Homo sapiens	9606	21585521	Melatonin inhibits the reaction [lipopolysaccharide, E coli O55-B5 results in decreased expression of NOS3 mRNA]	Liver disease
		20	catalytic activity	Nifedipine	Drug++	NOS3	-	Non-Alcoholic Fatty Liver Disease	CTD	D009543	Homo sapiens	9606	20562903	Nifedipine inhibits the reaction [Hydrogen Peroxide results in decreased expression of NOS3 mRNA]	Liver disease
		20	catalytic activity	Nifedipine	Drug++	NOS3	-	Non-Alcoholic Fatty Liver Disease	CTD	D009543	Homo sapiens	9606	20562903	Simvastatin promotes the reaction [Nifedipine inhibits the reaction [Hydrogen Peroxide results in decreased expression of NOS3 mRNA]]	Liver disease
		20	catalytic activity	Quercetin	Drug++	NOS3	-	Non-Alcoholic Fatty Liver Disease	CTD	D011794	Mus musculus	10090	27260466	Quercetin inhibits the reaction [Dietary Fats results in decreased expression of NOS3 mRNA]	Liver disease
		20	catalytic activity	Quercetin	Drug++	NOS3	-	Non-Alcoholic Fatty Liver Disease	CTD	D011794	Rattus norvegicus	10116	25460361	Quercetin inhibits the reaction [Monocrotaline results in decreased expression of NOS3 mRNA]	Liver disease
		20	catalytic activity	Arsenic Trioxide	Drug+	NOS3	-	Non-Alcoholic Fatty Liver Disease	CTD	D000077237	Homo sapiens	9606	20458559	Arsenic Trioxide results in increased expression of NOS3 mRNA	Liver disease
		20	catalytic activity	Cyclosporine	Drug+	NOS3	-	Non-Alcoholic Fatty Liver Disease	CTD	D016572	Homo sapiens	9606	12352326|25562108	Cyclosporine results in increased expression of NOS3 mRNA	Liver disease
		20	catalytic activity	Decitabine	Drug+	NOS3	-	Non-Alcoholic Fatty Liver Disease	CTD	D000077209	Homo sapiens	9606	16367923	Decitabine results in increased expression of NOS3 mRNA	Liver disease
		20	catalytic activity	Dexamethasone	Drug+	NOS3	-	Non-Alcoholic Fatty Liver Disease	CTD	D003907	Homo sapiens	9606	19853017	Dexamethasone results in increased expression of NOS3 mRNA	Liver disease
		20	catalytic activity	Dexamethasone	Drug+	NOS3	-	Non-Alcoholic Fatty Liver Disease	CTD	D003907	Rattus norvegicus	10116	10484530	Dexamethasone results in increased expression of NOS3 mRNA	Liver disease
		20	catalytic activity	Estradiol	Drug+	NOS3	-	Non-Alcoholic Fatty Liver Disease	CTD	D004958	Homo sapiens	9606	11583108	Estradiol results in increased expression of NOS3 mRNA	Liver disease
		20	catalytic activity	Estradiol	Drug+	NOS3	-	Non-Alcoholic Fatty Liver Disease	CTD	D004958	Mus musculus	10090	17873880	Estradiol results in increased expression of NOS3 mRNA	Liver disease
		20	catalytic activity	Estradiol	Drug+	NOS3	-	Non-Alcoholic Fatty Liver Disease	CTD	D004958	Mus musculus	10090	18628394	[NR5A2 results in increased expression of NOS3 mRNA] which results in decreased abundance of Estradiol	Liver disease
		20	catalytic activity	Estradiol	Drug+	NOS3	-	Non-Alcoholic Fatty Liver Disease	CTD	D004958	Rattus norvegicus	10116	11779577	Estradiol results in increased expression of NOS3 mRNA	Liver disease
		20	catalytic activity	Ethinyl Estradiol	Drug+	NOS3	-	Non-Alcoholic Fatty Liver Disease	CTD	D004997	Mus musculus	10090	17942748	Ethinyl Estradiol results in increased expression of NOS3 mRNA	Liver disease
		20	catalytic activity	Genistein	Drug+	NOS3	-	Non-Alcoholic Fatty Liver Disease	CTD	D019833	Homo sapiens	9606	20706672	Genistein results in increased expression of NOS3 mRNA	Liver disease
		20	catalytic activity	Indomethacin	Drug+	NOS3	-	Non-Alcoholic Fatty Liver Disease	CTD	D007213	Mus musculus	10090	18297107	Indomethacin results in increased expression of NOS3 mRNA	Liver disease
		20	catalytic activity	Indomethacin	Drug+	NOS3	-	Non-Alcoholic Fatty Liver Disease	CTD	D007213	Rattus norvegicus	10116	36868495	Indomethacin results in increased expression of NOS3 mRNA	Liver disease
		20	catalytic activity	Methimazole	Drug+	NOS3	-	Non-Alcoholic Fatty Liver Disease	CTD	D008713	Rattus norvegicus	10116	30047161	Methimazole results in increased expression of NOS3 mRNA	Liver disease
		20	catalytic activity	Methotrexate	Drug+	NOS3	-	Non-Alcoholic Fatty Liver Disease	CTD	D008727	Homo sapiens	9606	21678067	Methotrexate results in increased expression of NOS3 mRNA	Liver disease
		20	catalytic activity	Nitroglycerin	Drug+	NOS3	-	Non-Alcoholic Fatty Liver Disease	CTD	D005996	Rattus norvegicus	10116	10625313	Nitroglycerin results in increased expression of NOS3 mRNA	Liver disease
		20	catalytic activity	Propylthiouracil	Drug+	NOS3	-	Non-Alcoholic Fatty Liver Disease	CTD	D011441	Rattus norvegicus	10116	30047161	Propylthiouracil results in increased expression of NOS3 mRNA	Liver disease
		20	catalytic activity	Quercetin	Drug+	NOS3	-	Non-Alcoholic Fatty Liver Disease	CTD	D011794	Homo sapiens	9606	20021702|21632981	Quercetin results in increased expression of NOS3 mRNA	Liver disease
		20	catalytic activity	Quercetin	Drug+	NOS3	-	Non-Alcoholic Fatty Liver Disease	CTD	D011794	Rattus norvegicus	10116	16226777	Quercetin promotes the reaction [Cadmium results in increased expression of NOS3 mRNA]	Liver disease
		20	catalytic activity	Troglitazone	Drug+	NOS3	-	Non-Alcoholic Fatty Liver Disease	CTD	D000077288	Homo sapiens	9606	16949522	Troglitazone results in increased expression of NOS3 mRNA	Liver disease
		20	clathrin coated endocytic	Ascorbic Acid	Drug++	NOS3	-	Non-Alcoholic Fatty Liver Disease	CTD	D001205	Rattus norvegicus	10116	27020608	Ascorbic Acid inhibits the reaction [Formaldehyde results in decreased expression of NOS3 mRNA]	Liver disease
		20	clathrin coated endocytic	Aspirin	Drug++	NOS3	-	Non-Alcoholic Fatty Liver Disease	CTD	D001241	Cavia	10140	11934841	Aspirin inhibits the reaction [Lipopolysaccharides results in increased degradation of NOS3 mRNA]	Liver disease
		20	clathrin coated endocytic	Melatonin	Drug++	NOS3	-	Non-Alcoholic Fatty Liver Disease	CTD	D008550	Homo sapiens	9606	21585521	Melatonin inhibits the reaction [lipopolysaccharide, E coli O55-B5 results in decreased expression of NOS3 mRNA]	Liver disease
		20	clathrin coated endocytic	Nifedipine	Drug++	NOS3	-	Non-Alcoholic Fatty Liver Disease	CTD	D009543	Homo sapiens	9606	20562903	Nifedipine inhibits the reaction [Hydrogen Peroxide results in decreased expression of NOS3 mRNA]	Liver disease
		20	clathrin coated endocytic	Nifedipine	Drug++	NOS3	-	Non-Alcoholic Fatty Liver Disease	CTD	D009543	Homo sapiens	9606	20562903	Simvastatin promotes the reaction [Nifedipine inhibits the reaction [Hydrogen Peroxide results in decreased expression of NOS3 mRNA]]	Liver disease
		20	clathrin coated endocytic	Quercetin	Drug++	NOS3	-	Non-Alcoholic Fatty Liver Disease	CTD	D011794	Mus musculus	10090	27260466	Quercetin inhibits the reaction [Dietary Fats results in decreased expression of NOS3 mRNA]	Liver disease
		20	clathrin coated endocytic	Quercetin	Drug++	NOS3	-	Non-Alcoholic Fatty Liver Disease	CTD	D011794	Rattus norvegicus	10116	25460361	Quercetin inhibits the reaction [Monocrotaline results in decreased expression of NOS3 mRNA]	Liver disease
		20	clathrin coated endocytic	Arsenic Trioxide	Drug+	NOS3	-	Non-Alcoholic Fatty Liver Disease	CTD	D000077237	Homo sapiens	9606	20458559	Arsenic Trioxide results in increased expression of NOS3 mRNA	Liver disease
		20	clathrin coated endocytic	Cyclosporine	Drug+	NOS3	-	Non-Alcoholic Fatty Liver Disease	CTD	D016572	Homo sapiens	9606	12352326|25562108	Cyclosporine results in increased expression of NOS3 mRNA	Liver disease
		20	clathrin coated endocytic	Decitabine	Drug+	NOS3	-	Non-Alcoholic Fatty Liver Disease	CTD	D000077209	Homo sapiens	9606	16367923	Decitabine results in increased expression of NOS3 mRNA	Liver disease
		20	clathrin coated endocytic	Dexamethasone	Drug+	NOS3	-	Non-Alcoholic Fatty Liver Disease	CTD	D003907	Homo sapiens	9606	19853017	Dexamethasone results in increased expression of NOS3 mRNA	Liver disease
		20	clathrin coated endocytic	Dexamethasone	Drug+	NOS3	-	Non-Alcoholic Fatty Liver Disease	CTD	D003907	Rattus norvegicus	10116	10484530	Dexamethasone results in increased expression of NOS3 mRNA	Liver disease
		20	clathrin coated endocytic	Estradiol	Drug+	NOS3	-	Non-Alcoholic Fatty Liver Disease	CTD	D004958	Homo sapiens	9606	11583108	Estradiol results in increased expression of NOS3 mRNA	Liver disease
		20	clathrin coated endocytic	Estradiol	Drug+	NOS3	-	Non-Alcoholic Fatty Liver Disease	CTD	D004958	Mus musculus	10090	17873880	Estradiol results in increased expression of NOS3 mRNA	Liver disease
		20	clathrin coated endocytic	Estradiol	Drug+	NOS3	-	Non-Alcoholic Fatty Liver Disease	CTD	D004958	Mus musculus	10090	18628394	[NR5A2 results in increased expression of NOS3 mRNA] which results in decreased abundance of Estradiol	Liver disease
		20	clathrin coated endocytic	Estradiol	Drug+	NOS3	-	Non-Alcoholic Fatty Liver Disease	CTD	D004958	Rattus norvegicus	10116	11779577	Estradiol results in increased expression of NOS3 mRNA	Liver disease
		20	clathrin coated endocytic	Ethinyl Estradiol	Drug+	NOS3	-	Non-Alcoholic Fatty Liver Disease	CTD	D004997	Mus musculus	10090	17942748	Ethinyl Estradiol results in increased expression of NOS3 mRNA	Liver disease
		20	clathrin coated endocytic	Genistein	Drug+	NOS3	-	Non-Alcoholic Fatty Liver Disease	CTD	D019833	Homo sapiens	9606	20706672	Genistein results in increased expression of NOS3 mRNA	Liver disease
		20	clathrin coated endocytic	Indomethacin	Drug+	NOS3	-	Non-Alcoholic Fatty Liver Disease	CTD	D007213	Mus musculus	10090	18297107	Indomethacin results in increased expression of NOS3 mRNA	Liver disease
		20	clathrin coated endocytic	Indomethacin	Drug+	NOS3	-	Non-Alcoholic Fatty Liver Disease	CTD	D007213	Rattus norvegicus	10116	36868495	Indomethacin results in increased expression of NOS3 mRNA	Liver disease
		20	clathrin coated endocytic	Methimazole	Drug+	NOS3	-	Non-Alcoholic Fatty Liver Disease	CTD	D008713	Rattus norvegicus	10116	30047161	Methimazole results in increased expression of NOS3 mRNA	Liver disease
		20	clathrin coated endocytic	Methotrexate	Drug+	NOS3	-	Non-Alcoholic Fatty Liver Disease	CTD	D008727	Homo sapiens	9606	21678067	Methotrexate results in increased expression of NOS3 mRNA	Liver disease
		20	clathrin coated endocytic	Nitroglycerin	Drug+	NOS3	-	Non-Alcoholic Fatty Liver Disease	CTD	D005996	Rattus norvegicus	10116	10625313	Nitroglycerin results in increased expression of NOS3 mRNA	Liver disease
		20	clathrin coated endocytic	Propylthiouracil	Drug+	NOS3	-	Non-Alcoholic Fatty Liver Disease	CTD	D011441	Rattus norvegicus	10116	30047161	Propylthiouracil results in increased expression of NOS3 mRNA	Liver disease
		20	clathrin coated endocytic	Quercetin	Drug+	NOS3	-	Non-Alcoholic Fatty Liver Disease	CTD	D011794	Homo sapiens	9606	20021702|21632981	Quercetin results in increased expression of NOS3 mRNA	Liver disease
		20	clathrin coated endocytic	Quercetin	Drug+	NOS3	-	Non-Alcoholic Fatty Liver Disease	CTD	D011794	Rattus norvegicus	10116	16226777	Quercetin promotes the reaction [Cadmium results in increased expression of NOS3 mRNA]	Liver disease
		20	clathrin coated endocytic	Troglitazone	Drug+	NOS3	-	Non-Alcoholic Fatty Liver Disease	CTD	D000077288	Homo sapiens	9606	16949522	Troglitazone results in increased expression of NOS3 mRNA	Liver disease
		20	defense external stimulus	Estradiol	Drug--	NOS3	+	Schizophrenia	CTD	D004958	Homo sapiens	9606	11583108	5,11-diethyl-5,6,11,12-tetrahydrochrysene-2,8-diol inhibits the reaction [Estradiol results in increased expression of NOS3 mRNA]	mental behavioral disorders
		20	defense external stimulus	Estradiol	Drug--	NOS3	+	Schizophrenia	CTD	D004958	Mus musculus	10090	17873880	27-hydroxycholesterol inhibits the reaction [Estradiol results in increased expression of NOS3 mRNA]	mental behavioral disorders
		20	defense external stimulus	Estradiol	Drug--	NOS3	+	Schizophrenia	CTD	D004958	Mus musculus	10090	17873880	Tamoxifen inhibits the reaction [Estradiol results in increased expression of NOS3 mRNA]	mental behavioral disorders
		20	defense external stimulus	Genistein	Drug--	NOS3	+	Schizophrenia	CTD	D019833	Homo sapiens	9606	20021702	Genistein inhibits the reaction [Hydrogen Peroxide results in increased expression of NOS3 mRNA]	mental behavioral disorders
		20	defense external stimulus	Indomethacin	Drug--	NOS3	+	Schizophrenia	CTD	D007213	Rattus norvegicus	10116	21983654	Indomethacin inhibits the reaction [Formaldehyde results in increased expression of NOS3 mRNA]	mental behavioral disorders
		20	defense external stimulus	Dexamethasone	Drug-	NOS3	+	Schizophrenia	CTD	D003907	Rattus norvegicus	10116	17042910	Atorvastatin inhibits the reaction [Dexamethasone results in decreased expression of NOS3 mRNA]	mental behavioral disorders
		20	defense external stimulus	Dexamethasone	Drug-	NOS3	+	Schizophrenia	CTD	D003907	Mus musculus	10090	15050533	Dexamethasone results in decreased expression of NOS3 mRNA	mental behavioral disorders
		20	defense external stimulus	Dexamethasone	Drug-	NOS3	+	Schizophrenia	CTD	D003907	Rattus norvegicus	10116	14618091|17042910	Dexamethasone results in decreased expression of NOS3 mRNA	mental behavioral disorders
		20	defense external stimulus	Doxorubicin	Drug-	NOS3	+	Schizophrenia	CTD	D004317	Mus musculus	10090	31158416	Doxorubicin results in decreased expression of NOS3 mRNA	mental behavioral disorders
		20	defense external stimulus	Estradiol	Drug-	NOS3	+	Schizophrenia	CTD	D004958	Sus scrofa	9823	16680078	Estradiol results in decreased expression of NOS3 mRNA	mental behavioral disorders
		20	defense external stimulus	Genistein	Drug-	NOS3	+	Schizophrenia	CTD	D019833	Homo sapiens	9606	20021702	Genistein results in decreased expression of NOS3 mRNA	mental behavioral disorders
		20	defense external stimulus	Methotrexate	Drug-	NOS3	+	Schizophrenia	CTD	D008727	Homo sapiens	9606	24449571	Methotrexate results in decreased expression of NOS3 mRNA	mental behavioral disorders
		20	defense external stimulus	Quercetin	Drug-	NOS3	+	Schizophrenia	CTD	D011794	Homo sapiens	9606	15740983	Quercetin results in decreased expression of NOS3 mRNA	mental behavioral disorders
		20	defense external stimulus	Sirolimus	Drug-	NOS3	+	Schizophrenia	CTD	D020123	Homo sapiens	9606	19815708	Sirolimus results in decreased expression of NOS3 mRNA	mental behavioral disorders
		20	response stimulus regulation	Carbamazepine	Drug+	ALDH1A1	-	Bipolar Disorder	CTD	D002220	Rattus norvegicus	10116	17381134|28138970	Carbamazepine results in increased expression of ALDH1A1 mRNA	mental behavioral disorders
		20	response stimulus regulation	Cisplatin	Drug+	ALDH1A1	-	Bipolar Disorder	CTD	D002945	Homo sapiens	9606	33969609	Cisplatin results in increased expression of ALDH1A1 mRNA	mental behavioral disorders
		20	response stimulus regulation	Cisplatin	Drug+	ALDH1A1	-	Bipolar Disorder	CTD	D002945	Mus musculus	10090	21151649	Cisplatin results in increased expression of ALDH1A1 mRNA	mental behavioral disorders
		20	response stimulus regulation	Cisplatin	Drug+	ALDH1A1	-	Bipolar Disorder	CTD	D002945	Rattus norvegicus	10116	18289764|22023808	Cisplatin results in increased expression of ALDH1A1 mRNA	mental behavioral disorders
		20	response stimulus regulation	Copper	Drug+	ALDH1A1	-	Bipolar Disorder	CTD	D003300	Mus musculus	10090	15467011	[ATP7A gene mutant form results in increased abundance of Copper] which results in increased expression of ALDH1A1 mRNA	mental behavioral disorders
		20	response stimulus regulation	Copper	Drug+	ALDH1A1	-	Bipolar Disorder	CTD	D003300	Rattus norvegicus	10116	30556269	Copper results in increased expression of ALDH1A1 mRNA	mental behavioral disorders
		20	response stimulus regulation	Doxorubicin	Drug+	ALDH1A1	-	Bipolar Disorder	CTD	D004317	Mus musculus	10090	15033991|19277126	Doxorubicin results in increased expression of ALDH1A1 mRNA	mental behavioral disorders
		20	response stimulus regulation	Estradiol	Drug+	ALDH1A1	-	Bipolar Disorder	CTD	D004958	Rattus norvegicus	10116	25543096	Estradiol results in increased expression of ALDH1A1 mRNA	mental behavioral disorders
		20	response stimulus regulation	Etoposide	Drug+	ALDH1A1	-	Bipolar Disorder	CTD	D005047	Homo sapiens	9606	33969609	Etoposide results in increased expression of ALDH1A1 mRNA	mental behavioral disorders
		20	response stimulus regulation	Metformin	Drug+	ALDH1A1	-	Bipolar Disorder	CTD	D008687	Rattus norvegicus	10116	31324951	Metformin results in increased expression of ALDH1A1 mRNA	mental behavioral disorders
		20	response stimulus regulation	Phenobarbital	Drug+	ALDH1A1	-	Bipolar Disorder	CTD	D010634	Mus musculus	10090	17998271|28541575	Phenobarbital results in increased expression of ALDH1A1 mRNA	mental behavioral disorders
		20	response stimulus regulation	Phenobarbital	Drug+	ALDH1A1	-	Bipolar Disorder	CTD	D010634	Rattus norvegicus	10116	17381134|19162173|19695238|22584684|25182419|28520973	Phenobarbital results in increased expression of ALDH1A1 mRNA	mental behavioral disorders
		20	response stimulus regulation	Tretinoin	Drug+	ALDH1A1	-	Bipolar Disorder	CTD	D014212	Mus musculus	10090	12834868	Tretinoin results in increased expression of ALDH1A1 mRNA	mental behavioral disorders
		20	response stimulus regulation	Troglitazone	Drug+	ALDH1A1	-	Bipolar Disorder	CTD	D000077288	Rattus norvegicus	10116	21515302	Troglitazone results in increased expression of ALDH1A1 mRNA	mental behavioral disorders
		20	response stimulus regulation	Valproic Acid	Drug+	ALDH1A1	-	Bipolar Disorder	CTD	D014635	Homo sapiens	9606	23179753|28001369	Valproic Acid results in increased expression of ALDH1A1 mRNA	mental behavioral disorders
		20	response stimulus regulation	Valproic Acid	Drug+	ALDH1A1	-	Bipolar Disorder	CTD	D014635	Mus musculus	10090	31445079	Valproic Acid results in increased expression of ALDH1A1 mRNA	mental behavioral disorders
		20	response stimulus regulation	Valproic Acid	Drug+	ALDH1A1	-	Bipolar Disorder	CTD	D014635	Rattus norvegicus	10116	17381134|28138970	Valproic Acid results in increased expression of ALDH1A1 mRNA	mental behavioral disorders
		20	response stimulus regulation	Curcumin	Drug--	ALDH1A1	+	Schizophrenia	CTD	D003474	Homo sapiens	9606	31628941	Paclitaxel promotes the reaction [Curcumin results in decreased expression of ALDH1A1 mRNA]	mental behavioral disorders
		20	response stimulus regulation	Arsenic Trioxide	Drug-	ALDH1A1	+	Schizophrenia	CTD	D000077237	Homo sapiens	9606	29633893	Arsenic Trioxide results in decreased expression of ALDH1A1 mRNA	mental behavioral disorders
		20	response stimulus regulation	Arsenic Trioxide	Drug-	ALDH1A1	+	Schizophrenia	CTD	D000077237	Mus musculus	10090	24061648	Arsenic Trioxide results in decreased expression of ALDH1A1 mRNA	mental behavioral disorders
		20	response stimulus regulation	Cisplatin	Drug-	ALDH1A1	+	Schizophrenia	CTD	D002945	Homo sapiens	9606	11099651	Cisplatin results in decreased expression of ALDH1A1 mRNA	mental behavioral disorders
		20	response stimulus regulation	Cisplatin	Drug-	ALDH1A1	+	Schizophrenia	CTD	D002945	Homo sapiens	9606	30871063	[Cisplatin results in decreased susceptibility to Cisplatin] which results in increased expression of ALDH1A1 mRNA	mental behavioral disorders
		20	response stimulus regulation	Curcumin	Drug-	ALDH1A1	+	Schizophrenia	CTD	D003474	Homo sapiens	9606	31628941	Curcumin results in decreased expression of ALDH1A1 mRNA	mental behavioral disorders
		20	response stimulus regulation	Cyclosporine	Drug-	ALDH1A1	+	Schizophrenia	CTD	D016572	Homo sapiens	9606	20106945|23830897|25562108|27989131	Cyclosporine results in decreased expression of ALDH1A1 mRNA	mental behavioral disorders
		20	response stimulus regulation	Cyclosporine	Drug-	ALDH1A1	+	Schizophrenia	CTD	D016572	Mus musculus	10090	19770486|23830897	Cyclosporine results in decreased expression of ALDH1A1 mRNA	mental behavioral disorders
		20	response stimulus regulation	Estradiol	Drug-	ALDH1A1	+	Schizophrenia	CTD	D004958	Rattus norvegicus	10116	32145629	Estradiol results in decreased expression of ALDH1A1 mRNA	mental behavioral disorders
		20	response stimulus regulation	Ethinyl Estradiol	Drug-	ALDH1A1	+	Schizophrenia	CTD	D004997	Homo sapiens	9606	18936297	Ethinyl Estradiol results in decreased expression of ALDH1A1 mRNA	mental behavioral disorders
		20	response stimulus regulation	Ethinyl Estradiol	Drug-	ALDH1A1	+	Schizophrenia	CTD	D004997	Rattus norvegicus	10116	12655037|15834898|17557909	Ethinyl Estradiol results in decreased expression of ALDH1A1 mRNA	mental behavioral disorders
		20	response stimulus regulation	Genistein	Drug-	ALDH1A1	+	Schizophrenia	CTD	D019833	Homo sapiens	9606	26865667	Genistein results in decreased expression of ALDH1A1 mRNA	mental behavioral disorders
		20	response stimulus regulation	Genistein	Drug-	ALDH1A1	+	Schizophrenia	CTD	D019833	Mus musculus	10090	32186404	Genistein results in decreased expression of ALDH1A1 mRNA	mental behavioral disorders
		20	response stimulus regulation	Methotrexate	Drug-	ALDH1A1	+	Schizophrenia	CTD	D008727	Homo sapiens	9606	24657277	Methotrexate results in decreased expression of ALDH1A1 mRNA	mental behavioral disorders
		20	response stimulus regulation	Nitroglycerin	Drug-	ALDH1A1	+	Schizophrenia	CTD	D005996	Rattus norvegicus	10116	12102619	Nitroglycerin results in decreased expression of ALDH1A1 mRNA	mental behavioral disorders
		20	response stimulus regulation	Propylthiouracil	Drug-	ALDH1A1	+	Schizophrenia	CTD	D011441	Rattus norvegicus	10116	24780913|25825206	Propylthiouracil results in decreased expression of ALDH1A1 mRNA	mental behavioral disorders
		20	response stimulus regulation	Quercetin	Drug-	ALDH1A1	+	Schizophrenia	CTD	D011794	Homo sapiens	9606	21632981	Quercetin results in decreased expression of ALDH1A1 mRNA	mental behavioral disorders
		20	response stimulus regulation	Tretinoin	Drug-	ALDH1A1	+	Schizophrenia	CTD	D014212	Mus musculus	10090	24005908	[DHRS3 gene mutant form results in increased abundance of Tretinoin] which results in decreased expression of ALDH1A1 mRNA	mental behavioral disorders
		20	response stimulus regulation	Valproic Acid	Drug-	ALDH1A1	+	Schizophrenia	CTD	D014635	Homo sapiens	9606	29501571	Valproic Acid results in decreased expression of ALDH1A1 mRNA	mental behavioral disorders
		20	response stimulus regulation	Copper	Drug+	ALDH1A1	-	Type 1 Diabetes	CTD	D003300	Mus musculus	10090	15467011	[ATP7A gene mutant form results in increased abundance of Copper] which results in increased expression of ALDH1A1 mRNA	Endocrine diseases
		20	response stimulus regulation	Copper	Drug+	ALDH1A1	-	Type 1 Diabetes	CTD	D003300	Rattus norvegicus	10116	30556269	Copper results in increased expression of ALDH1A1 mRNA	Endocrine diseases
		20	response stimulus regulation	Estradiol	Drug+	ALDH1A1	-	Type 1 Diabetes	CTD	D004958	Rattus norvegicus	10116	25543096	Estradiol results in increased expression of ALDH1A1 mRNA	Endocrine diseases
		20	response stimulus regulation	Metformin	Drug+	ALDH1A1	-	Type 1 Diabetes	CTD	D008687	Rattus norvegicus	10116	31324951	Metformin results in increased expression of ALDH1A1 mRNA	Endocrine diseases
		20	response stimulus regulation	Phenobarbital	Drug+	ALDH1A1	-	Type 1 Diabetes	CTD	D010634	Mus musculus	10090	17998271|28541575	Phenobarbital results in increased expression of ALDH1A1 mRNA	Endocrine diseases
		20	response stimulus regulation	Phenobarbital	Drug+	ALDH1A1	-	Type 1 Diabetes	CTD	D010634	Rattus norvegicus	10116	17381134|19162173|19695238|22584684|25182419|28520973	Phenobarbital results in increased expression of ALDH1A1 mRNA	Endocrine diseases
		20	response stimulus regulation	Tretinoin	Drug+	ALDH1A1	-	Type 1 Diabetes	CTD	D014212	Mus musculus	10090	12834868	Tretinoin results in increased expression of ALDH1A1 mRNA	Endocrine diseases
		20	response stimulus regulation	Troglitazone	Drug+	ALDH1A1	-	Type 1 Diabetes	CTD	D000077288	Rattus norvegicus	10116	21515302	Troglitazone results in increased expression of ALDH1A1 mRNA	Endocrine diseases
		20	response stimulus regulation	Valproic Acid	Drug+	ALDH1A1	-	Type 1 Diabetes	CTD	D014635	Homo sapiens	9606	23179753|28001369	Valproic Acid results in increased expression of ALDH1A1 mRNA	Endocrine diseases
		20	response stimulus regulation	Valproic Acid	Drug+	ALDH1A1	-	Type 1 Diabetes	CTD	D014635	Mus musculus	10090	31445079	Valproic Acid results in increased expression of ALDH1A1 mRNA	Endocrine diseases
		20	response stimulus regulation	Valproic Acid	Drug+	ALDH1A1	-	Type 1 Diabetes	CTD	D014635	Rattus norvegicus	10116	17381134|28138970	Valproic Acid results in increased expression of ALDH1A1 mRNA	Endocrine diseases
		20	response stimulus regulation	Ascorbic Acid	Drug++	NOS3	-	Non-Alcoholic Fatty Liver Disease	CTD	D001205	Rattus norvegicus	10116	27020608	Ascorbic Acid inhibits the reaction [Formaldehyde results in decreased expression of NOS3 mRNA]	Liver disease
		20	response stimulus regulation	Aspirin	Drug++	NOS3	-	Non-Alcoholic Fatty Liver Disease	CTD	D001241	Cavia	10140	11934841	Aspirin inhibits the reaction [Lipopolysaccharides results in increased degradation of NOS3 mRNA]	Liver disease
		20	response stimulus regulation	Melatonin	Drug++	NOS3	-	Non-Alcoholic Fatty Liver Disease	CTD	D008550	Homo sapiens	9606	21585521	Melatonin inhibits the reaction [lipopolysaccharide, E coli O55-B5 results in decreased expression of NOS3 mRNA]	Liver disease
		20	response stimulus regulation	Nifedipine	Drug++	NOS3	-	Non-Alcoholic Fatty Liver Disease	CTD	D009543	Homo sapiens	9606	20562903	Nifedipine inhibits the reaction [Hydrogen Peroxide results in decreased expression of NOS3 mRNA]	Liver disease
		20	response stimulus regulation	Nifedipine	Drug++	NOS3	-	Non-Alcoholic Fatty Liver Disease	CTD	D009543	Homo sapiens	9606	20562903	Simvastatin promotes the reaction [Nifedipine inhibits the reaction [Hydrogen Peroxide results in decreased expression of NOS3 mRNA]]	Liver disease
		20	response stimulus regulation	Quercetin	Drug++	NOS3	-	Non-Alcoholic Fatty Liver Disease	CTD	D011794	Mus musculus	10090	27260466	Quercetin inhibits the reaction [Dietary Fats results in decreased expression of NOS3 mRNA]	Liver disease
		20	response stimulus regulation	Quercetin	Drug++	NOS3	-	Non-Alcoholic Fatty Liver Disease	CTD	D011794	Rattus norvegicus	10116	25460361	Quercetin inhibits the reaction [Monocrotaline results in decreased expression of NOS3 mRNA]	Liver disease
		20	response stimulus regulation	Arsenic Trioxide	Drug+	NOS3	-	Non-Alcoholic Fatty Liver Disease	CTD	D000077237	Homo sapiens	9606	20458559	Arsenic Trioxide results in increased expression of NOS3 mRNA	Liver disease
		20	response stimulus regulation	Cyclosporine	Drug+	NOS3	-	Non-Alcoholic Fatty Liver Disease	CTD	D016572	Homo sapiens	9606	12352326|25562108	Cyclosporine results in increased expression of NOS3 mRNA	Liver disease
		20	response stimulus regulation	Decitabine	Drug+	NOS3	-	Non-Alcoholic Fatty Liver Disease	CTD	D000077209	Homo sapiens	9606	16367923	Decitabine results in increased expression of NOS3 mRNA	Liver disease
		20	response stimulus regulation	Dexamethasone	Drug+	NOS3	-	Non-Alcoholic Fatty Liver Disease	CTD	D003907	Homo sapiens	9606	19853017	Dexamethasone results in increased expression of NOS3 mRNA	Liver disease
		20	response stimulus regulation	Dexamethasone	Drug+	NOS3	-	Non-Alcoholic Fatty Liver Disease	CTD	D003907	Rattus norvegicus	10116	10484530	Dexamethasone results in increased expression of NOS3 mRNA	Liver disease
		20	response stimulus regulation	Estradiol	Drug+	NOS3	-	Non-Alcoholic Fatty Liver Disease	CTD	D004958	Homo sapiens	9606	11583108	Estradiol results in increased expression of NOS3 mRNA	Liver disease
		20	response stimulus regulation	Estradiol	Drug+	NOS3	-	Non-Alcoholic Fatty Liver Disease	CTD	D004958	Mus musculus	10090	17873880	Estradiol results in increased expression of NOS3 mRNA	Liver disease
		20	response stimulus regulation	Estradiol	Drug+	NOS3	-	Non-Alcoholic Fatty Liver Disease	CTD	D004958	Mus musculus	10090	18628394	[NR5A2 results in increased expression of NOS3 mRNA] which results in decreased abundance of Estradiol	Liver disease
		20	response stimulus regulation	Estradiol	Drug+	NOS3	-	Non-Alcoholic Fatty Liver Disease	CTD	D004958	Rattus norvegicus	10116	11779577	Estradiol results in increased expression of NOS3 mRNA	Liver disease
		20	response stimulus regulation	Ethinyl Estradiol	Drug+	NOS3	-	Non-Alcoholic Fatty Liver Disease	CTD	D004997	Mus musculus	10090	17942748	Ethinyl Estradiol results in increased expression of NOS3 mRNA	Liver disease
		20	response stimulus regulation	Genistein	Drug+	NOS3	-	Non-Alcoholic Fatty Liver Disease	CTD	D019833	Homo sapiens	9606	20706672	Genistein results in increased expression of NOS3 mRNA	Liver disease
		20	response stimulus regulation	Indomethacin	Drug+	NOS3	-	Non-Alcoholic Fatty Liver Disease	CTD	D007213	Mus musculus	10090	18297107	Indomethacin results in increased expression of NOS3 mRNA	Liver disease
		20	response stimulus regulation	Indomethacin	Drug+	NOS3	-	Non-Alcoholic Fatty Liver Disease	CTD	D007213	Rattus norvegicus	10116	36868495	Indomethacin results in increased expression of NOS3 mRNA	Liver disease
		20	response stimulus regulation	Methimazole	Drug+	NOS3	-	Non-Alcoholic Fatty Liver Disease	CTD	D008713	Rattus norvegicus	10116	30047161	Methimazole results in increased expression of NOS3 mRNA	Liver disease
		20	response stimulus regulation	Methotrexate	Drug+	NOS3	-	Non-Alcoholic Fatty Liver Disease	CTD	D008727	Homo sapiens	9606	21678067	Methotrexate results in increased expression of NOS3 mRNA	Liver disease
		20	response stimulus regulation	Nitroglycerin	Drug+	NOS3	-	Non-Alcoholic Fatty Liver Disease	CTD	D005996	Rattus norvegicus	10116	10625313	Nitroglycerin results in increased expression of NOS3 mRNA	Liver disease
		20	response stimulus regulation	Propylthiouracil	Drug+	NOS3	-	Non-Alcoholic Fatty Liver Disease	CTD	D011441	Rattus norvegicus	10116	30047161	Propylthiouracil results in increased expression of NOS3 mRNA	Liver disease
		20	response stimulus regulation	Quercetin	Drug+	NOS3	-	Non-Alcoholic Fatty Liver Disease	CTD	D011794	Homo sapiens	9606	20021702|21632981	Quercetin results in increased expression of NOS3 mRNA	Liver disease
		20	response stimulus regulation	Quercetin	Drug+	NOS3	-	Non-Alcoholic Fatty Liver Disease	CTD	D011794	Rattus norvegicus	10116	16226777	Quercetin promotes the reaction [Cadmium results in increased expression of NOS3 mRNA]	Liver disease
		20	response stimulus regulation	Troglitazone	Drug+	NOS3	-	Non-Alcoholic Fatty Liver Disease	CTD	D000077288	Homo sapiens	9606	16949522	Troglitazone results in increased expression of NOS3 mRNA	Liver disease
		20	response stimulus regulation	Estradiol	Drug--	NOS3	+	Schizophrenia	CTD	D004958	Homo sapiens	9606	11583108	5,11-diethyl-5,6,11,12-tetrahydrochrysene-2,8-diol inhibits the reaction [Estradiol results in increased expression of NOS3 mRNA]	mental behavioral disorders
		20	response stimulus regulation	Estradiol	Drug--	NOS3	+	Schizophrenia	CTD	D004958	Mus musculus	10090	17873880	27-hydroxycholesterol inhibits the reaction [Estradiol results in increased expression of NOS3 mRNA]	mental behavioral disorders
		20	response stimulus regulation	Estradiol	Drug--	NOS3	+	Schizophrenia	CTD	D004958	Mus musculus	10090	17873880	Tamoxifen inhibits the reaction [Estradiol results in increased expression of NOS3 mRNA]	mental behavioral disorders
		20	response stimulus regulation	Genistein	Drug--	NOS3	+	Schizophrenia	CTD	D019833	Homo sapiens	9606	20021702	Genistein inhibits the reaction [Hydrogen Peroxide results in increased expression of NOS3 mRNA]	mental behavioral disorders
		20	response stimulus regulation	Indomethacin	Drug--	NOS3	+	Schizophrenia	CTD	D007213	Rattus norvegicus	10116	21983654	Indomethacin inhibits the reaction [Formaldehyde results in increased expression of NOS3 mRNA]	mental behavioral disorders
		20	response stimulus regulation	Dexamethasone	Drug-	NOS3	+	Schizophrenia	CTD	D003907	Rattus norvegicus	10116	17042910	Atorvastatin inhibits the reaction [Dexamethasone results in decreased expression of NOS3 mRNA]	mental behavioral disorders
		20	response stimulus regulation	Dexamethasone	Drug-	NOS3	+	Schizophrenia	CTD	D003907	Mus musculus	10090	15050533	Dexamethasone results in decreased expression of NOS3 mRNA	mental behavioral disorders
		20	response stimulus regulation	Dexamethasone	Drug-	NOS3	+	Schizophrenia	CTD	D003907	Rattus norvegicus	10116	14618091|17042910	Dexamethasone results in decreased expression of NOS3 mRNA	mental behavioral disorders
		20	response stimulus regulation	Doxorubicin	Drug-	NOS3	+	Schizophrenia	CTD	D004317	Mus musculus	10090	31158416	Doxorubicin results in decreased expression of NOS3 mRNA	mental behavioral disorders
		20	response stimulus regulation	Estradiol	Drug-	NOS3	+	Schizophrenia	CTD	D004958	Sus scrofa	9823	16680078	Estradiol results in decreased expression of NOS3 mRNA	mental behavioral disorders
		20	response stimulus regulation	Genistein	Drug-	NOS3	+	Schizophrenia	CTD	D019833	Homo sapiens	9606	20021702	Genistein results in decreased expression of NOS3 mRNA	mental behavioral disorders
		20	response stimulus regulation	Methotrexate	Drug-	NOS3	+	Schizophrenia	CTD	D008727	Homo sapiens	9606	24449571	Methotrexate results in decreased expression of NOS3 mRNA	mental behavioral disorders
		20	response stimulus regulation	Quercetin	Drug-	NOS3	+	Schizophrenia	CTD	D011794	Homo sapiens	9606	15740983	Quercetin results in decreased expression of NOS3 mRNA	mental behavioral disorders
		20	response stimulus regulation	Sirolimus	Drug-	NOS3	+	Schizophrenia	CTD	D020123	Homo sapiens	9606	19815708	Sirolimus results in decreased expression of NOS3 mRNA	mental behavioral disorders
		20	secretory lumen matrix	Curcumin	Drug--	ALDH1A1	+	Schizophrenia	CTD	D003474	Homo sapiens	9606	31628941	Paclitaxel promotes the reaction [Curcumin results in decreased expression of ALDH1A1 mRNA]	mental behavioral disorders
		20	secretory lumen matrix	Arsenic Trioxide	Drug-	ALDH1A1	+	Schizophrenia	CTD	D000077237	Homo sapiens	9606	29633893	Arsenic Trioxide results in decreased expression of ALDH1A1 mRNA	mental behavioral disorders
		20	secretory lumen matrix	Arsenic Trioxide	Drug-	ALDH1A1	+	Schizophrenia	CTD	D000077237	Mus musculus	10090	24061648	Arsenic Trioxide results in decreased expression of ALDH1A1 mRNA	mental behavioral disorders
		20	secretory lumen matrix	Cisplatin	Drug-	ALDH1A1	+	Schizophrenia	CTD	D002945	Homo sapiens	9606	11099651	Cisplatin results in decreased expression of ALDH1A1 mRNA	mental behavioral disorders
		20	secretory lumen matrix	Cisplatin	Drug-	ALDH1A1	+	Schizophrenia	CTD	D002945	Homo sapiens	9606	30871063	[Cisplatin results in decreased susceptibility to Cisplatin] which results in increased expression of ALDH1A1 mRNA	mental behavioral disorders
		20	secretory lumen matrix	Curcumin	Drug-	ALDH1A1	+	Schizophrenia	CTD	D003474	Homo sapiens	9606	31628941	Curcumin results in decreased expression of ALDH1A1 mRNA	mental behavioral disorders
		20	secretory lumen matrix	Cyclosporine	Drug-	ALDH1A1	+	Schizophrenia	CTD	D016572	Homo sapiens	9606	20106945|23830897|25562108|27989131	Cyclosporine results in decreased expression of ALDH1A1 mRNA	mental behavioral disorders
		20	secretory lumen matrix	Cyclosporine	Drug-	ALDH1A1	+	Schizophrenia	CTD	D016572	Mus musculus	10090	19770486|23830897	Cyclosporine results in decreased expression of ALDH1A1 mRNA	mental behavioral disorders
		20	secretory lumen matrix	Estradiol	Drug-	ALDH1A1	+	Schizophrenia	CTD	D004958	Rattus norvegicus	10116	32145629	Estradiol results in decreased expression of ALDH1A1 mRNA	mental behavioral disorders
		20	secretory lumen matrix	Ethinyl Estradiol	Drug-	ALDH1A1	+	Schizophrenia	CTD	D004997	Homo sapiens	9606	18936297	Ethinyl Estradiol results in decreased expression of ALDH1A1 mRNA	mental behavioral disorders
		20	secretory lumen matrix	Ethinyl Estradiol	Drug-	ALDH1A1	+	Schizophrenia	CTD	D004997	Rattus norvegicus	10116	12655037|15834898|17557909	Ethinyl Estradiol results in decreased expression of ALDH1A1 mRNA	mental behavioral disorders
		20	secretory lumen matrix	Genistein	Drug-	ALDH1A1	+	Schizophrenia	CTD	D019833	Homo sapiens	9606	26865667	Genistein results in decreased expression of ALDH1A1 mRNA	mental behavioral disorders
		20	secretory lumen matrix	Genistein	Drug-	ALDH1A1	+	Schizophrenia	CTD	D019833	Mus musculus	10090	32186404	Genistein results in decreased expression of ALDH1A1 mRNA	mental behavioral disorders
		20	secretory lumen matrix	Methotrexate	Drug-	ALDH1A1	+	Schizophrenia	CTD	D008727	Homo sapiens	9606	24657277	Methotrexate results in decreased expression of ALDH1A1 mRNA	mental behavioral disorders
		20	secretory lumen matrix	Nitroglycerin	Drug-	ALDH1A1	+	Schizophrenia	CTD	D005996	Rattus norvegicus	10116	12102619	Nitroglycerin results in decreased expression of ALDH1A1 mRNA	mental behavioral disorders
		20	secretory lumen matrix	Propylthiouracil	Drug-	ALDH1A1	+	Schizophrenia	CTD	D011441	Rattus norvegicus	10116	24780913|25825206	Propylthiouracil results in decreased expression of ALDH1A1 mRNA	mental behavioral disorders
		20	secretory lumen matrix	Quercetin	Drug-	ALDH1A1	+	Schizophrenia	CTD	D011794	Homo sapiens	9606	21632981	Quercetin results in decreased expression of ALDH1A1 mRNA	mental behavioral disorders
		20	secretory lumen matrix	Tretinoin	Drug-	ALDH1A1	+	Schizophrenia	CTD	D014212	Mus musculus	10090	24005908	[DHRS3 gene mutant form results in increased abundance of Tretinoin] which results in decreased expression of ALDH1A1 mRNA	mental behavioral disorders
		20	secretory lumen matrix	Valproic Acid	Drug-	ALDH1A1	+	Schizophrenia	CTD	D014635	Homo sapiens	9606	29501571	Valproic Acid results in decreased expression of ALDH1A1 mRNA	mental behavioral disorders
		20	secretory lumen matrix	Copper	Drug+	ALDH1A1	-	Type 1 Diabetes	CTD	D003300	Mus musculus	10090	15467011	[ATP7A gene mutant form results in increased abundance of Copper] which results in increased expression of ALDH1A1 mRNA	Endocrine diseases
		20	secretory lumen matrix	Copper	Drug+	ALDH1A1	-	Type 1 Diabetes	CTD	D003300	Rattus norvegicus	10116	30556269	Copper results in increased expression of ALDH1A1 mRNA	Endocrine diseases
		20	secretory lumen matrix	Estradiol	Drug+	ALDH1A1	-	Type 1 Diabetes	CTD	D004958	Rattus norvegicus	10116	25543096	Estradiol results in increased expression of ALDH1A1 mRNA	Endocrine diseases
		20	secretory lumen matrix	Metformin	Drug+	ALDH1A1	-	Type 1 Diabetes	CTD	D008687	Rattus norvegicus	10116	31324951	Metformin results in increased expression of ALDH1A1 mRNA	Endocrine diseases
		20	secretory lumen matrix	Phenobarbital	Drug+	ALDH1A1	-	Type 1 Diabetes	CTD	D010634	Mus musculus	10090	17998271|28541575	Phenobarbital results in increased expression of ALDH1A1 mRNA	Endocrine diseases
		20	secretory lumen matrix	Phenobarbital	Drug+	ALDH1A1	-	Type 1 Diabetes	CTD	D010634	Rattus norvegicus	10116	17381134|19162173|19695238|22584684|25182419|28520973	Phenobarbital results in increased expression of ALDH1A1 mRNA	Endocrine diseases
		20	secretory lumen matrix	Tretinoin	Drug+	ALDH1A1	-	Type 1 Diabetes	CTD	D014212	Mus musculus	10090	12834868	Tretinoin results in increased expression of ALDH1A1 mRNA	Endocrine diseases
		20	secretory lumen matrix	Troglitazone	Drug+	ALDH1A1	-	Type 1 Diabetes	CTD	D000077288	Rattus norvegicus	10116	21515302	Troglitazone results in increased expression of ALDH1A1 mRNA	Endocrine diseases
		20	secretory lumen matrix	Valproic Acid	Drug+	ALDH1A1	-	Type 1 Diabetes	CTD	D014635	Homo sapiens	9606	23179753|28001369	Valproic Acid results in increased expression of ALDH1A1 mRNA	Endocrine diseases
		20	secretory lumen matrix	Valproic Acid	Drug+	ALDH1A1	-	Type 1 Diabetes	CTD	D014635	Mus musculus	10090	31445079	Valproic Acid results in increased expression of ALDH1A1 mRNA	Endocrine diseases
		20	secretory lumen matrix	Valproic Acid	Drug+	ALDH1A1	-	Type 1 Diabetes	CTD	D014635	Rattus norvegicus	10116	17381134|28138970	Valproic Acid results in increased expression of ALDH1A1 mRNA	Endocrine diseases
		20	secretory lumen matrix	Ascorbic Acid	Drug++	NOS3	-	Non-Alcoholic Fatty Liver Disease	CTD	D001205	Rattus norvegicus	10116	27020608	Ascorbic Acid inhibits the reaction [Formaldehyde results in decreased expression of NOS3 mRNA]	Liver disease
		20	secretory lumen matrix	Aspirin	Drug++	NOS3	-	Non-Alcoholic Fatty Liver Disease	CTD	D001241	Cavia	10140	11934841	Aspirin inhibits the reaction [Lipopolysaccharides results in increased degradation of NOS3 mRNA]	Liver disease
		20	secretory lumen matrix	Melatonin	Drug++	NOS3	-	Non-Alcoholic Fatty Liver Disease	CTD	D008550	Homo sapiens	9606	21585521	Melatonin inhibits the reaction [lipopolysaccharide, E coli O55-B5 results in decreased expression of NOS3 mRNA]	Liver disease
		20	secretory lumen matrix	Nifedipine	Drug++	NOS3	-	Non-Alcoholic Fatty Liver Disease	CTD	D009543	Homo sapiens	9606	20562903	Nifedipine inhibits the reaction [Hydrogen Peroxide results in decreased expression of NOS3 mRNA]	Liver disease
		20	secretory lumen matrix	Nifedipine	Drug++	NOS3	-	Non-Alcoholic Fatty Liver Disease	CTD	D009543	Homo sapiens	9606	20562903	Simvastatin promotes the reaction [Nifedipine inhibits the reaction [Hydrogen Peroxide results in decreased expression of NOS3 mRNA]]	Liver disease
		20	secretory lumen matrix	Quercetin	Drug++	NOS3	-	Non-Alcoholic Fatty Liver Disease	CTD	D011794	Mus musculus	10090	27260466	Quercetin inhibits the reaction [Dietary Fats results in decreased expression of NOS3 mRNA]	Liver disease
		20	secretory lumen matrix	Quercetin	Drug++	NOS3	-	Non-Alcoholic Fatty Liver Disease	CTD	D011794	Rattus norvegicus	10116	25460361	Quercetin inhibits the reaction [Monocrotaline results in decreased expression of NOS3 mRNA]	Liver disease
		20	secretory lumen matrix	Arsenic Trioxide	Drug+	NOS3	-	Non-Alcoholic Fatty Liver Disease	CTD	D000077237	Homo sapiens	9606	20458559	Arsenic Trioxide results in increased expression of NOS3 mRNA	Liver disease
		20	secretory lumen matrix	Cyclosporine	Drug+	NOS3	-	Non-Alcoholic Fatty Liver Disease	CTD	D016572	Homo sapiens	9606	12352326|25562108	Cyclosporine results in increased expression of NOS3 mRNA	Liver disease
		20	secretory lumen matrix	Decitabine	Drug+	NOS3	-	Non-Alcoholic Fatty Liver Disease	CTD	D000077209	Homo sapiens	9606	16367923	Decitabine results in increased expression of NOS3 mRNA	Liver disease
		20	secretory lumen matrix	Dexamethasone	Drug+	NOS3	-	Non-Alcoholic Fatty Liver Disease	CTD	D003907	Homo sapiens	9606	19853017	Dexamethasone results in increased expression of NOS3 mRNA	Liver disease
		20	secretory lumen matrix	Dexamethasone	Drug+	NOS3	-	Non-Alcoholic Fatty Liver Disease	CTD	D003907	Rattus norvegicus	10116	10484530	Dexamethasone results in increased expression of NOS3 mRNA	Liver disease
		20	secretory lumen matrix	Estradiol	Drug+	NOS3	-	Non-Alcoholic Fatty Liver Disease	CTD	D004958	Homo sapiens	9606	11583108	Estradiol results in increased expression of NOS3 mRNA	Liver disease
		20	secretory lumen matrix	Estradiol	Drug+	NOS3	-	Non-Alcoholic Fatty Liver Disease	CTD	D004958	Mus musculus	10090	17873880	Estradiol results in increased expression of NOS3 mRNA	Liver disease
		20	secretory lumen matrix	Estradiol	Drug+	NOS3	-	Non-Alcoholic Fatty Liver Disease	CTD	D004958	Mus musculus	10090	18628394	[NR5A2 results in increased expression of NOS3 mRNA] which results in decreased abundance of Estradiol	Liver disease
		20	secretory lumen matrix	Estradiol	Drug+	NOS3	-	Non-Alcoholic Fatty Liver Disease	CTD	D004958	Rattus norvegicus	10116	11779577	Estradiol results in increased expression of NOS3 mRNA	Liver disease
		20	secretory lumen matrix	Ethinyl Estradiol	Drug+	NOS3	-	Non-Alcoholic Fatty Liver Disease	CTD	D004997	Mus musculus	10090	17942748	Ethinyl Estradiol results in increased expression of NOS3 mRNA	Liver disease
		20	secretory lumen matrix	Genistein	Drug+	NOS3	-	Non-Alcoholic Fatty Liver Disease	CTD	D019833	Homo sapiens	9606	20706672	Genistein results in increased expression of NOS3 mRNA	Liver disease
		20	secretory lumen matrix	Indomethacin	Drug+	NOS3	-	Non-Alcoholic Fatty Liver Disease	CTD	D007213	Mus musculus	10090	18297107	Indomethacin results in increased expression of NOS3 mRNA	Liver disease
		20	secretory lumen matrix	Indomethacin	Drug+	NOS3	-	Non-Alcoholic Fatty Liver Disease	CTD	D007213	Rattus norvegicus	10116	36868495	Indomethacin results in increased expression of NOS3 mRNA	Liver disease
		20	secretory lumen matrix	Methimazole	Drug+	NOS3	-	Non-Alcoholic Fatty Liver Disease	CTD	D008713	Rattus norvegicus	10116	30047161	Methimazole results in increased expression of NOS3 mRNA	Liver disease
		20	secretory lumen matrix	Methotrexate	Drug+	NOS3	-	Non-Alcoholic Fatty Liver Disease	CTD	D008727	Homo sapiens	9606	21678067	Methotrexate results in increased expression of NOS3 mRNA	Liver disease
		20	secretory lumen matrix	Nitroglycerin	Drug+	NOS3	-	Non-Alcoholic Fatty Liver Disease	CTD	D005996	Rattus norvegicus	10116	10625313	Nitroglycerin results in increased expression of NOS3 mRNA	Liver disease
		20	secretory lumen matrix	Propylthiouracil	Drug+	NOS3	-	Non-Alcoholic Fatty Liver Disease	CTD	D011441	Rattus norvegicus	10116	30047161	Propylthiouracil results in increased expression of NOS3 mRNA	Liver disease
		20	secretory lumen matrix	Quercetin	Drug+	NOS3	-	Non-Alcoholic Fatty Liver Disease	CTD	D011794	Homo sapiens	9606	20021702|21632981	Quercetin results in increased expression of NOS3 mRNA	Liver disease
		20	secretory lumen matrix	Quercetin	Drug+	NOS3	-	Non-Alcoholic Fatty Liver Disease	CTD	D011794	Rattus norvegicus	10116	16226777	Quercetin promotes the reaction [Cadmium results in increased expression of NOS3 mRNA]	Liver disease
		20	secretory lumen matrix	Troglitazone	Drug+	NOS3	-	Non-Alcoholic Fatty Liver Disease	CTD	D000077288	Homo sapiens	9606	16949522	Troglitazone results in increased expression of NOS3 mRNA	Liver disease
		20	secretory lumen matrix	Estradiol	Drug--	NOS3	+	Schizophrenia	CTD	D004958	Homo sapiens	9606	11583108	5,11-diethyl-5,6,11,12-tetrahydrochrysene-2,8-diol inhibits the reaction [Estradiol results in increased expression of NOS3 mRNA]	mental behavioral disorders
		20	secretory lumen matrix	Estradiol	Drug--	NOS3	+	Schizophrenia	CTD	D004958	Mus musculus	10090	17873880	27-hydroxycholesterol inhibits the reaction [Estradiol results in increased expression of NOS3 mRNA]	mental behavioral disorders
		20	secretory lumen matrix	Estradiol	Drug--	NOS3	+	Schizophrenia	CTD	D004958	Mus musculus	10090	17873880	Tamoxifen inhibits the reaction [Estradiol results in increased expression of NOS3 mRNA]	mental behavioral disorders
		20	secretory lumen matrix	Genistein	Drug--	NOS3	+	Schizophrenia	CTD	D019833	Homo sapiens	9606	20021702	Genistein inhibits the reaction [Hydrogen Peroxide results in increased expression of NOS3 mRNA]	mental behavioral disorders
		20	secretory lumen matrix	Indomethacin	Drug--	NOS3	+	Schizophrenia	CTD	D007213	Rattus norvegicus	10116	21983654	Indomethacin inhibits the reaction [Formaldehyde results in increased expression of NOS3 mRNA]	mental behavioral disorders
		20	secretory lumen matrix	Dexamethasone	Drug-	NOS3	+	Schizophrenia	CTD	D003907	Rattus norvegicus	10116	17042910	Atorvastatin inhibits the reaction [Dexamethasone results in decreased expression of NOS3 mRNA]	mental behavioral disorders
		20	secretory lumen matrix	Dexamethasone	Drug-	NOS3	+	Schizophrenia	CTD	D003907	Mus musculus	10090	15050533	Dexamethasone results in decreased expression of NOS3 mRNA	mental behavioral disorders
		20	secretory lumen matrix	Dexamethasone	Drug-	NOS3	+	Schizophrenia	CTD	D003907	Rattus norvegicus	10116	14618091|17042910	Dexamethasone results in decreased expression of NOS3 mRNA	mental behavioral disorders
		20	secretory lumen matrix	Doxorubicin	Drug-	NOS3	+	Schizophrenia	CTD	D004317	Mus musculus	10090	31158416	Doxorubicin results in decreased expression of NOS3 mRNA	mental behavioral disorders
		20	secretory lumen matrix	Estradiol	Drug-	NOS3	+	Schizophrenia	CTD	D004958	Sus scrofa	9823	16680078	Estradiol results in decreased expression of NOS3 mRNA	mental behavioral disorders
		20	secretory lumen matrix	Genistein	Drug-	NOS3	+	Schizophrenia	CTD	D019833	Homo sapiens	9606	20021702	Genistein results in decreased expression of NOS3 mRNA	mental behavioral disorders
		20	secretory lumen matrix	Methotrexate	Drug-	NOS3	+	Schizophrenia	CTD	D008727	Homo sapiens	9606	24449571	Methotrexate results in decreased expression of NOS3 mRNA	mental behavioral disorders
		20	secretory lumen matrix	Quercetin	Drug-	NOS3	+	Schizophrenia	CTD	D011794	Homo sapiens	9606	15740983	Quercetin results in decreased expression of NOS3 mRNA	mental behavioral disorders
		20	secretory lumen matrix	Sirolimus	Drug-	NOS3	+	Schizophrenia	CTD	D020123	Homo sapiens	9606	19815708	Sirolimus results in decreased expression of NOS3 mRNA	mental behavioral disorders
		20	small molecule metabolic	Ascorbic Acid	Drug++	NOS3	-	Non-Alcoholic Fatty Liver Disease	CTD	D001205	Rattus norvegicus	10116	27020608	Ascorbic Acid inhibits the reaction [Formaldehyde results in decreased expression of NOS3 mRNA]	Liver disease
		20	small molecule metabolic	Aspirin	Drug++	NOS3	-	Non-Alcoholic Fatty Liver Disease	CTD	D001241	Cavia	10140	11934841	Aspirin inhibits the reaction [Lipopolysaccharides results in increased degradation of NOS3 mRNA]	Liver disease
		20	small molecule metabolic	Melatonin	Drug++	NOS3	-	Non-Alcoholic Fatty Liver Disease	CTD	D008550	Homo sapiens	9606	21585521	Melatonin inhibits the reaction [lipopolysaccharide, E coli O55-B5 results in decreased expression of NOS3 mRNA]	Liver disease
		20	small molecule metabolic	Nifedipine	Drug++	NOS3	-	Non-Alcoholic Fatty Liver Disease	CTD	D009543	Homo sapiens	9606	20562903	Nifedipine inhibits the reaction [Hydrogen Peroxide results in decreased expression of NOS3 mRNA]	Liver disease
		20	small molecule metabolic	Nifedipine	Drug++	NOS3	-	Non-Alcoholic Fatty Liver Disease	CTD	D009543	Homo sapiens	9606	20562903	Simvastatin promotes the reaction [Nifedipine inhibits the reaction [Hydrogen Peroxide results in decreased expression of NOS3 mRNA]]	Liver disease
		20	small molecule metabolic	Quercetin	Drug++	NOS3	-	Non-Alcoholic Fatty Liver Disease	CTD	D011794	Mus musculus	10090	27260466	Quercetin inhibits the reaction [Dietary Fats results in decreased expression of NOS3 mRNA]	Liver disease
		20	small molecule metabolic	Quercetin	Drug++	NOS3	-	Non-Alcoholic Fatty Liver Disease	CTD	D011794	Rattus norvegicus	10116	25460361	Quercetin inhibits the reaction [Monocrotaline results in decreased expression of NOS3 mRNA]	Liver disease
		20	small molecule metabolic	Arsenic Trioxide	Drug+	NOS3	-	Non-Alcoholic Fatty Liver Disease	CTD	D000077237	Homo sapiens	9606	20458559	Arsenic Trioxide results in increased expression of NOS3 mRNA	Liver disease
		20	small molecule metabolic	Cyclosporine	Drug+	NOS3	-	Non-Alcoholic Fatty Liver Disease	CTD	D016572	Homo sapiens	9606	12352326|25562108	Cyclosporine results in increased expression of NOS3 mRNA	Liver disease
		20	small molecule metabolic	Decitabine	Drug+	NOS3	-	Non-Alcoholic Fatty Liver Disease	CTD	D000077209	Homo sapiens	9606	16367923	Decitabine results in increased expression of NOS3 mRNA	Liver disease
		20	small molecule metabolic	Dexamethasone	Drug+	NOS3	-	Non-Alcoholic Fatty Liver Disease	CTD	D003907	Homo sapiens	9606	19853017	Dexamethasone results in increased expression of NOS3 mRNA	Liver disease
		20	small molecule metabolic	Dexamethasone	Drug+	NOS3	-	Non-Alcoholic Fatty Liver Disease	CTD	D003907	Rattus norvegicus	10116	10484530	Dexamethasone results in increased expression of NOS3 mRNA	Liver disease
		20	small molecule metabolic	Estradiol	Drug+	NOS3	-	Non-Alcoholic Fatty Liver Disease	CTD	D004958	Homo sapiens	9606	11583108	Estradiol results in increased expression of NOS3 mRNA	Liver disease
		20	small molecule metabolic	Estradiol	Drug+	NOS3	-	Non-Alcoholic Fatty Liver Disease	CTD	D004958	Mus musculus	10090	17873880	Estradiol results in increased expression of NOS3 mRNA	Liver disease
		20	small molecule metabolic	Estradiol	Drug+	NOS3	-	Non-Alcoholic Fatty Liver Disease	CTD	D004958	Mus musculus	10090	18628394	[NR5A2 results in increased expression of NOS3 mRNA] which results in decreased abundance of Estradiol	Liver disease
		20	small molecule metabolic	Estradiol	Drug+	NOS3	-	Non-Alcoholic Fatty Liver Disease	CTD	D004958	Rattus norvegicus	10116	11779577	Estradiol results in increased expression of NOS3 mRNA	Liver disease
		20	small molecule metabolic	Ethinyl Estradiol	Drug+	NOS3	-	Non-Alcoholic Fatty Liver Disease	CTD	D004997	Mus musculus	10090	17942748	Ethinyl Estradiol results in increased expression of NOS3 mRNA	Liver disease
		20	small molecule metabolic	Genistein	Drug+	NOS3	-	Non-Alcoholic Fatty Liver Disease	CTD	D019833	Homo sapiens	9606	20706672	Genistein results in increased expression of NOS3 mRNA	Liver disease
		20	small molecule metabolic	Indomethacin	Drug+	NOS3	-	Non-Alcoholic Fatty Liver Disease	CTD	D007213	Mus musculus	10090	18297107	Indomethacin results in increased expression of NOS3 mRNA	Liver disease
		20	small molecule metabolic	Indomethacin	Drug+	NOS3	-	Non-Alcoholic Fatty Liver Disease	CTD	D007213	Rattus norvegicus	10116	36868495	Indomethacin results in increased expression of NOS3 mRNA	Liver disease
		20	small molecule metabolic	Methimazole	Drug+	NOS3	-	Non-Alcoholic Fatty Liver Disease	CTD	D008713	Rattus norvegicus	10116	30047161	Methimazole results in increased expression of NOS3 mRNA	Liver disease
		20	small molecule metabolic	Methotrexate	Drug+	NOS3	-	Non-Alcoholic Fatty Liver Disease	CTD	D008727	Homo sapiens	9606	21678067	Methotrexate results in increased expression of NOS3 mRNA	Liver disease
		20	small molecule metabolic	Nitroglycerin	Drug+	NOS3	-	Non-Alcoholic Fatty Liver Disease	CTD	D005996	Rattus norvegicus	10116	10625313	Nitroglycerin results in increased expression of NOS3 mRNA	Liver disease
		20	small molecule metabolic	Propylthiouracil	Drug+	NOS3	-	Non-Alcoholic Fatty Liver Disease	CTD	D011441	Rattus norvegicus	10116	30047161	Propylthiouracil results in increased expression of NOS3 mRNA	Liver disease
		20	small molecule metabolic	Quercetin	Drug+	NOS3	-	Non-Alcoholic Fatty Liver Disease	CTD	D011794	Homo sapiens	9606	20021702|21632981	Quercetin results in increased expression of NOS3 mRNA	Liver disease
		20	small molecule metabolic	Quercetin	Drug+	NOS3	-	Non-Alcoholic Fatty Liver Disease	CTD	D011794	Rattus norvegicus	10116	16226777	Quercetin promotes the reaction [Cadmium results in increased expression of NOS3 mRNA]	Liver disease
		20	small molecule metabolic	Troglitazone	Drug+	NOS3	-	Non-Alcoholic Fatty Liver Disease	CTD	D000077288	Homo sapiens	9606	16949522	Troglitazone results in increased expression of NOS3 mRNA	Liver disease
		19	response stimulus regulation	Cisplatin	Drug+	STAT3	-	Type 1 Diabetes	Old medicines repurposed	D002945	Homo sapiens	9606	27392435	Cisplatin results in increased expression of STAT3 mRNA	Endocrine diseases
		19	response stimulus regulation	Doxorubicin	Drug+	STAT3	-	Type 1 Diabetes	Old medicines repurposed	D004317	Homo sapiens	9606	16001973	Doxorubicin results in increased expression of STAT3 mRNA	Endocrine diseases
		19	response stimulus regulation	Fluorouracil	Drug+	STAT3	-	Type 1 Diabetes	Old medicines repurposed	D005472	Homo sapiens	9606	16557594	Fluorouracil results in increased expression of STAT3 mRNA	Endocrine diseases
		19	response stimulus regulation	Genistein	Drug+	STAT3	-	Type 1 Diabetes	Old medicines repurposed	D019833	Mus musculus	10090	15289156	Genistein results in increased expression of STAT3 mRNA	Endocrine diseases
		19	response stimulus regulation	Nitroglycerin	Drug+	STAT3	-	Type 1 Diabetes	Old medicines repurposed	D005996	Rattus norvegicus	10116	12102619	Nitroglycerin results in increased expression of STAT3 mRNA	Endocrine diseases
		19	response stimulus regulation	Tolcapone	Drug+	STAT3	-	Type 1 Diabetes	Old medicines repurposed	D000077867	Rattus norvegicus	10116	24136188	Tolcapone results in increased expression of STAT3 mRNA	Endocrine diseases
		19	clathrin coated endocytic	Arsenic Trioxide	Drug+	S100A9	-	Non-Alcoholic Fatty Liver Disease	CTD	D000077237	Homo sapiens	9606	15761015	Arsenic Trioxide results in increased expression of S100A9 mRNA	Liver disease
		19	clathrin coated endocytic	Carbamazepine	Drug+	S100A9	-	Non-Alcoholic Fatty Liver Disease	CTD	D002220	Mus musculus	10090	22790970	Carbamazepine results in increased expression of S100A9 mRNA	Liver disease
		19	clathrin coated endocytic	Cisplatin	Drug+	S100A9	-	Non-Alcoholic Fatty Liver Disease	CTD	D002945	Homo sapiens	9606	27594783	Cisplatin results in increased expression of S100A9 mRNA	Liver disease
		19	clathrin coated endocytic	Cisplatin	Drug+	S100A9	-	Non-Alcoholic Fatty Liver Disease	CTD	D002945	Mus musculus	10090	36100043	Cisplatin results in increased expression of S100A9 mRNA	Liver disease
		19	clathrin coated endocytic	Cyclosporine	Drug+	S100A9	-	Non-Alcoholic Fatty Liver Disease	CTD	D016572	Homo sapiens	9606	25562108	Cyclosporine results in increased expression of S100A9 mRNA	Liver disease
		19	clathrin coated endocytic	Decitabine	Drug+	S100A9	-	Non-Alcoholic Fatty Liver Disease	CTD	D000077209	Homo sapiens	9606	19194470	Decitabine results in increased expression of S100A9 mRNA	Liver disease
		19	clathrin coated endocytic	Dexamethasone	Drug+	S100A9	-	Non-Alcoholic Fatty Liver Disease	CTD	D003907	Homo sapiens	9606	1733233	Dexamethasone results in increased expression of S100A9 mRNA	Liver disease
		19	clathrin coated endocytic	Dexamethasone	Drug+	S100A9	-	Non-Alcoholic Fatty Liver Disease	CTD	D003907	Rattus norvegicus	10116	20032058	Dexamethasone results in increased expression of S100A9 mRNA	Liver disease
		19	clathrin coated endocytic	Doxorubicin	Drug+	S100A9	-	Non-Alcoholic Fatty Liver Disease	CTD	D004317	Mus musculus	10090	36100043	Doxorubicin results in increased expression of S100A9 mRNA	Liver disease
		19	clathrin coated endocytic	Estradiol	Drug+	S100A9	-	Non-Alcoholic Fatty Liver Disease	CTD	D004958	Homo sapiens	9606	19619570|28138970	Estradiol results in increased expression of S100A9 mRNA	Liver disease
		19	clathrin coated endocytic	Estradiol	Drug+	S100A9	-	Non-Alcoholic Fatty Liver Disease	CTD	D004958	Mus musculus	10090	19484750	Estradiol results in increased expression of S100A9 mRNA	Liver disease
		19	clathrin coated endocytic	Estradiol	Drug+	S100A9	-	Non-Alcoholic Fatty Liver Disease	CTD	D004958	Rattus norvegicus	10116	26945725	Estradiol results in increased expression of S100A9 mRNA	Liver disease
		19	clathrin coated endocytic	Ethinyl Estradiol	Drug+	S100A9	-	Non-Alcoholic Fatty Liver Disease	CTD	D004997	Mus musculus	10090	12072388	Ethinyl Estradiol promotes the reaction [IL1B protein results in increased expression of S100A9 mRNA]	Liver disease
		19	clathrin coated endocytic	Ethinyl Estradiol	Drug+	S100A9	-	Non-Alcoholic Fatty Liver Disease	CTD	D004997	Rattus norvegicus	10116	15901920	Ethinyl Estradiol results in increased expression of S100A9 mRNA	Liver disease
		19	clathrin coated endocytic	Genistein	Drug+	S100A9	-	Non-Alcoholic Fatty Liver Disease	CTD	D019833	Mus musculus	10090	32186404	Genistein results in increased expression of S100A9 mRNA	Liver disease
		19	clathrin coated endocytic	Methimazole	Drug+	S100A9	-	Non-Alcoholic Fatty Liver Disease	CTD	D008713	Rattus norvegicus	10116	26177832	[Buthionine Sulfoximine results in increased susceptibility to Methimazole] which results in increased expression of S100A9 mRNA	Liver disease
		19	clathrin coated endocytic	Methotrexate	Drug+	S100A9	-	Non-Alcoholic Fatty Liver Disease	CTD	D008727	Homo sapiens	9606	17696278	Methotrexate results in increased expression of S100A9 mRNA	Liver disease
		19	clathrin coated endocytic	Phenobarbital	Drug+	S100A9	-	Non-Alcoholic Fatty Liver Disease	CTD	D010634	Homo sapiens	9606	28138970	Phenobarbital results in increased expression of S100A9 mRNA	Liver disease
		19	clathrin coated endocytic	Pioglitazone	Drug+	S100A9	-	Non-Alcoholic Fatty Liver Disease	CTD	D000077205	Homo sapiens	9606	28138970	Pioglitazone results in increased expression of S100A9 mRNA	Liver disease
		19	clathrin coated endocytic	Propylthiouracil	Drug+	S100A9	-	Non-Alcoholic Fatty Liver Disease	CTD	D011441	Rattus norvegicus	10116	24780913	Propylthiouracil results in increased expression of S100A9 mRNA	Liver disease
		19	clathrin coated endocytic	Tretinoin	Drug+	S100A9	-	Non-Alcoholic Fatty Liver Disease	CTD	D014212	Homo sapiens	9606	15982314	Tretinoin metabolite results in increased expression of S100A9 mRNA	Liver disease
		19	clathrin coated endocytic	Tretinoin	Drug+	S100A9	-	Non-Alcoholic Fatty Liver Disease	CTD	D014212	Homo sapiens	9606	15498508|15894607|15982314|16054129|17218384|1733233|23830798|33167477	Tretinoin results in increased expression of S100A9 mRNA	Liver disease
		19	clathrin coated endocytic	Troglitazone	Drug+	S100A9	-	Non-Alcoholic Fatty Liver Disease	CTD	D000077288	Mus musculus	10090	31294483	Troglitazone results in increased expression of S100A9 mRNA	Liver disease
		19	clathrin coated endocytic	Valproic Acid	Drug+	S100A9	-	Non-Alcoholic Fatty Liver Disease	CTD	D014635	Homo sapiens	9606	27188386	Valproic Acid results in increased expression of S100A9 mRNA	Liver disease
		19	clathrin coated endocytic	Zinc	Drug+	S100A9	-	Non-Alcoholic Fatty Liver Disease	CTD	D015032	Mus musculus	10090	20857495	PTGS2 gene mutant form promotes the reaction [Zinc deficiency results in increased expression of S100A9 mRNA]	Liver disease
		19	clathrin coated endocytic	Zinc	Drug+	S100A9	-	Non-Alcoholic Fatty Liver Disease	CTD	D015032	Mus musculus	10090	20857495	Zinc deficiency results in increased expression of S100A9 mRNA	Liver disease
		19	clathrin coated endocytic	Zinc	Drug+	S100A9	-	Non-Alcoholic Fatty Liver Disease	CTD	D015032	Rattus norvegicus	10116	19111725|22689922	Zinc deficiency results in increased expression of S100A9 mRNA	Liver disease
		19	membrane organelle extracellular	Arsenic Trioxide	Drug+	S100A9	-	Non-Alcoholic Fatty Liver Disease	CTD	D000077237	Homo sapiens	9606	15761015	Arsenic Trioxide results in increased expression of S100A9 mRNA	Liver disease
		19	membrane organelle extracellular	Carbamazepine	Drug+	S100A9	-	Non-Alcoholic Fatty Liver Disease	CTD	D002220	Mus musculus	10090	22790970	Carbamazepine results in increased expression of S100A9 mRNA	Liver disease
		19	membrane organelle extracellular	Cisplatin	Drug+	S100A9	-	Non-Alcoholic Fatty Liver Disease	CTD	D002945	Homo sapiens	9606	27594783	Cisplatin results in increased expression of S100A9 mRNA	Liver disease
		19	membrane organelle extracellular	Cisplatin	Drug+	S100A9	-	Non-Alcoholic Fatty Liver Disease	CTD	D002945	Mus musculus	10090	36100043	Cisplatin results in increased expression of S100A9 mRNA	Liver disease
		19	membrane organelle extracellular	Cyclosporine	Drug+	S100A9	-	Non-Alcoholic Fatty Liver Disease	CTD	D016572	Homo sapiens	9606	25562108	Cyclosporine results in increased expression of S100A9 mRNA	Liver disease
		19	membrane organelle extracellular	Decitabine	Drug+	S100A9	-	Non-Alcoholic Fatty Liver Disease	CTD	D000077209	Homo sapiens	9606	19194470	Decitabine results in increased expression of S100A9 mRNA	Liver disease
		19	membrane organelle extracellular	Dexamethasone	Drug+	S100A9	-	Non-Alcoholic Fatty Liver Disease	CTD	D003907	Homo sapiens	9606	1733233	Dexamethasone results in increased expression of S100A9 mRNA	Liver disease
		19	membrane organelle extracellular	Dexamethasone	Drug+	S100A9	-	Non-Alcoholic Fatty Liver Disease	CTD	D003907	Rattus norvegicus	10116	20032058	Dexamethasone results in increased expression of S100A9 mRNA	Liver disease
		19	membrane organelle extracellular	Doxorubicin	Drug+	S100A9	-	Non-Alcoholic Fatty Liver Disease	CTD	D004317	Mus musculus	10090	36100043	Doxorubicin results in increased expression of S100A9 mRNA	Liver disease
		19	membrane organelle extracellular	Estradiol	Drug+	S100A9	-	Non-Alcoholic Fatty Liver Disease	CTD	D004958	Homo sapiens	9606	19619570|28138970	Estradiol results in increased expression of S100A9 mRNA	Liver disease
		19	membrane organelle extracellular	Estradiol	Drug+	S100A9	-	Non-Alcoholic Fatty Liver Disease	CTD	D004958	Mus musculus	10090	19484750	Estradiol results in increased expression of S100A9 mRNA	Liver disease
		19	membrane organelle extracellular	Estradiol	Drug+	S100A9	-	Non-Alcoholic Fatty Liver Disease	CTD	D004958	Rattus norvegicus	10116	26945725	Estradiol results in increased expression of S100A9 mRNA	Liver disease
		19	membrane organelle extracellular	Ethinyl Estradiol	Drug+	S100A9	-	Non-Alcoholic Fatty Liver Disease	CTD	D004997	Mus musculus	10090	12072388	Ethinyl Estradiol promotes the reaction [IL1B protein results in increased expression of S100A9 mRNA]	Liver disease
		19	membrane organelle extracellular	Ethinyl Estradiol	Drug+	S100A9	-	Non-Alcoholic Fatty Liver Disease	CTD	D004997	Rattus norvegicus	10116	15901920	Ethinyl Estradiol results in increased expression of S100A9 mRNA	Liver disease
		19	membrane organelle extracellular	Genistein	Drug+	S100A9	-	Non-Alcoholic Fatty Liver Disease	CTD	D019833	Mus musculus	10090	32186404	Genistein results in increased expression of S100A9 mRNA	Liver disease
		19	membrane organelle extracellular	Methimazole	Drug+	S100A9	-	Non-Alcoholic Fatty Liver Disease	CTD	D008713	Rattus norvegicus	10116	26177832	[Buthionine Sulfoximine results in increased susceptibility to Methimazole] which results in increased expression of S100A9 mRNA	Liver disease
		19	membrane organelle extracellular	Methotrexate	Drug+	S100A9	-	Non-Alcoholic Fatty Liver Disease	CTD	D008727	Homo sapiens	9606	17696278	Methotrexate results in increased expression of S100A9 mRNA	Liver disease
		19	membrane organelle extracellular	Phenobarbital	Drug+	S100A9	-	Non-Alcoholic Fatty Liver Disease	CTD	D010634	Homo sapiens	9606	28138970	Phenobarbital results in increased expression of S100A9 mRNA	Liver disease
		19	membrane organelle extracellular	Pioglitazone	Drug+	S100A9	-	Non-Alcoholic Fatty Liver Disease	CTD	D000077205	Homo sapiens	9606	28138970	Pioglitazone results in increased expression of S100A9 mRNA	Liver disease
		19	membrane organelle extracellular	Propylthiouracil	Drug+	S100A9	-	Non-Alcoholic Fatty Liver Disease	CTD	D011441	Rattus norvegicus	10116	24780913	Propylthiouracil results in increased expression of S100A9 mRNA	Liver disease
		19	membrane organelle extracellular	Tretinoin	Drug+	S100A9	-	Non-Alcoholic Fatty Liver Disease	CTD	D014212	Homo sapiens	9606	15982314	Tretinoin metabolite results in increased expression of S100A9 mRNA	Liver disease
		19	membrane organelle extracellular	Tretinoin	Drug+	S100A9	-	Non-Alcoholic Fatty Liver Disease	CTD	D014212	Homo sapiens	9606	15498508|15894607|15982314|16054129|17218384|1733233|23830798|33167477	Tretinoin results in increased expression of S100A9 mRNA	Liver disease
		19	membrane organelle extracellular	Troglitazone	Drug+	S100A9	-	Non-Alcoholic Fatty Liver Disease	CTD	D000077288	Mus musculus	10090	31294483	Troglitazone results in increased expression of S100A9 mRNA	Liver disease
		19	membrane organelle extracellular	Valproic Acid	Drug+	S100A9	-	Non-Alcoholic Fatty Liver Disease	CTD	D014635	Homo sapiens	9606	27188386	Valproic Acid results in increased expression of S100A9 mRNA	Liver disease
		19	membrane organelle extracellular	Zinc	Drug+	S100A9	-	Non-Alcoholic Fatty Liver Disease	CTD	D015032	Mus musculus	10090	20857495	PTGS2 gene mutant form promotes the reaction [Zinc deficiency results in increased expression of S100A9 mRNA]	Liver disease
		19	membrane organelle extracellular	Zinc	Drug+	S100A9	-	Non-Alcoholic Fatty Liver Disease	CTD	D015032	Mus musculus	10090	20857495	Zinc deficiency results in increased expression of S100A9 mRNA	Liver disease
		19	membrane organelle extracellular	Zinc	Drug+	S100A9	-	Non-Alcoholic Fatty Liver Disease	CTD	D015032	Rattus norvegicus	10116	19111725|22689922	Zinc deficiency results in increased expression of S100A9 mRNA	Liver disease
		19	response stimulus regulation	Arsenic Trioxide	Drug+	S100A9	-	Non-Alcoholic Fatty Liver Disease	CTD	D000077237	Homo sapiens	9606	15761015	Arsenic Trioxide results in increased expression of S100A9 mRNA	Liver disease
		19	response stimulus regulation	Carbamazepine	Drug+	S100A9	-	Non-Alcoholic Fatty Liver Disease	CTD	D002220	Mus musculus	10090	22790970	Carbamazepine results in increased expression of S100A9 mRNA	Liver disease
		19	response stimulus regulation	Cisplatin	Drug+	S100A9	-	Non-Alcoholic Fatty Liver Disease	CTD	D002945	Homo sapiens	9606	27594783	Cisplatin results in increased expression of S100A9 mRNA	Liver disease
		19	response stimulus regulation	Cisplatin	Drug+	S100A9	-	Non-Alcoholic Fatty Liver Disease	CTD	D002945	Mus musculus	10090	36100043	Cisplatin results in increased expression of S100A9 mRNA	Liver disease
		19	response stimulus regulation	Cyclosporine	Drug+	S100A9	-	Non-Alcoholic Fatty Liver Disease	CTD	D016572	Homo sapiens	9606	25562108	Cyclosporine results in increased expression of S100A9 mRNA	Liver disease
		19	response stimulus regulation	Decitabine	Drug+	S100A9	-	Non-Alcoholic Fatty Liver Disease	CTD	D000077209	Homo sapiens	9606	19194470	Decitabine results in increased expression of S100A9 mRNA	Liver disease
		19	response stimulus regulation	Dexamethasone	Drug+	S100A9	-	Non-Alcoholic Fatty Liver Disease	CTD	D003907	Homo sapiens	9606	1733233	Dexamethasone results in increased expression of S100A9 mRNA	Liver disease
		19	response stimulus regulation	Dexamethasone	Drug+	S100A9	-	Non-Alcoholic Fatty Liver Disease	CTD	D003907	Rattus norvegicus	10116	20032058	Dexamethasone results in increased expression of S100A9 mRNA	Liver disease
		19	response stimulus regulation	Doxorubicin	Drug+	S100A9	-	Non-Alcoholic Fatty Liver Disease	CTD	D004317	Mus musculus	10090	36100043	Doxorubicin results in increased expression of S100A9 mRNA	Liver disease
		19	response stimulus regulation	Estradiol	Drug+	S100A9	-	Non-Alcoholic Fatty Liver Disease	CTD	D004958	Homo sapiens	9606	19619570|28138970	Estradiol results in increased expression of S100A9 mRNA	Liver disease
		19	response stimulus regulation	Estradiol	Drug+	S100A9	-	Non-Alcoholic Fatty Liver Disease	CTD	D004958	Mus musculus	10090	19484750	Estradiol results in increased expression of S100A9 mRNA	Liver disease
		19	response stimulus regulation	Estradiol	Drug+	S100A9	-	Non-Alcoholic Fatty Liver Disease	CTD	D004958	Rattus norvegicus	10116	26945725	Estradiol results in increased expression of S100A9 mRNA	Liver disease
		19	response stimulus regulation	Ethinyl Estradiol	Drug+	S100A9	-	Non-Alcoholic Fatty Liver Disease	CTD	D004997	Mus musculus	10090	12072388	Ethinyl Estradiol promotes the reaction [IL1B protein results in increased expression of S100A9 mRNA]	Liver disease
		19	response stimulus regulation	Ethinyl Estradiol	Drug+	S100A9	-	Non-Alcoholic Fatty Liver Disease	CTD	D004997	Rattus norvegicus	10116	15901920	Ethinyl Estradiol results in increased expression of S100A9 mRNA	Liver disease
		19	response stimulus regulation	Genistein	Drug+	S100A9	-	Non-Alcoholic Fatty Liver Disease	CTD	D019833	Mus musculus	10090	32186404	Genistein results in increased expression of S100A9 mRNA	Liver disease
		19	response stimulus regulation	Methimazole	Drug+	S100A9	-	Non-Alcoholic Fatty Liver Disease	CTD	D008713	Rattus norvegicus	10116	26177832	[Buthionine Sulfoximine results in increased susceptibility to Methimazole] which results in increased expression of S100A9 mRNA	Liver disease
		19	response stimulus regulation	Methotrexate	Drug+	S100A9	-	Non-Alcoholic Fatty Liver Disease	CTD	D008727	Homo sapiens	9606	17696278	Methotrexate results in increased expression of S100A9 mRNA	Liver disease
		19	response stimulus regulation	Phenobarbital	Drug+	S100A9	-	Non-Alcoholic Fatty Liver Disease	CTD	D010634	Homo sapiens	9606	28138970	Phenobarbital results in increased expression of S100A9 mRNA	Liver disease
		19	response stimulus regulation	Pioglitazone	Drug+	S100A9	-	Non-Alcoholic Fatty Liver Disease	CTD	D000077205	Homo sapiens	9606	28138970	Pioglitazone results in increased expression of S100A9 mRNA	Liver disease
		19	response stimulus regulation	Propylthiouracil	Drug+	S100A9	-	Non-Alcoholic Fatty Liver Disease	CTD	D011441	Rattus norvegicus	10116	24780913	Propylthiouracil results in increased expression of S100A9 mRNA	Liver disease
		19	response stimulus regulation	Tretinoin	Drug+	S100A9	-	Non-Alcoholic Fatty Liver Disease	CTD	D014212	Homo sapiens	9606	15982314	Tretinoin metabolite results in increased expression of S100A9 mRNA	Liver disease
		19	response stimulus regulation	Tretinoin	Drug+	S100A9	-	Non-Alcoholic Fatty Liver Disease	CTD	D014212	Homo sapiens	9606	15498508|15894607|15982314|16054129|17218384|1733233|23830798|33167477	Tretinoin results in increased expression of S100A9 mRNA	Liver disease
		19	response stimulus regulation	Troglitazone	Drug+	S100A9	-	Non-Alcoholic Fatty Liver Disease	CTD	D000077288	Mus musculus	10090	31294483	Troglitazone results in increased expression of S100A9 mRNA	Liver disease
		19	response stimulus regulation	Valproic Acid	Drug+	S100A9	-	Non-Alcoholic Fatty Liver Disease	CTD	D014635	Homo sapiens	9606	27188386	Valproic Acid results in increased expression of S100A9 mRNA	Liver disease
		19	response stimulus regulation	Zinc	Drug+	S100A9	-	Non-Alcoholic Fatty Liver Disease	CTD	D015032	Mus musculus	10090	20857495	PTGS2 gene mutant form promotes the reaction [Zinc deficiency results in increased expression of S100A9 mRNA]	Liver disease
		19	response stimulus regulation	Zinc	Drug+	S100A9	-	Non-Alcoholic Fatty Liver Disease	CTD	D015032	Mus musculus	10090	20857495	Zinc deficiency results in increased expression of S100A9 mRNA	Liver disease
		19	response stimulus regulation	Zinc	Drug+	S100A9	-	Non-Alcoholic Fatty Liver Disease	CTD	D015032	Rattus norvegicus	10116	19111725|22689922	Zinc deficiency results in increased expression of S100A9 mRNA	Liver disease
		19	response stimulus regulation	Cannabidiol	Drug--	STAT3	+	Colorectal Cancer	CTD	D002185	Homo sapiens	9606	31250491	Cannabidiol inhibits the reaction [TNF protein results in increased expression of STAT3 mRNA]	Cancer
		19	response stimulus regulation	Curcumin	Drug--	STAT3	+	Colorectal Cancer	CTD	D003474	Rattus norvegicus	10116	25963729	Curcumin inhibits the reaction [bisphenol A results in increased expression of STAT3 mRNA]	Cancer
		19	response stimulus regulation	Folic Acid	Drug--	STAT3	+	Colorectal Cancer	CTD	D005492	Mus musculus	10090	22206623	Folic Acid inhibits the reaction [1,2-Dimethylhydrazine results in increased expression of STAT3 mRNA]	Cancer
		19	response stimulus regulation	Methotrexate	Drug--	STAT3	+	Colorectal Cancer	CTD	D008727	Homo sapiens	9606	34953855	Methotrexate inhibits the reaction [Oncostatin M results in increased expression of STAT3 mRNA]	Cancer
		19	response stimulus regulation	Quercetin	Drug--	STAT3	+	Colorectal Cancer	CTD	D011794	Rattus norvegicus	10116	35876585	Quercetin inhibits the reaction [cypermethrin results in increased expression of STAT3 mRNA]	Cancer
		19	response stimulus regulation	Arsenic Trioxide	Drug-	STAT3	+	Colorectal Cancer	CTD	D000077237	Homo sapiens	9606	23382965	Arsenic Trioxide results in decreased expression of STAT3 mRNA	Cancer
		19	response stimulus regulation	Aspirin	Drug-	STAT3	+	Colorectal Cancer	CTD	D001241	Homo sapiens	9606	11906190	Aspirin results in decreased expression of STAT3 mRNA	Cancer
		19	response stimulus regulation	Cannabidiol	Drug-	STAT3	+	Colorectal Cancer	CTD	D002185	Homo sapiens	9606	27932991|31801206	Cannabidiol results in decreased expression of STAT3 mRNA	Cancer
		19	response stimulus regulation	Curcumin	Drug-	STAT3	+	Colorectal Cancer	CTD	D003474	Homo sapiens	9606	20816778	Curcumin results in decreased expression of STAT3 mRNA	Cancer
		19	response stimulus regulation	Curcumin	Drug-	STAT3	+	Colorectal Cancer	CTD	D003474	Rattus norvegicus	10116	25963729	Curcumin results in decreased expression of STAT3 mRNA	Cancer
		19	response stimulus regulation	Doxorubicin	Drug-	STAT3	+	Colorectal Cancer	CTD	D004317	Mus musculus	10090	10618415	Doxorubicin results in decreased expression of STAT3 mRNA	Cancer
		19	response stimulus regulation	Genistein	Drug-	STAT3	+	Colorectal Cancer	CTD	D019833	Homo sapiens	9606	20816778	Genistein results in decreased expression of STAT3 mRNA	Cancer
		19	response stimulus regulation	Genistein	Drug-	STAT3	+	Colorectal Cancer	CTD	D019833	Mus musculus	10090	21048042	Genistein results in decreased expression of STAT3 mRNA	Cancer
		19	response stimulus regulation	Methotrexate	Drug-	STAT3	+	Colorectal Cancer	CTD	D008727	Homo sapiens	9606	24449571	Methotrexate results in decreased expression of STAT3 mRNA	Cancer
		19	response stimulus regulation	Quercetin	Drug-	STAT3	+	Colorectal Cancer	CTD	D011794	Mus musculus	10090	24275163	Quercetin results in decreased expression of STAT3 mRNA	Cancer
		19	response stimulus regulation	Copper	Drug+	STAT3	-	Type 1 Diabetes	CTD	D003300	Homo sapiens	9606	16391388	Copper results in increased expression of STAT3 mRNA	Endocrine diseases
		19	response stimulus regulation	Estradiol	Drug+	STAT3	-	Type 1 Diabetes	CTD	D004958	Mus musculus	10090	25210133	ESR1 protein promotes the reaction [Estradiol results in increased expression of STAT3 mRNA]	Endocrine diseases
		19	response stimulus regulation	Estradiol	Drug+	STAT3	-	Type 1 Diabetes	CTD	D004958	Mus musculus	10090	15289156|16627594|25210133	Estradiol results in increased expression of STAT3 mRNA	Endocrine diseases
		19	response stimulus regulation	Estradiol	Drug+	STAT3	-	Type 1 Diabetes	CTD	D004958	Rattus norvegicus	10116	32145629	Estradiol results in increased expression of STAT3 mRNA	Endocrine diseases
		19	response stimulus regulation	Ethinyl Estradiol	Drug+	STAT3	-	Type 1 Diabetes	CTD	D004997	Rattus norvegicus	10116	16174780	Ethinyl Estradiol results in increased expression of STAT3 mRNA	Endocrine diseases
		19	response stimulus regulation	Folic Acid	Drug+	STAT3	-	Type 1 Diabetes	CTD	D005492	Mus musculus	10090	25629700	Folic Acid results in increased expression of STAT3 mRNA	Endocrine diseases
		19	response stimulus regulation	Troglitazone	Drug+	STAT3	-	Type 1 Diabetes	CTD	D000077288	Mus musculus	10090	31294483	Troglitazone results in increased expression of STAT3 mRNA	Endocrine diseases
		19	response stimulus regulation	Valproic Acid	Drug+	STAT3	-	Type 1 Diabetes	CTD	D014635	Homo sapiens	9606	19101580|23179753|27188386	Valproic Acid results in increased expression of STAT3 mRNA	Endocrine diseases
		19	response stimulus regulation	Valproic Acid	Drug+	STAT3	-	Type 1 Diabetes	CTD	D014635	Mus musculus	10090	21427059	Valproic Acid results in increased expression of STAT3 mRNA	Endocrine diseases
		19	response stimulus regulation	Zinc	Drug+	STAT3	-	Type 1 Diabetes	CTD	D015032	Mus musculus	10090	31505237	Zinc deficiency results in increased expression of STAT3 mRNA	Endocrine diseases
		19	response stimulus regulation	Zinc	Drug+	STAT3	-	Type 1 Diabetes	CTD	D015032	Mus musculus	10090	31505237	Zinc results in increased expression of STAT3 mRNA	Endocrine diseases
		19	secretory lumen matrix	Arsenic Trioxide	Drug+	S100A9	-	Non-Alcoholic Fatty Liver Disease	CTD	D000077237	Homo sapiens	9606	15761015	Arsenic Trioxide results in increased expression of S100A9 mRNA	Liver disease
		19	secretory lumen matrix	Carbamazepine	Drug+	S100A9	-	Non-Alcoholic Fatty Liver Disease	CTD	D002220	Mus musculus	10090	22790970	Carbamazepine results in increased expression of S100A9 mRNA	Liver disease
		19	secretory lumen matrix	Cisplatin	Drug+	S100A9	-	Non-Alcoholic Fatty Liver Disease	CTD	D002945	Homo sapiens	9606	27594783	Cisplatin results in increased expression of S100A9 mRNA	Liver disease
		19	secretory lumen matrix	Cisplatin	Drug+	S100A9	-	Non-Alcoholic Fatty Liver Disease	CTD	D002945	Mus musculus	10090	36100043	Cisplatin results in increased expression of S100A9 mRNA	Liver disease
		19	secretory lumen matrix	Cyclosporine	Drug+	S100A9	-	Non-Alcoholic Fatty Liver Disease	CTD	D016572	Homo sapiens	9606	25562108	Cyclosporine results in increased expression of S100A9 mRNA	Liver disease
		19	secretory lumen matrix	Decitabine	Drug+	S100A9	-	Non-Alcoholic Fatty Liver Disease	CTD	D000077209	Homo sapiens	9606	19194470	Decitabine results in increased expression of S100A9 mRNA	Liver disease
		19	secretory lumen matrix	Dexamethasone	Drug+	S100A9	-	Non-Alcoholic Fatty Liver Disease	CTD	D003907	Homo sapiens	9606	1733233	Dexamethasone results in increased expression of S100A9 mRNA	Liver disease
		19	secretory lumen matrix	Dexamethasone	Drug+	S100A9	-	Non-Alcoholic Fatty Liver Disease	CTD	D003907	Rattus norvegicus	10116	20032058	Dexamethasone results in increased expression of S100A9 mRNA	Liver disease
		19	secretory lumen matrix	Doxorubicin	Drug+	S100A9	-	Non-Alcoholic Fatty Liver Disease	CTD	D004317	Mus musculus	10090	36100043	Doxorubicin results in increased expression of S100A9 mRNA	Liver disease
		19	secretory lumen matrix	Estradiol	Drug+	S100A9	-	Non-Alcoholic Fatty Liver Disease	CTD	D004958	Homo sapiens	9606	19619570|28138970	Estradiol results in increased expression of S100A9 mRNA	Liver disease
		19	secretory lumen matrix	Estradiol	Drug+	S100A9	-	Non-Alcoholic Fatty Liver Disease	CTD	D004958	Mus musculus	10090	19484750	Estradiol results in increased expression of S100A9 mRNA	Liver disease
		19	secretory lumen matrix	Estradiol	Drug+	S100A9	-	Non-Alcoholic Fatty Liver Disease	CTD	D004958	Rattus norvegicus	10116	26945725	Estradiol results in increased expression of S100A9 mRNA	Liver disease
		19	secretory lumen matrix	Ethinyl Estradiol	Drug+	S100A9	-	Non-Alcoholic Fatty Liver Disease	CTD	D004997	Mus musculus	10090	12072388	Ethinyl Estradiol promotes the reaction [IL1B protein results in increased expression of S100A9 mRNA]	Liver disease
		19	secretory lumen matrix	Ethinyl Estradiol	Drug+	S100A9	-	Non-Alcoholic Fatty Liver Disease	CTD	D004997	Rattus norvegicus	10116	15901920	Ethinyl Estradiol results in increased expression of S100A9 mRNA	Liver disease
		19	secretory lumen matrix	Genistein	Drug+	S100A9	-	Non-Alcoholic Fatty Liver Disease	CTD	D019833	Mus musculus	10090	32186404	Genistein results in increased expression of S100A9 mRNA	Liver disease
		19	secretory lumen matrix	Methimazole	Drug+	S100A9	-	Non-Alcoholic Fatty Liver Disease	CTD	D008713	Rattus norvegicus	10116	26177832	[Buthionine Sulfoximine results in increased susceptibility to Methimazole] which results in increased expression of S100A9 mRNA	Liver disease
		19	secretory lumen matrix	Methotrexate	Drug+	S100A9	-	Non-Alcoholic Fatty Liver Disease	CTD	D008727	Homo sapiens	9606	17696278	Methotrexate results in increased expression of S100A9 mRNA	Liver disease
		19	secretory lumen matrix	Phenobarbital	Drug+	S100A9	-	Non-Alcoholic Fatty Liver Disease	CTD	D010634	Homo sapiens	9606	28138970	Phenobarbital results in increased expression of S100A9 mRNA	Liver disease
		19	secretory lumen matrix	Pioglitazone	Drug+	S100A9	-	Non-Alcoholic Fatty Liver Disease	CTD	D000077205	Homo sapiens	9606	28138970	Pioglitazone results in increased expression of S100A9 mRNA	Liver disease
		19	secretory lumen matrix	Propylthiouracil	Drug+	S100A9	-	Non-Alcoholic Fatty Liver Disease	CTD	D011441	Rattus norvegicus	10116	24780913	Propylthiouracil results in increased expression of S100A9 mRNA	Liver disease
		19	secretory lumen matrix	Tretinoin	Drug+	S100A9	-	Non-Alcoholic Fatty Liver Disease	CTD	D014212	Homo sapiens	9606	15982314	Tretinoin metabolite results in increased expression of S100A9 mRNA	Liver disease
		19	secretory lumen matrix	Tretinoin	Drug+	S100A9	-	Non-Alcoholic Fatty Liver Disease	CTD	D014212	Homo sapiens	9606	15498508|15894607|15982314|16054129|17218384|1733233|23830798|33167477	Tretinoin results in increased expression of S100A9 mRNA	Liver disease
		19	secretory lumen matrix	Troglitazone	Drug+	S100A9	-	Non-Alcoholic Fatty Liver Disease	CTD	D000077288	Mus musculus	10090	31294483	Troglitazone results in increased expression of S100A9 mRNA	Liver disease
		19	secretory lumen matrix	Valproic Acid	Drug+	S100A9	-	Non-Alcoholic Fatty Liver Disease	CTD	D014635	Homo sapiens	9606	27188386	Valproic Acid results in increased expression of S100A9 mRNA	Liver disease
		19	secretory lumen matrix	Zinc	Drug+	S100A9	-	Non-Alcoholic Fatty Liver Disease	CTD	D015032	Mus musculus	10090	20857495	PTGS2 gene mutant form promotes the reaction [Zinc deficiency results in increased expression of S100A9 mRNA]	Liver disease
		19	secretory lumen matrix	Zinc	Drug+	S100A9	-	Non-Alcoholic Fatty Liver Disease	CTD	D015032	Mus musculus	10090	20857495	Zinc deficiency results in increased expression of S100A9 mRNA	Liver disease
		19	secretory lumen matrix	Zinc	Drug+	S100A9	-	Non-Alcoholic Fatty Liver Disease	CTD	D015032	Rattus norvegicus	10116	19111725|22689922	Zinc deficiency results in increased expression of S100A9 mRNA	Liver disease
		18	response stimulus regulation	Cisplatin	Drug--	NFKB1	+	Type 1 Diabetes	Old medicines repurposed	D002945	Rattus norvegicus	10116	26120027|26612654	naringin inhibits the reaction [Cisplatin results in increased expression of NFKB1 mRNA]	Endocrine diseases
		18	response stimulus regulation	Methylprednisolone	Drug--	NFKB1	+	Type 1 Diabetes	Old medicines repurposed	D008775	Rattus norvegicus	10116	26093215	Methylprednisolone inhibits the reaction [Bleomycin results in increased expression of NFKB1 mRNA]	Endocrine diseases
		18	response stimulus regulation	Propylthiouracil	Drug--	NFKB1	+	Type 1 Diabetes	Old medicines repurposed	D011441	Rattus norvegicus	10116	36506574	thymoquinone inhibits the reaction [Propylthiouracil results in increased expression of NFKB1 mRNA]	Endocrine diseases
		18	response stimulus regulation	Aspirin	Drug-	NFKB1	+	Type 1 Diabetes	Old medicines repurposed	D001241	Homo sapiens	9606	14976132|20457246	Aspirin results in decreased expression of NFKB1 mRNA	Endocrine diseases
		18	response stimulus regulation	Carboplatin	Drug-	NFKB1	+	Type 1 Diabetes	Old medicines repurposed	D016190	Rattus norvegicus	10116	18172885	Carboplatin results in decreased expression of NFKB1 mRNA	Endocrine diseases
		18	response stimulus regulation	Cisplatin	Drug-	NFKB1	+	Type 1 Diabetes	Old medicines repurposed	D002945	Homo sapiens	9606	30871063	[Cisplatin results in decreased susceptibility to Cisplatin] which results in increased expression of NFKB1 mRNA	Endocrine diseases
		18	response stimulus regulation	Cisplatin	Drug-	NFKB1	+	Type 1 Diabetes	Old medicines repurposed	D002945	Rattus norvegicus	10116	18172885	Cisplatin results in decreased expression of NFKB1 mRNA	Endocrine diseases
		18	response stimulus regulation	Doxorubicin	Drug-	NFKB1	+	Type 1 Diabetes	Old medicines repurposed	D004317	Homo sapiens	9606	26969377|29803840	Doxorubicin results in decreased expression of NFKB1 mRNA	Endocrine diseases
		18	secretory lumen matrix	Cisplatin	Drug--	NFKB1	+	Type 1 Diabetes	Old medicines repurposed	D002945	Rattus norvegicus	10116	26120027|26612654	naringin inhibits the reaction [Cisplatin results in increased expression of NFKB1 mRNA]	Endocrine diseases
		18	secretory lumen matrix	Methylprednisolone	Drug--	NFKB1	+	Type 1 Diabetes	Old medicines repurposed	D008775	Rattus norvegicus	10116	26093215	Methylprednisolone inhibits the reaction [Bleomycin results in increased expression of NFKB1 mRNA]	Endocrine diseases
		18	secretory lumen matrix	Propylthiouracil	Drug--	NFKB1	+	Type 1 Diabetes	Old medicines repurposed	D011441	Rattus norvegicus	10116	36506574	thymoquinone inhibits the reaction [Propylthiouracil results in increased expression of NFKB1 mRNA]	Endocrine diseases
		18	secretory lumen matrix	Aspirin	Drug-	NFKB1	+	Type 1 Diabetes	Old medicines repurposed	D001241	Homo sapiens	9606	14976132|20457246	Aspirin results in decreased expression of NFKB1 mRNA	Endocrine diseases
		18	secretory lumen matrix	Carboplatin	Drug-	NFKB1	+	Type 1 Diabetes	Old medicines repurposed	D016190	Rattus norvegicus	10116	18172885	Carboplatin results in decreased expression of NFKB1 mRNA	Endocrine diseases
		18	secretory lumen matrix	Cisplatin	Drug-	NFKB1	+	Type 1 Diabetes	Old medicines repurposed	D002945	Homo sapiens	9606	30871063	[Cisplatin results in decreased susceptibility to Cisplatin] which results in increased expression of NFKB1 mRNA	Endocrine diseases
		18	secretory lumen matrix	Cisplatin	Drug-	NFKB1	+	Type 1 Diabetes	Old medicines repurposed	D002945	Rattus norvegicus	10116	18172885	Cisplatin results in decreased expression of NFKB1 mRNA	Endocrine diseases
		18	secretory lumen matrix	Doxorubicin	Drug-	NFKB1	+	Type 1 Diabetes	Old medicines repurposed	D004317	Homo sapiens	9606	26969377|29803840	Doxorubicin results in decreased expression of NFKB1 mRNA	Endocrine diseases
		18	clathrin coated endocytic	Ascorbic Acid	Drug+	CXCL1	-	Polycystic Ovary Syndrome	CTD	D001205	Rattus norvegicus	10116	16637227	Ascorbic Acid deficiency results in increased expression of CXCL1 mRNA	Genitourinary disease
		18	clathrin coated endocytic	Aspirin	Drug+	CXCL1	-	Polycystic Ovary Syndrome	CTD	D001241	Homo sapiens	9606	14742690	Aspirin promotes the reaction [IL1A results in increased expression of CXCL1 mRNA]	Genitourinary disease
		18	clathrin coated endocytic	Cannabidiol	Drug+	CXCL1	-	Polycystic Ovary Syndrome	CTD	D002185	Homo sapiens	9606	33244087	Cannabidiol results in increased expression of CXCL1 mRNA	Genitourinary disease
		18	clathrin coated endocytic	Cannabidiol	Drug+	CXCL1	-	Polycystic Ovary Syndrome	CTD	D002185	Mus musculus	10090	32400224	[Plant Extracts results in increased abundance of Cannabidiol] which results in increased expression of CXCL1 mRNA	Genitourinary disease
		18	clathrin coated endocytic	Copper	Drug+	CXCL1	-	Polycystic Ovary Syndrome	CTD	D003300	Cricetulus griseus	10029	24403277	Copper results in increased expression of CXCL1 mRNA	Genitourinary disease
		18	clathrin coated endocytic	Dexamethasone	Drug+	CXCL1	-	Polycystic Ovary Syndrome	CTD	D003907	Rattus norvegicus	10116	18590720	Dexamethasone promotes the reaction [1-Naphthylisothiocyanate results in increased expression of CXCL1 mRNA]	Genitourinary disease
		18	clathrin coated endocytic	Doxorubicin	Drug+	CXCL1	-	Polycystic Ovary Syndrome	CTD	D004317	Mus musculus	10090	36227756	Doxorubicin results in increased expression of CXCL1 mRNA	Genitourinary disease
		18	clathrin coated endocytic	Estradiol	Drug+	CXCL1	-	Polycystic Ovary Syndrome	CTD	D004958	Homo sapiens	9606	25878060	Estradiol results in increased expression of CXCL1 mRNA	Genitourinary disease
		18	clathrin coated endocytic	Ethinyl Estradiol	Drug+	CXCL1	-	Polycystic Ovary Syndrome	CTD	D004997	Mus musculus	10090	17942748	Ethinyl Estradiol results in increased expression of CXCL1 mRNA	Genitourinary disease
		18	clathrin coated endocytic	Fluorouracil	Drug+	CXCL1	-	Polycystic Ovary Syndrome	CTD	D005472	Mus musculus	10090	27194111	Fluorouracil results in increased expression of CXCL1 mRNA	Genitourinary disease
		18	clathrin coated endocytic	Folic Acid	Drug+	CXCL1	-	Polycystic Ovary Syndrome	CTD	D005492	Mus musculus	10090	34619300	Folic Acid results in increased expression of CXCL1 mRNA	Genitourinary disease
		18	clathrin coated endocytic	Indomethacin	Drug+	CXCL1	-	Polycystic Ovary Syndrome	CTD	D007213	Mus musculus	10090	21691039	Indomethacin results in increased expression of CXCL1 mRNA	Genitourinary disease
		18	clathrin coated endocytic	Indomethacin	Drug+	CXCL1	-	Polycystic Ovary Syndrome	CTD	D007213	Rattus norvegicus	10116	16328016	Indomethacin results in increased expression of CXCL1 mRNA	Genitourinary disease
		18	clathrin coated endocytic	Methimazole	Drug+	CXCL1	-	Polycystic Ovary Syndrome	CTD	D008713	Rattus norvegicus	10116	26177832	[Buthionine Sulfoximine results in increased susceptibility to Methimazole] which results in increased expression of CXCL1 mRNA	Genitourinary disease
		18	clathrin coated endocytic	Methotrexate	Drug+	CXCL1	-	Polycystic Ovary Syndrome	CTD	D008727	Homo sapiens	9606	21678067	Methotrexate results in increased expression of CXCL1 mRNA	Genitourinary disease
		18	clathrin coated endocytic	Propylthiouracil	Drug+	CXCL1	-	Polycystic Ovary Syndrome	CTD	D011441	Rattus norvegicus	10116	24780913	Propylthiouracil results in increased expression of CXCL1 mRNA	Genitourinary disease
		18	clathrin coated endocytic	Topotecan	Drug+	CXCL1	-	Polycystic Ovary Syndrome	CTD	D019772	Rattus norvegicus	10116	25729387	Topotecan results in increased expression of CXCL1 mRNA	Genitourinary disease
		18	clathrin coated endocytic	Troglitazone	Drug+	CXCL1	-	Polycystic Ovary Syndrome	CTD	D000077288	Homo sapiens	9606	19140230	Troglitazone results in increased expression of CXCL1 mRNA	Genitourinary disease
		18	clathrin coated endocytic	Troglitazone	Drug+	CXCL1	-	Polycystic Ovary Syndrome	CTD	D000077288	Mus musculus	10090	31294483	Troglitazone results in increased expression of CXCL1 mRNA	Genitourinary disease
		18	clathrin coated endocytic	Valproic Acid	Drug+	CXCL1	-	Polycystic Ovary Syndrome	CTD	D014635	Homo sapiens	9606	24935251	Valproic Acid results in increased expression of CXCL1 mRNA	Genitourinary disease
		18	clathrin coated endocytic	Zinc	Drug+	CXCL1	-	Polycystic Ovary Syndrome	CTD	D015032	Rattus norvegicus	10116	10938463	Zinc deficiency results in increased expression of CXCL1 mRNA	Genitourinary disease
		18	response stimulus regulation	Ascorbic Acid	Drug+	CXCL1	-	Polycystic Ovary Syndrome	CTD	D001205	Rattus norvegicus	10116	16637227	Ascorbic Acid deficiency results in increased expression of CXCL1 mRNA	Genitourinary disease
		18	response stimulus regulation	Aspirin	Drug+	CXCL1	-	Polycystic Ovary Syndrome	CTD	D001241	Homo sapiens	9606	14742690	Aspirin promotes the reaction [IL1A results in increased expression of CXCL1 mRNA]	Genitourinary disease
		18	response stimulus regulation	Cannabidiol	Drug+	CXCL1	-	Polycystic Ovary Syndrome	CTD	D002185	Homo sapiens	9606	33244087	Cannabidiol results in increased expression of CXCL1 mRNA	Genitourinary disease
		18	response stimulus regulation	Cannabidiol	Drug+	CXCL1	-	Polycystic Ovary Syndrome	CTD	D002185	Mus musculus	10090	32400224	[Plant Extracts results in increased abundance of Cannabidiol] which results in increased expression of CXCL1 mRNA	Genitourinary disease
		18	response stimulus regulation	Copper	Drug+	CXCL1	-	Polycystic Ovary Syndrome	CTD	D003300	Cricetulus griseus	10029	24403277	Copper results in increased expression of CXCL1 mRNA	Genitourinary disease
		18	response stimulus regulation	Dexamethasone	Drug+	CXCL1	-	Polycystic Ovary Syndrome	CTD	D003907	Rattus norvegicus	10116	18590720	Dexamethasone promotes the reaction [1-Naphthylisothiocyanate results in increased expression of CXCL1 mRNA]	Genitourinary disease
		18	response stimulus regulation	Doxorubicin	Drug+	CXCL1	-	Polycystic Ovary Syndrome	CTD	D004317	Mus musculus	10090	36227756	Doxorubicin results in increased expression of CXCL1 mRNA	Genitourinary disease
		18	response stimulus regulation	Estradiol	Drug+	CXCL1	-	Polycystic Ovary Syndrome	CTD	D004958	Homo sapiens	9606	25878060	Estradiol results in increased expression of CXCL1 mRNA	Genitourinary disease
		18	response stimulus regulation	Ethinyl Estradiol	Drug+	CXCL1	-	Polycystic Ovary Syndrome	CTD	D004997	Mus musculus	10090	17942748	Ethinyl Estradiol results in increased expression of CXCL1 mRNA	Genitourinary disease
		18	response stimulus regulation	Fluorouracil	Drug+	CXCL1	-	Polycystic Ovary Syndrome	CTD	D005472	Mus musculus	10090	27194111	Fluorouracil results in increased expression of CXCL1 mRNA	Genitourinary disease
		18	response stimulus regulation	Folic Acid	Drug+	CXCL1	-	Polycystic Ovary Syndrome	CTD	D005492	Mus musculus	10090	34619300	Folic Acid results in increased expression of CXCL1 mRNA	Genitourinary disease
		18	response stimulus regulation	Indomethacin	Drug+	CXCL1	-	Polycystic Ovary Syndrome	CTD	D007213	Mus musculus	10090	21691039	Indomethacin results in increased expression of CXCL1 mRNA	Genitourinary disease
		18	response stimulus regulation	Indomethacin	Drug+	CXCL1	-	Polycystic Ovary Syndrome	CTD	D007213	Rattus norvegicus	10116	16328016	Indomethacin results in increased expression of CXCL1 mRNA	Genitourinary disease
		18	response stimulus regulation	Methimazole	Drug+	CXCL1	-	Polycystic Ovary Syndrome	CTD	D008713	Rattus norvegicus	10116	26177832	[Buthionine Sulfoximine results in increased susceptibility to Methimazole] which results in increased expression of CXCL1 mRNA	Genitourinary disease
		18	response stimulus regulation	Methotrexate	Drug+	CXCL1	-	Polycystic Ovary Syndrome	CTD	D008727	Homo sapiens	9606	21678067	Methotrexate results in increased expression of CXCL1 mRNA	Genitourinary disease
		18	response stimulus regulation	Propylthiouracil	Drug+	CXCL1	-	Polycystic Ovary Syndrome	CTD	D011441	Rattus norvegicus	10116	24780913	Propylthiouracil results in increased expression of CXCL1 mRNA	Genitourinary disease
		18	response stimulus regulation	Topotecan	Drug+	CXCL1	-	Polycystic Ovary Syndrome	CTD	D019772	Rattus norvegicus	10116	25729387	Topotecan results in increased expression of CXCL1 mRNA	Genitourinary disease
		18	response stimulus regulation	Troglitazone	Drug+	CXCL1	-	Polycystic Ovary Syndrome	CTD	D000077288	Homo sapiens	9606	19140230	Troglitazone results in increased expression of CXCL1 mRNA	Genitourinary disease
		18	response stimulus regulation	Troglitazone	Drug+	CXCL1	-	Polycystic Ovary Syndrome	CTD	D000077288	Mus musculus	10090	31294483	Troglitazone results in increased expression of CXCL1 mRNA	Genitourinary disease
		18	response stimulus regulation	Valproic Acid	Drug+	CXCL1	-	Polycystic Ovary Syndrome	CTD	D014635	Homo sapiens	9606	24935251	Valproic Acid results in increased expression of CXCL1 mRNA	Genitourinary disease
		18	response stimulus regulation	Zinc	Drug+	CXCL1	-	Polycystic Ovary Syndrome	CTD	D015032	Rattus norvegicus	10116	10938463	Zinc deficiency results in increased expression of CXCL1 mRNA	Genitourinary disease
		18	response stimulus regulation	Curcumin	Drug--	NFKB1	+	Type 1 Diabetes	CTD	D003474	Mus musculus	10090	34272803	Curcumin inhibits the reaction [sodium arsenite results in increased expression of NFKB1 mRNA]	Endocrine diseases
		18	response stimulus regulation	Ethinyl Estradiol	Drug--	NFKB1	+	Type 1 Diabetes	CTD	D004997	Mus musculus	10090	12072388	Ethinyl Estradiol inhibits the reaction [IL1B protein results in increased expression of NFKB1 mRNA]	Endocrine diseases
		18	response stimulus regulation	Melatonin	Drug--	NFKB1	+	Type 1 Diabetes	CTD	D008550	Rattus norvegicus	10116	30372842	Melatonin inhibits the reaction [Ethanol results in increased expression of NFKB1 mRNA]	Endocrine diseases
		18	response stimulus regulation	Quercetin	Drug--	NFKB1	+	Type 1 Diabetes	CTD	D011794	Rattus norvegicus	10116	22372587|23070809	Quercetin inhibits the reaction [Atrazine results in increased expression of NFKB1 mRNA]	Endocrine diseases
		18	response stimulus regulation	Quercetin	Drug--	NFKB1	+	Type 1 Diabetes	CTD	D011794	Rattus norvegicus	10116	35876585	Quercetin inhibits the reaction [cypermethrin results in increased expression of NFKB1 mRNA]	Endocrine diseases
		18	response stimulus regulation	Quercetin	Drug--	NFKB1	+	Type 1 Diabetes	CTD	D011794	Rattus norvegicus	10116	35337893	Quercetin inhibits the reaction [Rotenone results in increased expression of NFKB1 mRNA]	Endocrine diseases
		18	response stimulus regulation	Arsenic Trioxide	Drug-	NFKB1	+	Type 1 Diabetes	CTD	D000077237	Homo sapiens	9606	20458559|20471514|30333888	Arsenic Trioxide results in decreased expression of NFKB1 mRNA	Endocrine diseases
		18	response stimulus regulation	Bezafibrate	Drug-	NFKB1	+	Type 1 Diabetes	CTD	D001629	Mus musculus	10090	16574099	Bezafibrate results in decreased expression of NFKB1 mRNA	Endocrine diseases
		18	response stimulus regulation	Decitabine	Drug-	NFKB1	+	Type 1 Diabetes	CTD	D000077209	Mus musculus	10090	27915011	Decitabine results in decreased expression of NFKB1 mRNA	Endocrine diseases
		18	response stimulus regulation	Indomethacin	Drug-	NFKB1	+	Type 1 Diabetes	CTD	D007213	Homo sapiens	9606	29027214	Indomethacin results in decreased expression of NFKB1 mRNA	Endocrine diseases
		18	response stimulus regulation	Indomethacin	Drug-	NFKB1	+	Type 1 Diabetes	CTD	D007213	Rattus norvegicus	10116	29027214	Indomethacin results in decreased expression of NFKB1 mRNA	Endocrine diseases
		18	response stimulus regulation	Methotrexate	Drug-	NFKB1	+	Type 1 Diabetes	CTD	D008727	Homo sapiens	9606	29027214	Methotrexate results in decreased expression of NFKB1 mRNA	Endocrine diseases
		18	response stimulus regulation	Methotrexate	Drug-	NFKB1	+	Type 1 Diabetes	CTD	D008727	Rattus norvegicus	10116	29027214	Methotrexate results in decreased expression of NFKB1 mRNA	Endocrine diseases
		18	response stimulus regulation	Quercetin	Drug-	NFKB1	+	Type 1 Diabetes	CTD	D011794	Homo sapiens	9606	23727915	Quercetin results in decreased expression of NFKB1 mRNA	Endocrine diseases
		18	response stimulus regulation	Tretinoin	Drug-	NFKB1	+	Type 1 Diabetes	CTD	D014212	Mus musculus	10090	18703560	Tretinoin results in decreased expression of NFKB1 mRNA	Endocrine diseases
		18	response stimulus regulation	Troglitazone	Drug-	NFKB1	+	Type 1 Diabetes	CTD	D000077288	Rattus norvegicus	10116	21515302	Troglitazone results in decreased expression of NFKB1 mRNA	Endocrine diseases
		18	response stimulus regulation	Valproic Acid	Drug-	NFKB1	+	Type 1 Diabetes	CTD	D014635	Homo sapiens	9606	29154799|29501571	Valproic Acid results in decreased expression of NFKB1 mRNA	Endocrine diseases
		18	secretory lumen matrix	Ascorbic Acid	Drug+	CXCL1	-	Polycystic Ovary Syndrome	CTD	D001205	Rattus norvegicus	10116	16637227	Ascorbic Acid deficiency results in increased expression of CXCL1 mRNA	Genitourinary disease
		18	secretory lumen matrix	Aspirin	Drug+	CXCL1	-	Polycystic Ovary Syndrome	CTD	D001241	Homo sapiens	9606	14742690	Aspirin promotes the reaction [IL1A results in increased expression of CXCL1 mRNA]	Genitourinary disease
		18	secretory lumen matrix	Cannabidiol	Drug+	CXCL1	-	Polycystic Ovary Syndrome	CTD	D002185	Homo sapiens	9606	33244087	Cannabidiol results in increased expression of CXCL1 mRNA	Genitourinary disease
		18	secretory lumen matrix	Cannabidiol	Drug+	CXCL1	-	Polycystic Ovary Syndrome	CTD	D002185	Mus musculus	10090	32400224	[Plant Extracts results in increased abundance of Cannabidiol] which results in increased expression of CXCL1 mRNA	Genitourinary disease
		18	secretory lumen matrix	Copper	Drug+	CXCL1	-	Polycystic Ovary Syndrome	CTD	D003300	Cricetulus griseus	10029	24403277	Copper results in increased expression of CXCL1 mRNA	Genitourinary disease
		18	secretory lumen matrix	Dexamethasone	Drug+	CXCL1	-	Polycystic Ovary Syndrome	CTD	D003907	Rattus norvegicus	10116	18590720	Dexamethasone promotes the reaction [1-Naphthylisothiocyanate results in increased expression of CXCL1 mRNA]	Genitourinary disease
		18	secretory lumen matrix	Doxorubicin	Drug+	CXCL1	-	Polycystic Ovary Syndrome	CTD	D004317	Mus musculus	10090	36227756	Doxorubicin results in increased expression of CXCL1 mRNA	Genitourinary disease
		18	secretory lumen matrix	Estradiol	Drug+	CXCL1	-	Polycystic Ovary Syndrome	CTD	D004958	Homo sapiens	9606	25878060	Estradiol results in increased expression of CXCL1 mRNA	Genitourinary disease
		18	secretory lumen matrix	Ethinyl Estradiol	Drug+	CXCL1	-	Polycystic Ovary Syndrome	CTD	D004997	Mus musculus	10090	17942748	Ethinyl Estradiol results in increased expression of CXCL1 mRNA	Genitourinary disease
		18	secretory lumen matrix	Fluorouracil	Drug+	CXCL1	-	Polycystic Ovary Syndrome	CTD	D005472	Mus musculus	10090	27194111	Fluorouracil results in increased expression of CXCL1 mRNA	Genitourinary disease
		18	secretory lumen matrix	Folic Acid	Drug+	CXCL1	-	Polycystic Ovary Syndrome	CTD	D005492	Mus musculus	10090	34619300	Folic Acid results in increased expression of CXCL1 mRNA	Genitourinary disease
		18	secretory lumen matrix	Indomethacin	Drug+	CXCL1	-	Polycystic Ovary Syndrome	CTD	D007213	Mus musculus	10090	21691039	Indomethacin results in increased expression of CXCL1 mRNA	Genitourinary disease
		18	secretory lumen matrix	Indomethacin	Drug+	CXCL1	-	Polycystic Ovary Syndrome	CTD	D007213	Rattus norvegicus	10116	16328016	Indomethacin results in increased expression of CXCL1 mRNA	Genitourinary disease
		18	secretory lumen matrix	Methimazole	Drug+	CXCL1	-	Polycystic Ovary Syndrome	CTD	D008713	Rattus norvegicus	10116	26177832	[Buthionine Sulfoximine results in increased susceptibility to Methimazole] which results in increased expression of CXCL1 mRNA	Genitourinary disease
		18	secretory lumen matrix	Methotrexate	Drug+	CXCL1	-	Polycystic Ovary Syndrome	CTD	D008727	Homo sapiens	9606	21678067	Methotrexate results in increased expression of CXCL1 mRNA	Genitourinary disease
		18	secretory lumen matrix	Propylthiouracil	Drug+	CXCL1	-	Polycystic Ovary Syndrome	CTD	D011441	Rattus norvegicus	10116	24780913	Propylthiouracil results in increased expression of CXCL1 mRNA	Genitourinary disease
		18	secretory lumen matrix	Topotecan	Drug+	CXCL1	-	Polycystic Ovary Syndrome	CTD	D019772	Rattus norvegicus	10116	25729387	Topotecan results in increased expression of CXCL1 mRNA	Genitourinary disease
		18	secretory lumen matrix	Troglitazone	Drug+	CXCL1	-	Polycystic Ovary Syndrome	CTD	D000077288	Homo sapiens	9606	19140230	Troglitazone results in increased expression of CXCL1 mRNA	Genitourinary disease
		18	secretory lumen matrix	Troglitazone	Drug+	CXCL1	-	Polycystic Ovary Syndrome	CTD	D000077288	Mus musculus	10090	31294483	Troglitazone results in increased expression of CXCL1 mRNA	Genitourinary disease
		18	secretory lumen matrix	Valproic Acid	Drug+	CXCL1	-	Polycystic Ovary Syndrome	CTD	D014635	Homo sapiens	9606	24935251	Valproic Acid results in increased expression of CXCL1 mRNA	Genitourinary disease
		18	secretory lumen matrix	Zinc	Drug+	CXCL1	-	Polycystic Ovary Syndrome	CTD	D015032	Rattus norvegicus	10116	10938463	Zinc deficiency results in increased expression of CXCL1 mRNA	Genitourinary disease
		18	secretory lumen matrix	Curcumin	Drug--	NFKB1	+	Type 1 Diabetes	CTD	D003474	Mus musculus	10090	34272803	Curcumin inhibits the reaction [sodium arsenite results in increased expression of NFKB1 mRNA]	Endocrine diseases
		18	secretory lumen matrix	Ethinyl Estradiol	Drug--	NFKB1	+	Type 1 Diabetes	CTD	D004997	Mus musculus	10090	12072388	Ethinyl Estradiol inhibits the reaction [IL1B protein results in increased expression of NFKB1 mRNA]	Endocrine diseases
		18	secretory lumen matrix	Melatonin	Drug--	NFKB1	+	Type 1 Diabetes	CTD	D008550	Rattus norvegicus	10116	30372842	Melatonin inhibits the reaction [Ethanol results in increased expression of NFKB1 mRNA]	Endocrine diseases
		18	secretory lumen matrix	Quercetin	Drug--	NFKB1	+	Type 1 Diabetes	CTD	D011794	Rattus norvegicus	10116	22372587|23070809	Quercetin inhibits the reaction [Atrazine results in increased expression of NFKB1 mRNA]	Endocrine diseases
		18	secretory lumen matrix	Quercetin	Drug--	NFKB1	+	Type 1 Diabetes	CTD	D011794	Rattus norvegicus	10116	35876585	Quercetin inhibits the reaction [cypermethrin results in increased expression of NFKB1 mRNA]	Endocrine diseases
		18	secretory lumen matrix	Quercetin	Drug--	NFKB1	+	Type 1 Diabetes	CTD	D011794	Rattus norvegicus	10116	35337893	Quercetin inhibits the reaction [Rotenone results in increased expression of NFKB1 mRNA]	Endocrine diseases
		18	secretory lumen matrix	Arsenic Trioxide	Drug-	NFKB1	+	Type 1 Diabetes	CTD	D000077237	Homo sapiens	9606	20458559|20471514|30333888	Arsenic Trioxide results in decreased expression of NFKB1 mRNA	Endocrine diseases
		18	secretory lumen matrix	Bezafibrate	Drug-	NFKB1	+	Type 1 Diabetes	CTD	D001629	Mus musculus	10090	16574099	Bezafibrate results in decreased expression of NFKB1 mRNA	Endocrine diseases
		18	secretory lumen matrix	Decitabine	Drug-	NFKB1	+	Type 1 Diabetes	CTD	D000077209	Mus musculus	10090	27915011	Decitabine results in decreased expression of NFKB1 mRNA	Endocrine diseases
		18	secretory lumen matrix	Indomethacin	Drug-	NFKB1	+	Type 1 Diabetes	CTD	D007213	Homo sapiens	9606	29027214	Indomethacin results in decreased expression of NFKB1 mRNA	Endocrine diseases
		18	secretory lumen matrix	Indomethacin	Drug-	NFKB1	+	Type 1 Diabetes	CTD	D007213	Rattus norvegicus	10116	29027214	Indomethacin results in decreased expression of NFKB1 mRNA	Endocrine diseases
		18	secretory lumen matrix	Methotrexate	Drug-	NFKB1	+	Type 1 Diabetes	CTD	D008727	Homo sapiens	9606	29027214	Methotrexate results in decreased expression of NFKB1 mRNA	Endocrine diseases
		18	secretory lumen matrix	Methotrexate	Drug-	NFKB1	+	Type 1 Diabetes	CTD	D008727	Rattus norvegicus	10116	29027214	Methotrexate results in decreased expression of NFKB1 mRNA	Endocrine diseases
		18	secretory lumen matrix	Quercetin	Drug-	NFKB1	+	Type 1 Diabetes	CTD	D011794	Homo sapiens	9606	23727915	Quercetin results in decreased expression of NFKB1 mRNA	Endocrine diseases
		18	secretory lumen matrix	Tretinoin	Drug-	NFKB1	+	Type 1 Diabetes	CTD	D014212	Mus musculus	10090	18703560	Tretinoin results in decreased expression of NFKB1 mRNA	Endocrine diseases
		18	secretory lumen matrix	Troglitazone	Drug-	NFKB1	+	Type 1 Diabetes	CTD	D000077288	Rattus norvegicus	10116	21515302	Troglitazone results in decreased expression of NFKB1 mRNA	Endocrine diseases
		18	secretory lumen matrix	Valproic Acid	Drug-	NFKB1	+	Type 1 Diabetes	CTD	D014635	Homo sapiens	9606	29154799|29501571	Valproic Acid results in decreased expression of NFKB1 mRNA	Endocrine diseases
		17	catalytic activity	4-phenylbutyric acid	Drug--	MAPK8	+	Non-Small Cell Lung Cancer	CTD	C075773	Mus musculus	10090	35413383	4-phenylbutyric acid inhibits the reaction [3-acetyldeoxynivalenol results in increased expression of MAPK8 mRNA]	Cancer
		17	catalytic activity	Cannabidiol	Drug--	MAPK8	+	Non-Small Cell Lung Cancer	CTD	D002185	Homo sapiens	9606	36988283	Cannabidiol inhibits the reaction [perfluorooctane sulfonic acid results in increased expression of MAPK8 mRNA]	Cancer
		17	catalytic activity	Cannabidiol	Drug--	MAPK8	+	Non-Small Cell Lung Cancer	CTD	D002185	Mus musculus	10090	36988283	Cannabidiol inhibits the reaction [perfluorooctane sulfonic acid results in increased expression of MAPK8 mRNA]	Cancer
		17	catalytic activity	Curcumin	Drug--	MAPK8	+	Non-Small Cell Lung Cancer	CTD	D003474	Homo sapiens	9606	31521693	Curcumin inhibits the reaction [Hydrogen Peroxide results in increased expression of MAPK8 mRNA]	Cancer
		17	catalytic activity	Doxorubicin	Drug--	MAPK8	+	Non-Small Cell Lung Cancer	CTD	D004317	Homo sapiens	9606	34719826	Loperamide promotes the reaction [Doxorubicin results in decreased expression of MAPK8 mRNA]	Cancer
		17	catalytic activity	Zinc	Drug-	MAPK8	+	Non-Small Cell Lung Cancer	CTD	D015032	Rattus norvegicus	10116	26335259	[Taurine binds to Zinc] which results in decreased expression of MAPK8 mRNA	Cancer
		17	catalytic activity	Decitabine	Drug-	MAPK8	+	Non-Small Cell Lung Cancer	CTD	D000077209	Mus musculus	10090	27915011	Decitabine results in decreased expression of MAPK8 mRNA	Cancer
		17	catalytic activity	Doxorubicin	Drug-	MAPK8	+	Non-Small Cell Lung Cancer	CTD	D004317	Homo sapiens	9606	34719826	Doxorubicin results in decreased expression of MAPK8 mRNA	Cancer
		17	catalytic activity	Estradiol	Drug-	MAPK8	+	Non-Small Cell Lung Cancer	CTD	D004958	Homo sapiens	9606	16029874	Estradiol results in decreased expression of MAPK8 mRNA	Cancer
		17	catalytic activity	Folic Acid	Drug-	MAPK8	+	Non-Small Cell Lung Cancer	CTD	D005492	Mus musculus	10090	25629700	Folic Acid results in decreased expression of MAPK8 mRNA	Cancer
		17	catalytic activity	Tretinoin	Drug-	MAPK8	+	Non-Small Cell Lung Cancer	CTD	D014212	Mus musculus	10090	22498432	Tretinoin results in decreased expression of MAPK8 mRNA	Cancer
		17	catalytic activity	Troglitazone	Drug-	MAPK8	+	Non-Small Cell Lung Cancer	CTD	D000077288	Mus musculus	10090	28973697	Troglitazone results in decreased expression of MAPK8 mRNA	Cancer
		17	catalytic activity	Valproic Acid	Drug-	MAPK8	+	Non-Small Cell Lung Cancer	CTD	D014635	Homo sapiens	9606	23179753|24935251|26272509|27188386	Valproic Acid results in decreased expression of MAPK8 mRNA	Cancer
		17	catalytic activity	Valproic Acid	Drug-	MAPK8	+	Non-Small Cell Lung Cancer	CTD	D014635	Mus musculus	10090	21427059	Valproic Acid results in decreased expression of MAPK8 mRNA	Cancer
		17	catalytic activity	Vitamin E	Drug-	MAPK8	+	Non-Small Cell Lung Cancer	CTD	D014810	Homo sapiens	9606	19244175	Vitamin E results in decreased expression of MAPK8 mRNA	Cancer
		17	defense external stimulus	Copper	Drug+	SFRP2	-	Parkinson's Disease	CTD	D003300	Rattus norvegicus	10116	30556269	Copper results in increased expression of SFRP2 mRNA	nervous system
		17	defense external stimulus	Decitabine	Drug+	SFRP2	-	Parkinson's Disease	CTD	D000077209	Homo sapiens	9606	19387464|29320940	Decitabine results in increased expression of SFRP2 mRNA	nervous system
		17	defense external stimulus	Genistein	Drug+	SFRP2	-	Parkinson's Disease	CTD	D019833	Rattus norvegicus	10116	17341692	Genistein results in increased expression of SFRP2 mRNA	nervous system
		17	defense external stimulus	Propylthiouracil	Drug+	SFRP2	-	Parkinson's Disease	CTD	D011441	Rattus norvegicus	10116	24780913	Propylthiouracil results in increased expression of SFRP2 mRNA	nervous system
		17	defense external stimulus	Tretinoin	Drug+	SFRP2	-	Parkinson's Disease	CTD	D014212	Rattus norvegicus	10116	20488242	Tretinoin results in increased expression of SFRP2 mRNA	nervous system
		17	defense external stimulus	Troglitazone	Drug+	SFRP2	-	Parkinson's Disease	CTD	D000077288	Mus musculus	10090	28973697	Troglitazone results in increased expression of SFRP2 mRNA	nervous system
		17	defense external stimulus	Valproic Acid	Drug+	SFRP2	-	Parkinson's Disease	CTD	D014635	Homo sapiens	9606	24849673	Valproic Acid results in increased expression of SFRP2 mRNA	nervous system
		17	defense external stimulus	Valproic Acid	Drug+	SFRP2	-	Parkinson's Disease	CTD	D014635	Mus musculus	10090	24896083	Valproic Acid results in increased expression of SFRP2 mRNA	nervous system
		17	defense external stimulus	Curcumin	Drug--	SFRP2	+	Schizophrenia	CTD	D003474	Rattus norvegicus	10116	25963729	Curcumin inhibits the reaction [bisphenol A results in increased expression of SFRP2 mRNA]	mental behavioral disorders
		17	defense external stimulus	Arsenic Trioxide	Drug-	SFRP2	+	Schizophrenia	CTD	D000077237	Homo sapiens	9606	22521957|26705709	Arsenic Trioxide results in decreased expression of SFRP2 mRNA	mental behavioral disorders
		17	defense external stimulus	Cisplatin	Drug-	SFRP2	+	Schizophrenia	CTD	D002945	Mus musculus	10090	21151649	Cisplatin results in decreased expression of SFRP2 mRNA	mental behavioral disorders
		17	defense external stimulus	Curcumin	Drug-	SFRP2	+	Schizophrenia	CTD	D003474	Rattus norvegicus	10116	25963729	Curcumin results in decreased expression of SFRP2 mRNA	mental behavioral disorders
		17	defense external stimulus	Cyclosporine	Drug-	SFRP2	+	Schizophrenia	CTD	D016572	Rattus norvegicus	10116	21865292	Cyclosporine results in decreased expression of SFRP2 mRNA	mental behavioral disorders
		17	defense external stimulus	Dexamethasone	Drug-	SFRP2	+	Schizophrenia	CTD	D003907	Homo sapiens	9606	25047013	Dexamethasone results in decreased expression of SFRP2 mRNA	mental behavioral disorders
		17	defense external stimulus	Doxorubicin	Drug-	SFRP2	+	Schizophrenia	CTD	D004317	Homo sapiens	9606	29803840	Doxorubicin results in decreased expression of SFRP2 mRNA	mental behavioral disorders
		17	defense external stimulus	Doxorubicin	Drug-	SFRP2	+	Schizophrenia	CTD	D004317	Mus musculus	10090	25896364|28608983	Doxorubicin results in decreased expression of SFRP2 mRNA	mental behavioral disorders
		17	defense external stimulus	Estradiol	Drug-	SFRP2	+	Schizophrenia	CTD	D004958	Mus musculus	10090	14664709|17640991|19484750	Estradiol results in decreased expression of SFRP2 mRNA	mental behavioral disorders
		17	defense external stimulus	Estradiol	Drug-	SFRP2	+	Schizophrenia	CTD	D004958	Rattus norvegicus	10116	26945725	Estradiol results in decreased expression of SFRP2 mRNA	mental behavioral disorders
		17	defense external stimulus	Fluorouracil	Drug-	SFRP2	+	Schizophrenia	CTD	D005472	Homo sapiens	9606	24737281	Fluorouracil results in decreased expression of SFRP2 mRNA	mental behavioral disorders
		17	defense external stimulus	Folic Acid	Drug-	SFRP2	+	Schizophrenia	CTD	D005492	Mus musculus	10090	25629700	Folic Acid results in decreased expression of SFRP2 mRNA	mental behavioral disorders
		17	defense external stimulus	Genistein	Drug-	SFRP2	+	Schizophrenia	CTD	D019833	Rattus norvegicus	10116	22504913	Genistein results in decreased expression of SFRP2 mRNA	mental behavioral disorders
		17	defense external stimulus	Lithium Chloride	Drug-	SFRP2	+	Schizophrenia	CTD	D018021	Homo sapiens	9606	20069066	Lithium Chloride results in decreased expression of SFRP2 mRNA	mental behavioral disorders
		17	defense external stimulus	Tretinoin	Drug-	SFRP2	+	Schizophrenia	CTD	D014212	Homo sapiens	9606	21934132	Tretinoin results in decreased expression of SFRP2 mRNA	mental behavioral disorders
		17	defense external stimulus	Valproic Acid	Drug-	SFRP2	+	Schizophrenia	CTD	D014635	Homo sapiens	9606	23179753|24383497|26272509|28001369	Valproic Acid results in decreased expression of SFRP2 mRNA	mental behavioral disorders
		17	external side plasma	Arsenic Trioxide	Drug+	FLT1	-	Gestational Diabetes	CTD	D000077237	Mus musculus	10090	15073043	Arsenic Trioxide results in increased expression of FLT1 mRNA	Endocrine diseases
		17	external side plasma	Cannabidiol	Drug+	FLT1	-	Gestational Diabetes	CTD	D002185	Homo sapiens	9606	33872753	Cannabidiol results in increased expression of FLT1 mRNA	Endocrine diseases
		17	external side plasma	Cisplatin	Drug+	FLT1	-	Gestational Diabetes	CTD	D002945	Homo sapiens	9606	27392435	Cisplatin results in increased expression of FLT1 mRNA	Endocrine diseases
		17	external side plasma	Copper	Drug+	FLT1	-	Gestational Diabetes	CTD	D003300	Rattus norvegicus	10116	30556269	Copper results in increased expression of FLT1 mRNA	Endocrine diseases
		17	external side plasma	Cyclosporine	Drug+	FLT1	-	Gestational Diabetes	CTD	D016572	Rattus norvegicus	10116	12110003	Cyclosporine results in increased expression of FLT1 mRNA	Endocrine diseases
		17	external side plasma	Dexamethasone	Drug+	FLT1	-	Gestational Diabetes	CTD	D003907	Homo sapiens	9606	19853017	Dexamethasone results in increased expression of FLT1 mRNA	Endocrine diseases
		17	external side plasma	Doxorubicin	Drug+	FLT1	-	Gestational Diabetes	CTD	D004317	Mus musculus	10090	19277126	Doxorubicin results in increased expression of FLT1 mRNA	Endocrine diseases
		17	external side plasma	Methimazole	Drug+	FLT1	-	Gestational Diabetes	CTD	D008713	Rattus norvegicus	10116	30047161	Methimazole results in increased expression of FLT1 mRNA	Endocrine diseases
		17	external side plasma	Phenobarbital	Drug+	FLT1	-	Gestational Diabetes	CTD	D010634	Rattus norvegicus	10116	12832660|19162173|22037397	Phenobarbital results in increased expression of FLT1 mRNA	Endocrine diseases
		17	external side plasma	Propylthiouracil	Drug+	FLT1	-	Gestational Diabetes	CTD	D011441	Rattus norvegicus	10116	30047161	Propylthiouracil results in increased expression of FLT1 mRNA	Endocrine diseases
		17	external side plasma	Tretinoin	Drug+	FLT1	-	Gestational Diabetes	CTD	D014212	Homo sapiens	9606	33167477	Tretinoin results in increased expression of FLT1 mRNA	Endocrine diseases
		17	external side plasma	Troglitazone	Drug+	FLT1	-	Gestational Diabetes	CTD	D000077288	Mus musculus	10090	17569031	Troglitazone results in increased expression of FLT1 mRNA	Endocrine diseases
		17	external side plasma	Valproic Acid	Drug+	FLT1	-	Gestational Diabetes	CTD	D014635	Homo sapiens	9606	23179753|24383497|24935251|26272509|28001369	Valproic Acid results in increased expression of FLT1 mRNA	Endocrine diseases
		17	external side plasma	Zinc	Drug+	FLT1	-	Gestational Diabetes	CTD	D015032	Rattus norvegicus	10116	17074742	Zinc results in increased expression of FLT1 mRNA	Endocrine diseases
		17	regulation metabolic phosphorylation	Cyclosporine	Drug--	FLT1	+	Colorectal Cancer	CTD	D016572	Rattus norvegicus	10116	12110003	nilvadipine inhibits the reaction [Cyclosporine results in increased expression of FLT1 mRNA]	Cancer
		17	regulation metabolic phosphorylation	Ascorbic Acid	Drug-	FLT1	+	Colorectal Cancer	CTD	D001205	Homo sapiens	9606	21919647	Ascorbic Acid results in decreased expression of FLT1 mRNA	Cancer
		17	regulation metabolic phosphorylation	Cyclosporine	Drug-	FLT1	+	Colorectal Cancer	CTD	D016572	Homo sapiens	9606	33631201	Cyclosporine results in decreased expression of FLT1 mRNA	Cancer
		17	regulation metabolic phosphorylation	Doxorubicin	Drug-	FLT1	+	Colorectal Cancer	CTD	D004317	Homo sapiens	9606	29803840	Doxorubicin results in decreased expression of FLT1 mRNA	Cancer
		17	regulation metabolic phosphorylation	Estradiol	Drug-	FLT1	+	Colorectal Cancer	CTD	D004958	Homo sapiens	9606	19828145	Estradiol results in decreased expression of FLT1 mRNA	Cancer
		17	regulation metabolic phosphorylation	Estradiol	Drug-	FLT1	+	Colorectal Cancer	CTD	D004958	Rattus norvegicus	10116	32145629	Estradiol results in decreased expression of FLT1 mRNA	Cancer
		17	regulation metabolic phosphorylation	Folic Acid	Drug-	FLT1	+	Colorectal Cancer	CTD	D005492	Mus musculus	10090	25629700	Folic Acid results in decreased expression of FLT1 mRNA	Cancer
		17	regulation metabolic phosphorylation	Troglitazone	Drug-	FLT1	+	Colorectal Cancer	CTD	D000077288	Mus musculus	10090	28973697	Troglitazone results in decreased expression of FLT1 mRNA	Cancer
		17	regulation metabolic phosphorylation	Valproic Acid	Drug-	FLT1	+	Colorectal Cancer	CTD	D014635	Mus musculus	10090	37207908	Valproic Acid results in decreased expression of FLT1 mRNA	Cancer
		17	regulation metabolic phosphorylation	Valproic Acid	Drug-	FLT1	+	Colorectal Cancer	CTD	D014635	Rattus norvegicus	10116	29427782	Valproic Acid results in decreased expression of FLT1 mRNA	Cancer
		17	regulation metabolic phosphorylation	Zinc	Drug-	FLT1	+	Colorectal Cancer	CTD	D015032	Homo sapiens	9606	18356318	Zinc deficiency results in decreased expression of FLT1 mRNA	Cancer
		17	regulation metabolic phosphorylation	Copper	Drug+	MAPK8	-	Polycystic Ovary Syndrome	CTD	D003300	Homo sapiens	9606	30911355	[Chelating Agents binds to Copper] which results in increased expression of MAPK8 mRNA	Genitourinary disease
		17	regulation metabolic phosphorylation	Doxorubicin	Drug+	MAPK8	-	Polycystic Ovary Syndrome	CTD	D004317	Rattus norvegicus	10116	26335259	[Taurine binds to Zinc] inhibits the reaction [Doxorubicin results in increased expression of MAPK8 mRNA]	Genitourinary disease
		17	regulation metabolic phosphorylation	Zinc	Drug+	MAPK8	-	Polycystic Ovary Syndrome	CTD	D015032	Rattus norvegicus	10116	26335259	[Taurine binds to Zinc] inhibits the reaction [Doxorubicin results in increased expression of MAPK8 mRNA]	Genitourinary disease
		17	regulation metabolic phosphorylation	Arsenic Trioxide	Drug+	MAPK8	-	Polycystic Ovary Syndrome	CTD	D000077237	Mus musculus	10090	34091186	Arsenic Trioxide results in increased expression of MAPK8 mRNA	Genitourinary disease
		17	regulation metabolic phosphorylation	Cisplatin	Drug+	MAPK8	-	Polycystic Ovary Syndrome	CTD	D002945	Mus musculus	10090	20883750	Cisplatin results in increased expression of MAPK8 mRNA	Genitourinary disease
		17	regulation metabolic phosphorylation	Curcumin	Drug+	MAPK8	-	Polycystic Ovary Syndrome	CTD	D003474	Homo sapiens	9606	16101141	Curcumin results in increased expression of MAPK8 mRNA	Genitourinary disease
		17	regulation metabolic phosphorylation	Cyclosporine	Drug+	MAPK8	-	Polycystic Ovary Syndrome	CTD	D016572	Homo sapiens	9606	25562108	Cyclosporine results in increased expression of MAPK8 mRNA	Genitourinary disease
		17	regulation metabolic phosphorylation	Doxorubicin	Drug+	MAPK8	-	Polycystic Ovary Syndrome	CTD	D004317	Rattus norvegicus	10116	26335259	Doxorubicin results in increased expression of MAPK8 mRNA	Genitourinary disease
		17	regulation metabolic phosphorylation	Quercetin	Drug+	MAPK8	-	Polycystic Ovary Syndrome	CTD	D011794	Homo sapiens	9606	23727915	Quercetin results in increased expression of MAPK8 mRNA	Genitourinary disease
		17	regulation metabolic phosphorylation	Valproic Acid	Drug+	MAPK8	-	Polycystic Ovary Syndrome	CTD	D014635	Homo sapiens	9606	25716160|29501571	Valproic Acid results in increased expression of MAPK8 mRNA	Genitourinary disease
		17	regulation metabolic phosphorylation	Copper	Drug+	SFRP2	-	Parkinson's Disease	CTD	D003300	Rattus norvegicus	10116	30556269	Copper results in increased expression of SFRP2 mRNA	nervous system
		17	regulation metabolic phosphorylation	Decitabine	Drug+	SFRP2	-	Parkinson's Disease	CTD	D000077209	Homo sapiens	9606	19387464|29320940	Decitabine results in increased expression of SFRP2 mRNA	nervous system
		17	regulation metabolic phosphorylation	Genistein	Drug+	SFRP2	-	Parkinson's Disease	CTD	D019833	Rattus norvegicus	10116	17341692	Genistein results in increased expression of SFRP2 mRNA	nervous system
		17	regulation metabolic phosphorylation	Propylthiouracil	Drug+	SFRP2	-	Parkinson's Disease	CTD	D011441	Rattus norvegicus	10116	24780913	Propylthiouracil results in increased expression of SFRP2 mRNA	nervous system
		17	regulation metabolic phosphorylation	Tretinoin	Drug+	SFRP2	-	Parkinson's Disease	CTD	D014212	Rattus norvegicus	10116	20488242	Tretinoin results in increased expression of SFRP2 mRNA	nervous system
		17	regulation metabolic phosphorylation	Troglitazone	Drug+	SFRP2	-	Parkinson's Disease	CTD	D000077288	Mus musculus	10090	28973697	Troglitazone results in increased expression of SFRP2 mRNA	nervous system
		17	regulation metabolic phosphorylation	Valproic Acid	Drug+	SFRP2	-	Parkinson's Disease	CTD	D014635	Homo sapiens	9606	24849673	Valproic Acid results in increased expression of SFRP2 mRNA	nervous system
		17	regulation metabolic phosphorylation	Valproic Acid	Drug+	SFRP2	-	Parkinson's Disease	CTD	D014635	Mus musculus	10090	24896083	Valproic Acid results in increased expression of SFRP2 mRNA	nervous system
		17	response stimulus regulation	Cyclosporine	Drug--	FLT1	+	Colorectal Cancer	CTD	D016572	Rattus norvegicus	10116	12110003	nilvadipine inhibits the reaction [Cyclosporine results in increased expression of FLT1 mRNA]	Cancer
		17	response stimulus regulation	Ascorbic Acid	Drug-	FLT1	+	Colorectal Cancer	CTD	D001205	Homo sapiens	9606	21919647	Ascorbic Acid results in decreased expression of FLT1 mRNA	Cancer
		17	response stimulus regulation	Cyclosporine	Drug-	FLT1	+	Colorectal Cancer	CTD	D016572	Homo sapiens	9606	33631201	Cyclosporine results in decreased expression of FLT1 mRNA	Cancer
		17	response stimulus regulation	Doxorubicin	Drug-	FLT1	+	Colorectal Cancer	CTD	D004317	Homo sapiens	9606	29803840	Doxorubicin results in decreased expression of FLT1 mRNA	Cancer
		17	response stimulus regulation	Estradiol	Drug-	FLT1	+	Colorectal Cancer	CTD	D004958	Homo sapiens	9606	19828145	Estradiol results in decreased expression of FLT1 mRNA	Cancer
		17	response stimulus regulation	Estradiol	Drug-	FLT1	+	Colorectal Cancer	CTD	D004958	Rattus norvegicus	10116	32145629	Estradiol results in decreased expression of FLT1 mRNA	Cancer
		17	response stimulus regulation	Folic Acid	Drug-	FLT1	+	Colorectal Cancer	CTD	D005492	Mus musculus	10090	25629700	Folic Acid results in decreased expression of FLT1 mRNA	Cancer
		17	response stimulus regulation	Troglitazone	Drug-	FLT1	+	Colorectal Cancer	CTD	D000077288	Mus musculus	10090	28973697	Troglitazone results in decreased expression of FLT1 mRNA	Cancer
		17	response stimulus regulation	Valproic Acid	Drug-	FLT1	+	Colorectal Cancer	CTD	D014635	Mus musculus	10090	37207908	Valproic Acid results in decreased expression of FLT1 mRNA	Cancer
		17	response stimulus regulation	Valproic Acid	Drug-	FLT1	+	Colorectal Cancer	CTD	D014635	Rattus norvegicus	10116	29427782	Valproic Acid results in decreased expression of FLT1 mRNA	Cancer
		17	response stimulus regulation	Zinc	Drug-	FLT1	+	Colorectal Cancer	CTD	D015032	Homo sapiens	9606	18356318	Zinc deficiency results in decreased expression of FLT1 mRNA	Cancer
		17	response stimulus regulation	Arsenic Trioxide	Drug+	FLT1	-	Gestational Diabetes	CTD	D000077237	Mus musculus	10090	15073043	Arsenic Trioxide results in increased expression of FLT1 mRNA	Endocrine diseases
		17	response stimulus regulation	Cannabidiol	Drug+	FLT1	-	Gestational Diabetes	CTD	D002185	Homo sapiens	9606	33872753	Cannabidiol results in increased expression of FLT1 mRNA	Endocrine diseases
		17	response stimulus regulation	Cisplatin	Drug+	FLT1	-	Gestational Diabetes	CTD	D002945	Homo sapiens	9606	27392435	Cisplatin results in increased expression of FLT1 mRNA	Endocrine diseases
		17	response stimulus regulation	Copper	Drug+	FLT1	-	Gestational Diabetes	CTD	D003300	Rattus norvegicus	10116	30556269	Copper results in increased expression of FLT1 mRNA	Endocrine diseases
		17	response stimulus regulation	Cyclosporine	Drug+	FLT1	-	Gestational Diabetes	CTD	D016572	Rattus norvegicus	10116	12110003	Cyclosporine results in increased expression of FLT1 mRNA	Endocrine diseases
		17	response stimulus regulation	Dexamethasone	Drug+	FLT1	-	Gestational Diabetes	CTD	D003907	Homo sapiens	9606	19853017	Dexamethasone results in increased expression of FLT1 mRNA	Endocrine diseases
		17	response stimulus regulation	Doxorubicin	Drug+	FLT1	-	Gestational Diabetes	CTD	D004317	Mus musculus	10090	19277126	Doxorubicin results in increased expression of FLT1 mRNA	Endocrine diseases
		17	response stimulus regulation	Methimazole	Drug+	FLT1	-	Gestational Diabetes	CTD	D008713	Rattus norvegicus	10116	30047161	Methimazole results in increased expression of FLT1 mRNA	Endocrine diseases
		17	response stimulus regulation	Phenobarbital	Drug+	FLT1	-	Gestational Diabetes	CTD	D010634	Rattus norvegicus	10116	12832660|19162173|22037397	Phenobarbital results in increased expression of FLT1 mRNA	Endocrine diseases
		17	response stimulus regulation	Propylthiouracil	Drug+	FLT1	-	Gestational Diabetes	CTD	D011441	Rattus norvegicus	10116	30047161	Propylthiouracil results in increased expression of FLT1 mRNA	Endocrine diseases
		17	response stimulus regulation	Tretinoin	Drug+	FLT1	-	Gestational Diabetes	CTD	D014212	Homo sapiens	9606	33167477	Tretinoin results in increased expression of FLT1 mRNA	Endocrine diseases
		17	response stimulus regulation	Troglitazone	Drug+	FLT1	-	Gestational Diabetes	CTD	D000077288	Mus musculus	10090	17569031	Troglitazone results in increased expression of FLT1 mRNA	Endocrine diseases
		17	response stimulus regulation	Valproic Acid	Drug+	FLT1	-	Gestational Diabetes	CTD	D014635	Homo sapiens	9606	23179753|24383497|24935251|26272509|28001369	Valproic Acid results in increased expression of FLT1 mRNA	Endocrine diseases
		17	response stimulus regulation	Zinc	Drug+	FLT1	-	Gestational Diabetes	CTD	D015032	Rattus norvegicus	10116	17074742	Zinc results in increased expression of FLT1 mRNA	Endocrine diseases
		17	response stimulus regulation	4-phenylbutyric acid	Drug--	MAPK8	+	Non-Small Cell Lung Cancer	CTD	C075773	Mus musculus	10090	35413383	4-phenylbutyric acid inhibits the reaction [3-acetyldeoxynivalenol results in increased expression of MAPK8 mRNA]	Cancer
		17	response stimulus regulation	Cannabidiol	Drug--	MAPK8	+	Non-Small Cell Lung Cancer	CTD	D002185	Homo sapiens	9606	36988283	Cannabidiol inhibits the reaction [perfluorooctane sulfonic acid results in increased expression of MAPK8 mRNA]	Cancer
		17	response stimulus regulation	Cannabidiol	Drug--	MAPK8	+	Non-Small Cell Lung Cancer	CTD	D002185	Mus musculus	10090	36988283	Cannabidiol inhibits the reaction [perfluorooctane sulfonic acid results in increased expression of MAPK8 mRNA]	Cancer
		17	response stimulus regulation	Curcumin	Drug--	MAPK8	+	Non-Small Cell Lung Cancer	CTD	D003474	Homo sapiens	9606	31521693	Curcumin inhibits the reaction [Hydrogen Peroxide results in increased expression of MAPK8 mRNA]	Cancer
		17	response stimulus regulation	Doxorubicin	Drug--	MAPK8	+	Non-Small Cell Lung Cancer	CTD	D004317	Homo sapiens	9606	34719826	Loperamide promotes the reaction [Doxorubicin results in decreased expression of MAPK8 mRNA]	Cancer
		17	response stimulus regulation	Zinc	Drug-	MAPK8	+	Non-Small Cell Lung Cancer	CTD	D015032	Rattus norvegicus	10116	26335259	[Taurine binds to Zinc] which results in decreased expression of MAPK8 mRNA	Cancer
		17	response stimulus regulation	Decitabine	Drug-	MAPK8	+	Non-Small Cell Lung Cancer	CTD	D000077209	Mus musculus	10090	27915011	Decitabine results in decreased expression of MAPK8 mRNA	Cancer
		17	response stimulus regulation	Doxorubicin	Drug-	MAPK8	+	Non-Small Cell Lung Cancer	CTD	D004317	Homo sapiens	9606	34719826	Doxorubicin results in decreased expression of MAPK8 mRNA	Cancer
		17	response stimulus regulation	Estradiol	Drug-	MAPK8	+	Non-Small Cell Lung Cancer	CTD	D004958	Homo sapiens	9606	16029874	Estradiol results in decreased expression of MAPK8 mRNA	Cancer
		17	response stimulus regulation	Folic Acid	Drug-	MAPK8	+	Non-Small Cell Lung Cancer	CTD	D005492	Mus musculus	10090	25629700	Folic Acid results in decreased expression of MAPK8 mRNA	Cancer
		17	response stimulus regulation	Tretinoin	Drug-	MAPK8	+	Non-Small Cell Lung Cancer	CTD	D014212	Mus musculus	10090	22498432	Tretinoin results in decreased expression of MAPK8 mRNA	Cancer
		17	response stimulus regulation	Troglitazone	Drug-	MAPK8	+	Non-Small Cell Lung Cancer	CTD	D000077288	Mus musculus	10090	28973697	Troglitazone results in decreased expression of MAPK8 mRNA	Cancer
		17	response stimulus regulation	Valproic Acid	Drug-	MAPK8	+	Non-Small Cell Lung Cancer	CTD	D014635	Homo sapiens	9606	23179753|24935251|26272509|27188386	Valproic Acid results in decreased expression of MAPK8 mRNA	Cancer
		17	response stimulus regulation	Valproic Acid	Drug-	MAPK8	+	Non-Small Cell Lung Cancer	CTD	D014635	Mus musculus	10090	21427059	Valproic Acid results in decreased expression of MAPK8 mRNA	Cancer
		17	response stimulus regulation	Vitamin E	Drug-	MAPK8	+	Non-Small Cell Lung Cancer	CTD	D014810	Homo sapiens	9606	19244175	Vitamin E results in decreased expression of MAPK8 mRNA	Cancer
		17	response stimulus regulation	Copper	Drug+	MAPK8	-	Polycystic Ovary Syndrome	CTD	D003300	Homo sapiens	9606	30911355	[Chelating Agents binds to Copper] which results in increased expression of MAPK8 mRNA	Genitourinary disease
		17	response stimulus regulation	Doxorubicin	Drug+	MAPK8	-	Polycystic Ovary Syndrome	CTD	D004317	Rattus norvegicus	10116	26335259	[Taurine binds to Zinc] inhibits the reaction [Doxorubicin results in increased expression of MAPK8 mRNA]	Genitourinary disease
		17	response stimulus regulation	Zinc	Drug+	MAPK8	-	Polycystic Ovary Syndrome	CTD	D015032	Rattus norvegicus	10116	26335259	[Taurine binds to Zinc] inhibits the reaction [Doxorubicin results in increased expression of MAPK8 mRNA]	Genitourinary disease
		17	response stimulus regulation	Arsenic Trioxide	Drug+	MAPK8	-	Polycystic Ovary Syndrome	CTD	D000077237	Mus musculus	10090	34091186	Arsenic Trioxide results in increased expression of MAPK8 mRNA	Genitourinary disease
		17	response stimulus regulation	Cisplatin	Drug+	MAPK8	-	Polycystic Ovary Syndrome	CTD	D002945	Mus musculus	10090	20883750	Cisplatin results in increased expression of MAPK8 mRNA	Genitourinary disease
		17	response stimulus regulation	Curcumin	Drug+	MAPK8	-	Polycystic Ovary Syndrome	CTD	D003474	Homo sapiens	9606	16101141	Curcumin results in increased expression of MAPK8 mRNA	Genitourinary disease
		17	response stimulus regulation	Cyclosporine	Drug+	MAPK8	-	Polycystic Ovary Syndrome	CTD	D016572	Homo sapiens	9606	25562108	Cyclosporine results in increased expression of MAPK8 mRNA	Genitourinary disease
		17	response stimulus regulation	Doxorubicin	Drug+	MAPK8	-	Polycystic Ovary Syndrome	CTD	D004317	Rattus norvegicus	10116	26335259	Doxorubicin results in increased expression of MAPK8 mRNA	Genitourinary disease
		17	response stimulus regulation	Quercetin	Drug+	MAPK8	-	Polycystic Ovary Syndrome	CTD	D011794	Homo sapiens	9606	23727915	Quercetin results in increased expression of MAPK8 mRNA	Genitourinary disease
		17	response stimulus regulation	Valproic Acid	Drug+	MAPK8	-	Polycystic Ovary Syndrome	CTD	D014635	Homo sapiens	9606	25716160|29501571	Valproic Acid results in increased expression of MAPK8 mRNA	Genitourinary disease
		17	response stimulus regulation	Copper	Drug+	SFRP2	-	Parkinson's Disease	CTD	D003300	Rattus norvegicus	10116	30556269	Copper results in increased expression of SFRP2 mRNA	nervous system
		17	response stimulus regulation	Decitabine	Drug+	SFRP2	-	Parkinson's Disease	CTD	D000077209	Homo sapiens	9606	19387464|29320940	Decitabine results in increased expression of SFRP2 mRNA	nervous system
		17	response stimulus regulation	Genistein	Drug+	SFRP2	-	Parkinson's Disease	CTD	D019833	Rattus norvegicus	10116	17341692	Genistein results in increased expression of SFRP2 mRNA	nervous system
		17	response stimulus regulation	Propylthiouracil	Drug+	SFRP2	-	Parkinson's Disease	CTD	D011441	Rattus norvegicus	10116	24780913	Propylthiouracil results in increased expression of SFRP2 mRNA	nervous system
		17	response stimulus regulation	Tretinoin	Drug+	SFRP2	-	Parkinson's Disease	CTD	D014212	Rattus norvegicus	10116	20488242	Tretinoin results in increased expression of SFRP2 mRNA	nervous system
		17	response stimulus regulation	Troglitazone	Drug+	SFRP2	-	Parkinson's Disease	CTD	D000077288	Mus musculus	10090	28973697	Troglitazone results in increased expression of SFRP2 mRNA	nervous system
		17	response stimulus regulation	Valproic Acid	Drug+	SFRP2	-	Parkinson's Disease	CTD	D014635	Homo sapiens	9606	24849673	Valproic Acid results in increased expression of SFRP2 mRNA	nervous system
		17	response stimulus regulation	Valproic Acid	Drug+	SFRP2	-	Parkinson's Disease	CTD	D014635	Mus musculus	10090	24896083	Valproic Acid results in increased expression of SFRP2 mRNA	nervous system
		17	response stimulus regulation	Curcumin	Drug--	SFRP2	+	Schizophrenia	CTD	D003474	Rattus norvegicus	10116	25963729	Curcumin inhibits the reaction [bisphenol A results in increased expression of SFRP2 mRNA]	mental behavioral disorders
		17	response stimulus regulation	Arsenic Trioxide	Drug-	SFRP2	+	Schizophrenia	CTD	D000077237	Homo sapiens	9606	22521957|26705709	Arsenic Trioxide results in decreased expression of SFRP2 mRNA	mental behavioral disorders
		17	response stimulus regulation	Cisplatin	Drug-	SFRP2	+	Schizophrenia	CTD	D002945	Mus musculus	10090	21151649	Cisplatin results in decreased expression of SFRP2 mRNA	mental behavioral disorders
		17	response stimulus regulation	Curcumin	Drug-	SFRP2	+	Schizophrenia	CTD	D003474	Rattus norvegicus	10116	25963729	Curcumin results in decreased expression of SFRP2 mRNA	mental behavioral disorders
		17	response stimulus regulation	Cyclosporine	Drug-	SFRP2	+	Schizophrenia	CTD	D016572	Rattus norvegicus	10116	21865292	Cyclosporine results in decreased expression of SFRP2 mRNA	mental behavioral disorders
		17	response stimulus regulation	Dexamethasone	Drug-	SFRP2	+	Schizophrenia	CTD	D003907	Homo sapiens	9606	25047013	Dexamethasone results in decreased expression of SFRP2 mRNA	mental behavioral disorders
		17	response stimulus regulation	Doxorubicin	Drug-	SFRP2	+	Schizophrenia	CTD	D004317	Homo sapiens	9606	29803840	Doxorubicin results in decreased expression of SFRP2 mRNA	mental behavioral disorders
		17	response stimulus regulation	Doxorubicin	Drug-	SFRP2	+	Schizophrenia	CTD	D004317	Mus musculus	10090	25896364|28608983	Doxorubicin results in decreased expression of SFRP2 mRNA	mental behavioral disorders
		17	response stimulus regulation	Estradiol	Drug-	SFRP2	+	Schizophrenia	CTD	D004958	Mus musculus	10090	14664709|17640991|19484750	Estradiol results in decreased expression of SFRP2 mRNA	mental behavioral disorders
		17	response stimulus regulation	Estradiol	Drug-	SFRP2	+	Schizophrenia	CTD	D004958	Rattus norvegicus	10116	26945725	Estradiol results in decreased expression of SFRP2 mRNA	mental behavioral disorders
		17	response stimulus regulation	Fluorouracil	Drug-	SFRP2	+	Schizophrenia	CTD	D005472	Homo sapiens	9606	24737281	Fluorouracil results in decreased expression of SFRP2 mRNA	mental behavioral disorders
		17	response stimulus regulation	Folic Acid	Drug-	SFRP2	+	Schizophrenia	CTD	D005492	Mus musculus	10090	25629700	Folic Acid results in decreased expression of SFRP2 mRNA	mental behavioral disorders
		17	response stimulus regulation	Genistein	Drug-	SFRP2	+	Schizophrenia	CTD	D019833	Rattus norvegicus	10116	22504913	Genistein results in decreased expression of SFRP2 mRNA	mental behavioral disorders
		17	response stimulus regulation	Lithium Chloride	Drug-	SFRP2	+	Schizophrenia	CTD	D018021	Homo sapiens	9606	20069066	Lithium Chloride results in decreased expression of SFRP2 mRNA	mental behavioral disorders
		17	response stimulus regulation	Tretinoin	Drug-	SFRP2	+	Schizophrenia	CTD	D014212	Homo sapiens	9606	21934132	Tretinoin results in decreased expression of SFRP2 mRNA	mental behavioral disorders
		17	response stimulus regulation	Valproic Acid	Drug-	SFRP2	+	Schizophrenia	CTD	D014635	Homo sapiens	9606	23179753|24383497|26272509|28001369	Valproic Acid results in decreased expression of SFRP2 mRNA	mental behavioral disorders
		17	secretory lumen matrix	Copper	Drug+	SFRP2	-	Parkinson's Disease	CTD	D003300	Rattus norvegicus	10116	30556269	Copper results in increased expression of SFRP2 mRNA	nervous system
		17	secretory lumen matrix	Decitabine	Drug+	SFRP2	-	Parkinson's Disease	CTD	D000077209	Homo sapiens	9606	19387464|29320940	Decitabine results in increased expression of SFRP2 mRNA	nervous system
		17	secretory lumen matrix	Genistein	Drug+	SFRP2	-	Parkinson's Disease	CTD	D019833	Rattus norvegicus	10116	17341692	Genistein results in increased expression of SFRP2 mRNA	nervous system
		17	secretory lumen matrix	Propylthiouracil	Drug+	SFRP2	-	Parkinson's Disease	CTD	D011441	Rattus norvegicus	10116	24780913	Propylthiouracil results in increased expression of SFRP2 mRNA	nervous system
		17	secretory lumen matrix	Tretinoin	Drug+	SFRP2	-	Parkinson's Disease	CTD	D014212	Rattus norvegicus	10116	20488242	Tretinoin results in increased expression of SFRP2 mRNA	nervous system
		17	secretory lumen matrix	Troglitazone	Drug+	SFRP2	-	Parkinson's Disease	CTD	D000077288	Mus musculus	10090	28973697	Troglitazone results in increased expression of SFRP2 mRNA	nervous system
		17	secretory lumen matrix	Valproic Acid	Drug+	SFRP2	-	Parkinson's Disease	CTD	D014635	Homo sapiens	9606	24849673	Valproic Acid results in increased expression of SFRP2 mRNA	nervous system
		17	secretory lumen matrix	Valproic Acid	Drug+	SFRP2	-	Parkinson's Disease	CTD	D014635	Mus musculus	10090	24896083	Valproic Acid results in increased expression of SFRP2 mRNA	nervous system
		16	clathrin coated endocytic	Copper	Drug+	APP	-	Polycystic Ovary Syndrome	CTD	D003300	Homo sapiens	9606	24690739	[Disulfiram binds to Copper] which results in increased expression of APP mRNA	Genitourinary disease
		16	clathrin coated endocytic	Arsenic Trioxide	Drug+	APP	-	Polycystic Ovary Syndrome	CTD	D000077237	Homo sapiens	9606	20458559	Arsenic Trioxide results in increased expression of APP mRNA	Genitourinary disease
		16	clathrin coated endocytic	Copper	Drug+	APP	-	Polycystic Ovary Syndrome	CTD	D003300	Homo sapiens	9606	16627626|16962711|18583042	Copper results in increased expression of APP mRNA	Genitourinary disease
		16	clathrin coated endocytic	Copper	Drug+	APP	-	Polycystic Ovary Syndrome	CTD	D003300	Mus musculus	10090	15467011	[ATP7A gene mutant form results in increased abundance of Copper] which results in increased expression of APP mRNA	Genitourinary disease
		16	clathrin coated endocytic	Curcumin	Drug+	APP	-	Polycystic Ovary Syndrome	CTD	D003474	Homo sapiens	9606	31521693	Curcumin results in increased expression of APP mRNA	Genitourinary disease
		16	clathrin coated endocytic	Ethinyl Estradiol	Drug+	APP	-	Polycystic Ovary Syndrome	CTD	D004997	Mus musculus	10090	17942748	Ethinyl Estradiol results in increased expression of APP mRNA	Genitourinary disease
		16	clathrin coated endocytic	Genistein	Drug+	APP	-	Polycystic Ovary Syndrome	CTD	D019833	Mus musculus	10090	32186404	Genistein results in increased expression of APP mRNA	Genitourinary disease
		16	clathrin coated endocytic	Methotrexate	Drug+	APP	-	Polycystic Ovary Syndrome	CTD	D008727	Homo sapiens	9606	21678067	Methotrexate results in increased expression of APP mRNA	Genitourinary disease
		16	clathrin coated endocytic	Phenobarbital	Drug+	APP	-	Polycystic Ovary Syndrome	CTD	D010634	Rattus norvegicus	10116	15093671|19162173|28520973	Phenobarbital results in increased expression of APP mRNA	Genitourinary disease
		16	clathrin coated endocytic	Troglitazone	Drug+	APP	-	Polycystic Ovary Syndrome	CTD	D000077288	Homo sapiens	9606	19140230	Troglitazone results in increased expression of APP mRNA	Genitourinary disease
		16	clathrin coated endocytic	Valproic Acid	Drug+	APP	-	Polycystic Ovary Syndrome	CTD	D014635	Homo sapiens	9606	23179753|27188386|30008028	Valproic Acid results in increased expression of APP mRNA	Genitourinary disease
		16	clathrin coated endocytic	Valproic Acid	Drug+	APP	-	Polycystic Ovary Syndrome	CTD	D014635	Mus musculus	10090	22045034	Valproic Acid results in increased expression of APP mRNA	Genitourinary disease
		16	clathrin coated endocytic	Zinc	Drug+	APP	-	Polycystic Ovary Syndrome	CTD	D015032	Rattus norvegicus	10116	19111725	Zinc deficiency results in increased expression of APP mRNA	Genitourinary disease
		16	defense external stimulus	Arsenic Trioxide	Drug--	VIM	+	Parkinson's Disease	CTD	D000077237	Homo sapiens	9606	30093655	Arsenic Trioxide promotes the reaction [Tretinoin results in decreased expression of VIM mRNA]	nervous system
		16	defense external stimulus	Arsenic Trioxide	Drug--	VIM	+	Parkinson's Disease	CTD	D000077237	Homo sapiens	9606	30093655	Tretinoin promotes the reaction [Arsenic Trioxide results in decreased expression of VIM mRNA]	nervous system
		16	defense external stimulus	Cannabidiol	Drug--	VIM	+	Parkinson's Disease	CTD	D002185	Homo sapiens	9606	32049991	Cannabidiol inhibits the reaction [TGFB1 protein results in increased expression of VIM mRNA]	nervous system
		16	defense external stimulus	Cisplatin	Drug--	VIM	+	Parkinson's Disease	CTD	D002945	Homo sapiens	9606	21618587	U 0126 inhibits the reaction [Cisplatin results in increased expression of VIM mRNA]	nervous system
		16	defense external stimulus	Curcumin	Drug--	VIM	+	Parkinson's Disease	CTD	D003474	Mus musculus	10090	26191140	Curcumin inhibits the reaction [Tobacco Smoke Pollution results in increased expression of VIM mRNA]	nervous system
		16	defense external stimulus	Estradiol	Drug--	VIM	+	Parkinson's Disease	CTD	D004958	Homo sapiens	9606	25690688	Fulvestrant inhibits the reaction [Estradiol results in increased expression of VIM mRNA]	nervous system
		16	defense external stimulus	Genistein	Drug--	VIM	+	Parkinson's Disease	CTD	D019833	Homo sapiens	9606	33396024	Genistein inhibits the reaction [[sodium arsenite results in increased abundance of Arsenic] which results in increased expression of VIM mRNA]	nervous system
		16	defense external stimulus	Metformin	Drug--	VIM	+	Parkinson's Disease	CTD	D008687	Homo sapiens	9606	37409753	Metformin inhibits the reaction [BMP2 protein results in increased expression of VIM mRNA]	nervous system
		16	defense external stimulus	Sirolimus	Drug--	VIM	+	Parkinson's Disease	CTD	D020123	Rattus norvegicus	10116	28624451	Sirolimus inhibits the reaction [Paraquat results in increased expression of VIM mRNA]	nervous system
		16	defense external stimulus	Tretinoin	Drug--	VIM	+	Parkinson's Disease	CTD	D014212	Homo sapiens	9606	30093655	Arsenic Trioxide promotes the reaction [Tretinoin results in decreased expression of VIM mRNA]	nervous system
		16	defense external stimulus	Tretinoin	Drug--	VIM	+	Parkinson's Disease	CTD	D014212	Homo sapiens	9606	30093655	Tretinoin promotes the reaction [Arsenic Trioxide results in decreased expression of VIM mRNA]	nervous system
		16	defense external stimulus	Tretinoin	Drug--	VIM	+	Parkinson's Disease	CTD	D014212	Homo sapiens	9606	31634547	Tretinoin promotes the reaction [tributyltin results in decreased expression of VIM mRNA]	nervous system
		16	defense external stimulus	Arsenic Trioxide	Drug-	VIM	+	Parkinson's Disease	CTD	D000077237	Homo sapiens	9606	31003765	PKM protein inhibits the reaction [Arsenic Trioxide results in decreased expression of VIM mRNA]	nervous system
		16	defense external stimulus	Dexamethasone	Drug-	VIM	+	Parkinson's Disease	CTD	D003907	Homo sapiens	9606	32619553	Mifepristone inhibits the reaction [Dexamethasone results in decreased expression of VIM mRNA]	nervous system
		16	defense external stimulus	Arsenic Trioxide	Drug-	VIM	+	Parkinson's Disease	CTD	D000077237	Homo sapiens	9606	30093655|31003765	Arsenic Trioxide results in decreased expression of VIM mRNA	nervous system
		16	defense external stimulus	Carboplatin	Drug-	VIM	+	Parkinson's Disease	CTD	D016190	Rattus norvegicus	10116	18172885	Carboplatin results in decreased expression of VIM mRNA	nervous system
		16	defense external stimulus	Cisplatin	Drug-	VIM	+	Parkinson's Disease	CTD	D002945	Homo sapiens	9606	27392435	Cisplatin results in decreased expression of VIM mRNA	nervous system
		16	defense external stimulus	Cisplatin	Drug-	VIM	+	Parkinson's Disease	CTD	D002945	Rattus norvegicus	10116	18172885|22023808	Cisplatin results in decreased expression of VIM mRNA	nervous system
		16	defense external stimulus	Decitabine	Drug-	VIM	+	Parkinson's Disease	CTD	D000077209	Homo sapiens	9606	30125549	Decitabine results in decreased expression of VIM mRNA	nervous system
		16	defense external stimulus	Dexamethasone	Drug-	VIM	+	Parkinson's Disease	CTD	D003907	Homo sapiens	9606	32619553	Dexamethasone results in decreased expression of VIM mRNA	nervous system
		16	defense external stimulus	Doxorubicin	Drug-	VIM	+	Parkinson's Disease	CTD	D004317	Mus musculus	10090	16243910	Doxorubicin results in decreased expression of VIM mRNA	nervous system
		16	defense external stimulus	Lithium Chloride	Drug-	VIM	+	Parkinson's Disease	CTD	D018021	Homo sapiens	9606	23527032	Lithium Chloride results in decreased expression of VIM mRNA	nervous system
		16	defense external stimulus	Quercetin	Drug-	VIM	+	Parkinson's Disease	CTD	D011794	Homo sapiens	9606	33070227	Quercetin results in decreased expression of VIM mRNA	nervous system
		16	defense external stimulus	Tretinoin	Drug-	VIM	+	Parkinson's Disease	CTD	D014212	Homo sapiens	9606	15498508|16129123|17045167|17218384|23724009|30093655|31634547|33167477	Tretinoin results in decreased expression of VIM mRNA	nervous system
		16	defense external stimulus	Tretinoin	Drug-	VIM	+	Parkinson's Disease	CTD	D014212	Mus musculus	10090	16604517	Tretinoin results in decreased expression of VIM mRNA	nervous system
		16	defense external stimulus	Valproic Acid	Drug-	VIM	+	Parkinson's Disease	CTD	D014635	Homo sapiens	9606	27188386|29154799	Valproic Acid results in decreased expression of VIM mRNA	nervous system
		16	defense external stimulus	Arsenic Trioxide	Drug--	VIM	+	Small Cell Lung Cancer	CTD	D000077237	Homo sapiens	9606	30093655	Arsenic Trioxide promotes the reaction [Tretinoin results in decreased expression of VIM mRNA]	Cancer
		16	defense external stimulus	Arsenic Trioxide	Drug--	VIM	+	Small Cell Lung Cancer	CTD	D000077237	Homo sapiens	9606	30093655	Tretinoin promotes the reaction [Arsenic Trioxide results in decreased expression of VIM mRNA]	Cancer
		16	defense external stimulus	Cannabidiol	Drug--	VIM	+	Small Cell Lung Cancer	CTD	D002185	Homo sapiens	9606	32049991	Cannabidiol inhibits the reaction [TGFB1 protein results in increased expression of VIM mRNA]	Cancer
		16	defense external stimulus	Cisplatin	Drug--	VIM	+	Small Cell Lung Cancer	CTD	D002945	Homo sapiens	9606	21618587	U 0126 inhibits the reaction [Cisplatin results in increased expression of VIM mRNA]	Cancer
		16	defense external stimulus	Curcumin	Drug--	VIM	+	Small Cell Lung Cancer	CTD	D003474	Mus musculus	10090	26191140	Curcumin inhibits the reaction [Tobacco Smoke Pollution results in increased expression of VIM mRNA]	Cancer
		16	defense external stimulus	Estradiol	Drug--	VIM	+	Small Cell Lung Cancer	CTD	D004958	Homo sapiens	9606	25690688	Fulvestrant inhibits the reaction [Estradiol results in increased expression of VIM mRNA]	Cancer
		16	defense external stimulus	Genistein	Drug--	VIM	+	Small Cell Lung Cancer	CTD	D019833	Homo sapiens	9606	33396024	Genistein inhibits the reaction [[sodium arsenite results in increased abundance of Arsenic] which results in increased expression of VIM mRNA]	Cancer
		16	defense external stimulus	Metformin	Drug--	VIM	+	Small Cell Lung Cancer	CTD	D008687	Homo sapiens	9606	37409753	Metformin inhibits the reaction [BMP2 protein results in increased expression of VIM mRNA]	Cancer
		16	defense external stimulus	Sirolimus	Drug--	VIM	+	Small Cell Lung Cancer	CTD	D020123	Rattus norvegicus	10116	28624451	Sirolimus inhibits the reaction [Paraquat results in increased expression of VIM mRNA]	Cancer
		16	defense external stimulus	Tretinoin	Drug--	VIM	+	Small Cell Lung Cancer	CTD	D014212	Homo sapiens	9606	30093655	Arsenic Trioxide promotes the reaction [Tretinoin results in decreased expression of VIM mRNA]	Cancer
		16	defense external stimulus	Tretinoin	Drug--	VIM	+	Small Cell Lung Cancer	CTD	D014212	Homo sapiens	9606	30093655	Tretinoin promotes the reaction [Arsenic Trioxide results in decreased expression of VIM mRNA]	Cancer
		16	defense external stimulus	Tretinoin	Drug--	VIM	+	Small Cell Lung Cancer	CTD	D014212	Homo sapiens	9606	31634547	Tretinoin promotes the reaction [tributyltin results in decreased expression of VIM mRNA]	Cancer
		16	defense external stimulus	Arsenic Trioxide	Drug-	VIM	+	Small Cell Lung Cancer	CTD	D000077237	Homo sapiens	9606	31003765	PKM protein inhibits the reaction [Arsenic Trioxide results in decreased expression of VIM mRNA]	Cancer
		16	defense external stimulus	Dexamethasone	Drug-	VIM	+	Small Cell Lung Cancer	CTD	D003907	Homo sapiens	9606	32619553	Mifepristone inhibits the reaction [Dexamethasone results in decreased expression of VIM mRNA]	Cancer
		16	defense external stimulus	Arsenic Trioxide	Drug-	VIM	+	Small Cell Lung Cancer	CTD	D000077237	Homo sapiens	9606	30093655|31003765	Arsenic Trioxide results in decreased expression of VIM mRNA	Cancer
		16	defense external stimulus	Carboplatin	Drug-	VIM	+	Small Cell Lung Cancer	CTD	D016190	Rattus norvegicus	10116	18172885	Carboplatin results in decreased expression of VIM mRNA	Cancer
		16	defense external stimulus	Cisplatin	Drug-	VIM	+	Small Cell Lung Cancer	CTD	D002945	Homo sapiens	9606	27392435	Cisplatin results in decreased expression of VIM mRNA	Cancer
		16	defense external stimulus	Cisplatin	Drug-	VIM	+	Small Cell Lung Cancer	CTD	D002945	Rattus norvegicus	10116	18172885|22023808	Cisplatin results in decreased expression of VIM mRNA	Cancer
		16	defense external stimulus	Decitabine	Drug-	VIM	+	Small Cell Lung Cancer	CTD	D000077209	Homo sapiens	9606	30125549	Decitabine results in decreased expression of VIM mRNA	Cancer
		16	defense external stimulus	Dexamethasone	Drug-	VIM	+	Small Cell Lung Cancer	CTD	D003907	Homo sapiens	9606	32619553	Dexamethasone results in decreased expression of VIM mRNA	Cancer
		16	defense external stimulus	Doxorubicin	Drug-	VIM	+	Small Cell Lung Cancer	CTD	D004317	Mus musculus	10090	16243910	Doxorubicin results in decreased expression of VIM mRNA	Cancer
		16	defense external stimulus	Lithium Chloride	Drug-	VIM	+	Small Cell Lung Cancer	CTD	D018021	Homo sapiens	9606	23527032	Lithium Chloride results in decreased expression of VIM mRNA	Cancer
		16	defense external stimulus	Quercetin	Drug-	VIM	+	Small Cell Lung Cancer	CTD	D011794	Homo sapiens	9606	33070227	Quercetin results in decreased expression of VIM mRNA	Cancer
		16	defense external stimulus	Tretinoin	Drug-	VIM	+	Small Cell Lung Cancer	CTD	D014212	Homo sapiens	9606	15498508|16129123|17045167|17218384|23724009|30093655|31634547|33167477	Tretinoin results in decreased expression of VIM mRNA	Cancer
		16	defense external stimulus	Tretinoin	Drug-	VIM	+	Small Cell Lung Cancer	CTD	D014212	Mus musculus	10090	16604517	Tretinoin results in decreased expression of VIM mRNA	Cancer
		16	defense external stimulus	Valproic Acid	Drug-	VIM	+	Small Cell Lung Cancer	CTD	D014635	Homo sapiens	9606	27188386|29154799	Valproic Acid results in decreased expression of VIM mRNA	Cancer
		16	external side plasma	Copper	Drug+	APP	-	Polycystic Ovary Syndrome	CTD	D003300	Homo sapiens	9606	24690739	[Disulfiram binds to Copper] which results in increased expression of APP mRNA	Genitourinary disease
		16	external side plasma	Arsenic Trioxide	Drug+	APP	-	Polycystic Ovary Syndrome	CTD	D000077237	Homo sapiens	9606	20458559	Arsenic Trioxide results in increased expression of APP mRNA	Genitourinary disease
		16	external side plasma	Copper	Drug+	APP	-	Polycystic Ovary Syndrome	CTD	D003300	Homo sapiens	9606	16627626|16962711|18583042	Copper results in increased expression of APP mRNA	Genitourinary disease
		16	external side plasma	Copper	Drug+	APP	-	Polycystic Ovary Syndrome	CTD	D003300	Mus musculus	10090	15467011	[ATP7A gene mutant form results in increased abundance of Copper] which results in increased expression of APP mRNA	Genitourinary disease
		16	external side plasma	Curcumin	Drug+	APP	-	Polycystic Ovary Syndrome	CTD	D003474	Homo sapiens	9606	31521693	Curcumin results in increased expression of APP mRNA	Genitourinary disease
		16	external side plasma	Ethinyl Estradiol	Drug+	APP	-	Polycystic Ovary Syndrome	CTD	D004997	Mus musculus	10090	17942748	Ethinyl Estradiol results in increased expression of APP mRNA	Genitourinary disease
		16	external side plasma	Genistein	Drug+	APP	-	Polycystic Ovary Syndrome	CTD	D019833	Mus musculus	10090	32186404	Genistein results in increased expression of APP mRNA	Genitourinary disease
		16	external side plasma	Methotrexate	Drug+	APP	-	Polycystic Ovary Syndrome	CTD	D008727	Homo sapiens	9606	21678067	Methotrexate results in increased expression of APP mRNA	Genitourinary disease
		16	external side plasma	Phenobarbital	Drug+	APP	-	Polycystic Ovary Syndrome	CTD	D010634	Rattus norvegicus	10116	15093671|19162173|28520973	Phenobarbital results in increased expression of APP mRNA	Genitourinary disease
		16	external side plasma	Troglitazone	Drug+	APP	-	Polycystic Ovary Syndrome	CTD	D000077288	Homo sapiens	9606	19140230	Troglitazone results in increased expression of APP mRNA	Genitourinary disease
		16	external side plasma	Valproic Acid	Drug+	APP	-	Polycystic Ovary Syndrome	CTD	D014635	Homo sapiens	9606	23179753|27188386|30008028	Valproic Acid results in increased expression of APP mRNA	Genitourinary disease
		16	external side plasma	Valproic Acid	Drug+	APP	-	Polycystic Ovary Syndrome	CTD	D014635	Mus musculus	10090	22045034	Valproic Acid results in increased expression of APP mRNA	Genitourinary disease
		16	external side plasma	Zinc	Drug+	APP	-	Polycystic Ovary Syndrome	CTD	D015032	Rattus norvegicus	10116	19111725	Zinc deficiency results in increased expression of APP mRNA	Genitourinary disease
		16	membrane organelle extracellular	Copper	Drug+	APP	-	Polycystic Ovary Syndrome	CTD	D003300	Homo sapiens	9606	24690739	[Disulfiram binds to Copper] which results in increased expression of APP mRNA	Genitourinary disease
		16	membrane organelle extracellular	Arsenic Trioxide	Drug+	APP	-	Polycystic Ovary Syndrome	CTD	D000077237	Homo sapiens	9606	20458559	Arsenic Trioxide results in increased expression of APP mRNA	Genitourinary disease
		16	membrane organelle extracellular	Copper	Drug+	APP	-	Polycystic Ovary Syndrome	CTD	D003300	Homo sapiens	9606	16627626|16962711|18583042	Copper results in increased expression of APP mRNA	Genitourinary disease
		16	membrane organelle extracellular	Copper	Drug+	APP	-	Polycystic Ovary Syndrome	CTD	D003300	Mus musculus	10090	15467011	[ATP7A gene mutant form results in increased abundance of Copper] which results in increased expression of APP mRNA	Genitourinary disease
		16	membrane organelle extracellular	Curcumin	Drug+	APP	-	Polycystic Ovary Syndrome	CTD	D003474	Homo sapiens	9606	31521693	Curcumin results in increased expression of APP mRNA	Genitourinary disease
		16	membrane organelle extracellular	Ethinyl Estradiol	Drug+	APP	-	Polycystic Ovary Syndrome	CTD	D004997	Mus musculus	10090	17942748	Ethinyl Estradiol results in increased expression of APP mRNA	Genitourinary disease
		16	membrane organelle extracellular	Genistein	Drug+	APP	-	Polycystic Ovary Syndrome	CTD	D019833	Mus musculus	10090	32186404	Genistein results in increased expression of APP mRNA	Genitourinary disease
		16	membrane organelle extracellular	Methotrexate	Drug+	APP	-	Polycystic Ovary Syndrome	CTD	D008727	Homo sapiens	9606	21678067	Methotrexate results in increased expression of APP mRNA	Genitourinary disease
		16	membrane organelle extracellular	Phenobarbital	Drug+	APP	-	Polycystic Ovary Syndrome	CTD	D010634	Rattus norvegicus	10116	15093671|19162173|28520973	Phenobarbital results in increased expression of APP mRNA	Genitourinary disease
		16	membrane organelle extracellular	Troglitazone	Drug+	APP	-	Polycystic Ovary Syndrome	CTD	D000077288	Homo sapiens	9606	19140230	Troglitazone results in increased expression of APP mRNA	Genitourinary disease
		16	membrane organelle extracellular	Valproic Acid	Drug+	APP	-	Polycystic Ovary Syndrome	CTD	D014635	Homo sapiens	9606	23179753|27188386|30008028	Valproic Acid results in increased expression of APP mRNA	Genitourinary disease
		16	membrane organelle extracellular	Valproic Acid	Drug+	APP	-	Polycystic Ovary Syndrome	CTD	D014635	Mus musculus	10090	22045034	Valproic Acid results in increased expression of APP mRNA	Genitourinary disease
		16	membrane organelle extracellular	Zinc	Drug+	APP	-	Polycystic Ovary Syndrome	CTD	D015032	Rattus norvegicus	10116	19111725	Zinc deficiency results in increased expression of APP mRNA	Genitourinary disease
		16	ptb domain neuronal	Copper	Drug--	APP	+	Alzheimer's Disease	CTD	D003300	Homo sapiens	9606	18583042	2-(2-amino-3-methoxyphenyl)-4H-1-benzopyran-4-one inhibits the reaction [Copper results in increased expression of APP mRNA]	nervous system
		16	ptb domain neuronal	Copper	Drug--	APP	+	Alzheimer's Disease	CTD	D003300	Homo sapiens	9606	18583042	CEP-11004 inhibits the reaction [Copper results in increased expression of APP mRNA]	nervous system
		16	ptb domain neuronal	Copper	Drug--	APP	+	Alzheimer's Disease	CTD	D003300	Homo sapiens	9606	18583042	Curcumin inhibits the reaction [Copper results in increased expression of APP mRNA]	nervous system
		16	ptb domain neuronal	Copper	Drug--	APP	+	Alzheimer's Disease	CTD	D003300	Homo sapiens	9606	16627626	Nicotine inhibits the reaction [Copper results in increased expression of APP mRNA]	nervous system
		16	ptb domain neuronal	Copper	Drug--	APP	+	Alzheimer's Disease	CTD	D003300	Homo sapiens	9606	16962711	Plant Extracts inhibits the reaction [Copper results in increased expression of APP mRNA]	nervous system
		16	ptb domain neuronal	Copper	Drug--	APP	+	Alzheimer's Disease	CTD	D003300	Homo sapiens	9606	18583042	SB 203580 inhibits the reaction [Copper results in increased expression of APP mRNA]	nervous system
		16	ptb domain neuronal	Curcumin	Drug--	APP	+	Alzheimer's Disease	CTD	D003474	Homo sapiens	9606	18583042	Curcumin inhibits the reaction [Copper results in increased expression of APP mRNA]	nervous system
		16	ptb domain neuronal	Curcumin	Drug--	APP	+	Alzheimer's Disease	CTD	D003474	Homo sapiens	9606	31521693	Curcumin inhibits the reaction [Hydrogen Peroxide results in increased expression of APP mRNA]	nervous system
		16	ptb domain neuronal	Curcumin	Drug--	APP	+	Alzheimer's Disease	CTD	D003474	Homo sapiens	9606	27793699	Curcumin inhibits the reaction [Paraquat results in increased expression of APP mRNA]	nervous system
		16	ptb domain neuronal	Pentobarbital	Drug--	APP	+	Alzheimer's Disease	CTD	D010424	Rattus norvegicus	10116	9720974	Pentobarbital inhibits the reaction [Pentylenetetrazole results in increased expression of APP mRNA]	nervous system
		16	ptb domain neuronal	Copper	Drug-	APP	+	Alzheimer's Disease	CTD	D003300	Homo sapiens	9606	14985339|18248325	Copper deficiency results in decreased expression of APP mRNA	nervous system
		16	ptb domain neuronal	Cyclosporine	Drug-	APP	+	Alzheimer's Disease	CTD	D016572	Homo sapiens	9606	30008028	Cyclosporine results in decreased expression of APP mRNA	nervous system
		16	ptb domain neuronal	Doxorubicin	Drug-	APP	+	Alzheimer's Disease	CTD	D004317	Homo sapiens	9606	29803840	Doxorubicin results in decreased expression of APP mRNA	nervous system
		16	ptb domain neuronal	Estradiol	Drug-	APP	+	Alzheimer's Disease	CTD	D004958	Mus musculus	10090	22467019	Estradiol results in decreased expression of APP mRNA	nervous system
		16	ptb domain neuronal	Ethinyl Estradiol	Drug-	APP	+	Alzheimer's Disease	CTD	D004997	Mus musculus	10090	19400957	Ethinyl Estradiol results in decreased expression of APP mRNA	nervous system
		16	ptb domain neuronal	Ethinyl Estradiol	Drug-	APP	+	Alzheimer's Disease	CTD	D004997	Rattus norvegicus	10116	19400957	Ethinyl Estradiol results in decreased expression of APP mRNA	nervous system
		16	ptb domain neuronal	Methotrexate	Drug-	APP	+	Alzheimer's Disease	CTD	D008727	Homo sapiens	9606	17400583	Methotrexate results in decreased expression of APP mRNA	nervous system
		16	ptb domain neuronal	Triiodothyronine	Drug-	APP	+	Alzheimer's Disease	CTD	D014284	Homo sapiens	9606	17199430	Triiodothyronine results in decreased expression of APP mRNA	nervous system
		16	ptb domain neuronal	Vitamin E	Drug-	APP	+	Alzheimer's Disease	CTD	D014810	Homo sapiens	9606	19244175	Vitamin E results in decreased expression of APP mRNA	nervous system
		16	regulation metabolic phosphorylation	Copper	Drug+	APP	-	Polycystic Ovary Syndrome	CTD	D003300	Homo sapiens	9606	24690739	[Disulfiram binds to Copper] which results in increased expression of APP mRNA	Genitourinary disease
		16	regulation metabolic phosphorylation	Arsenic Trioxide	Drug+	APP	-	Polycystic Ovary Syndrome	CTD	D000077237	Homo sapiens	9606	20458559	Arsenic Trioxide results in increased expression of APP mRNA	Genitourinary disease
		16	regulation metabolic phosphorylation	Copper	Drug+	APP	-	Polycystic Ovary Syndrome	CTD	D003300	Homo sapiens	9606	16627626|16962711|18583042	Copper results in increased expression of APP mRNA	Genitourinary disease
		16	regulation metabolic phosphorylation	Copper	Drug+	APP	-	Polycystic Ovary Syndrome	CTD	D003300	Mus musculus	10090	15467011	[ATP7A gene mutant form results in increased abundance of Copper] which results in increased expression of APP mRNA	Genitourinary disease
		16	regulation metabolic phosphorylation	Curcumin	Drug+	APP	-	Polycystic Ovary Syndrome	CTD	D003474	Homo sapiens	9606	31521693	Curcumin results in increased expression of APP mRNA	Genitourinary disease
		16	regulation metabolic phosphorylation	Ethinyl Estradiol	Drug+	APP	-	Polycystic Ovary Syndrome	CTD	D004997	Mus musculus	10090	17942748	Ethinyl Estradiol results in increased expression of APP mRNA	Genitourinary disease
		16	regulation metabolic phosphorylation	Genistein	Drug+	APP	-	Polycystic Ovary Syndrome	CTD	D019833	Mus musculus	10090	32186404	Genistein results in increased expression of APP mRNA	Genitourinary disease
		16	regulation metabolic phosphorylation	Methotrexate	Drug+	APP	-	Polycystic Ovary Syndrome	CTD	D008727	Homo sapiens	9606	21678067	Methotrexate results in increased expression of APP mRNA	Genitourinary disease
		16	regulation metabolic phosphorylation	Phenobarbital	Drug+	APP	-	Polycystic Ovary Syndrome	CTD	D010634	Rattus norvegicus	10116	15093671|19162173|28520973	Phenobarbital results in increased expression of APP mRNA	Genitourinary disease
		16	regulation metabolic phosphorylation	Troglitazone	Drug+	APP	-	Polycystic Ovary Syndrome	CTD	D000077288	Homo sapiens	9606	19140230	Troglitazone results in increased expression of APP mRNA	Genitourinary disease
		16	regulation metabolic phosphorylation	Valproic Acid	Drug+	APP	-	Polycystic Ovary Syndrome	CTD	D014635	Homo sapiens	9606	23179753|27188386|30008028	Valproic Acid results in increased expression of APP mRNA	Genitourinary disease
		16	regulation metabolic phosphorylation	Valproic Acid	Drug+	APP	-	Polycystic Ovary Syndrome	CTD	D014635	Mus musculus	10090	22045034	Valproic Acid results in increased expression of APP mRNA	Genitourinary disease
		16	regulation metabolic phosphorylation	Zinc	Drug+	APP	-	Polycystic Ovary Syndrome	CTD	D015032	Rattus norvegicus	10116	19111725	Zinc deficiency results in increased expression of APP mRNA	Genitourinary disease
		16	regulation metabolic phosphorylation	Arsenic Trioxide	Drug--	VIM	+	Parkinson's Disease	CTD	D000077237	Homo sapiens	9606	30093655	Arsenic Trioxide promotes the reaction [Tretinoin results in decreased expression of VIM mRNA]	nervous system
		16	regulation metabolic phosphorylation	Arsenic Trioxide	Drug--	VIM	+	Parkinson's Disease	CTD	D000077237	Homo sapiens	9606	30093655	Tretinoin promotes the reaction [Arsenic Trioxide results in decreased expression of VIM mRNA]	nervous system
		16	regulation metabolic phosphorylation	Cannabidiol	Drug--	VIM	+	Parkinson's Disease	CTD	D002185	Homo sapiens	9606	32049991	Cannabidiol inhibits the reaction [TGFB1 protein results in increased expression of VIM mRNA]	nervous system
		16	regulation metabolic phosphorylation	Cisplatin	Drug--	VIM	+	Parkinson's Disease	CTD	D002945	Homo sapiens	9606	21618587	U 0126 inhibits the reaction [Cisplatin results in increased expression of VIM mRNA]	nervous system
		16	regulation metabolic phosphorylation	Curcumin	Drug--	VIM	+	Parkinson's Disease	CTD	D003474	Mus musculus	10090	26191140	Curcumin inhibits the reaction [Tobacco Smoke Pollution results in increased expression of VIM mRNA]	nervous system
		16	regulation metabolic phosphorylation	Estradiol	Drug--	VIM	+	Parkinson's Disease	CTD	D004958	Homo sapiens	9606	25690688	Fulvestrant inhibits the reaction [Estradiol results in increased expression of VIM mRNA]	nervous system
		16	regulation metabolic phosphorylation	Genistein	Drug--	VIM	+	Parkinson's Disease	CTD	D019833	Homo sapiens	9606	33396024	Genistein inhibits the reaction [[sodium arsenite results in increased abundance of Arsenic] which results in increased expression of VIM mRNA]	nervous system
		16	regulation metabolic phosphorylation	Metformin	Drug--	VIM	+	Parkinson's Disease	CTD	D008687	Homo sapiens	9606	37409753	Metformin inhibits the reaction [BMP2 protein results in increased expression of VIM mRNA]	nervous system
		16	regulation metabolic phosphorylation	Sirolimus	Drug--	VIM	+	Parkinson's Disease	CTD	D020123	Rattus norvegicus	10116	28624451	Sirolimus inhibits the reaction [Paraquat results in increased expression of VIM mRNA]	nervous system
		16	regulation metabolic phosphorylation	Tretinoin	Drug--	VIM	+	Parkinson's Disease	CTD	D014212	Homo sapiens	9606	30093655	Arsenic Trioxide promotes the reaction [Tretinoin results in decreased expression of VIM mRNA]	nervous system
		16	regulation metabolic phosphorylation	Tretinoin	Drug--	VIM	+	Parkinson's Disease	CTD	D014212	Homo sapiens	9606	30093655	Tretinoin promotes the reaction [Arsenic Trioxide results in decreased expression of VIM mRNA]	nervous system
		16	regulation metabolic phosphorylation	Tretinoin	Drug--	VIM	+	Parkinson's Disease	CTD	D014212	Homo sapiens	9606	31634547	Tretinoin promotes the reaction [tributyltin results in decreased expression of VIM mRNA]	nervous system
		16	regulation metabolic phosphorylation	Arsenic Trioxide	Drug-	VIM	+	Parkinson's Disease	CTD	D000077237	Homo sapiens	9606	31003765	PKM protein inhibits the reaction [Arsenic Trioxide results in decreased expression of VIM mRNA]	nervous system
		16	regulation metabolic phosphorylation	Dexamethasone	Drug-	VIM	+	Parkinson's Disease	CTD	D003907	Homo sapiens	9606	32619553	Mifepristone inhibits the reaction [Dexamethasone results in decreased expression of VIM mRNA]	nervous system
		16	regulation metabolic phosphorylation	Arsenic Trioxide	Drug-	VIM	+	Parkinson's Disease	CTD	D000077237	Homo sapiens	9606	30093655|31003765	Arsenic Trioxide results in decreased expression of VIM mRNA	nervous system
		16	regulation metabolic phosphorylation	Carboplatin	Drug-	VIM	+	Parkinson's Disease	CTD	D016190	Rattus norvegicus	10116	18172885	Carboplatin results in decreased expression of VIM mRNA	nervous system
		16	regulation metabolic phosphorylation	Cisplatin	Drug-	VIM	+	Parkinson's Disease	CTD	D002945	Homo sapiens	9606	27392435	Cisplatin results in decreased expression of VIM mRNA	nervous system
		16	regulation metabolic phosphorylation	Cisplatin	Drug-	VIM	+	Parkinson's Disease	CTD	D002945	Rattus norvegicus	10116	18172885|22023808	Cisplatin results in decreased expression of VIM mRNA	nervous system
		16	regulation metabolic phosphorylation	Decitabine	Drug-	VIM	+	Parkinson's Disease	CTD	D000077209	Homo sapiens	9606	30125549	Decitabine results in decreased expression of VIM mRNA	nervous system
		16	regulation metabolic phosphorylation	Dexamethasone	Drug-	VIM	+	Parkinson's Disease	CTD	D003907	Homo sapiens	9606	32619553	Dexamethasone results in decreased expression of VIM mRNA	nervous system
		16	regulation metabolic phosphorylation	Doxorubicin	Drug-	VIM	+	Parkinson's Disease	CTD	D004317	Mus musculus	10090	16243910	Doxorubicin results in decreased expression of VIM mRNA	nervous system
		16	regulation metabolic phosphorylation	Lithium Chloride	Drug-	VIM	+	Parkinson's Disease	CTD	D018021	Homo sapiens	9606	23527032	Lithium Chloride results in decreased expression of VIM mRNA	nervous system
		16	regulation metabolic phosphorylation	Quercetin	Drug-	VIM	+	Parkinson's Disease	CTD	D011794	Homo sapiens	9606	33070227	Quercetin results in decreased expression of VIM mRNA	nervous system
		16	regulation metabolic phosphorylation	Tretinoin	Drug-	VIM	+	Parkinson's Disease	CTD	D014212	Homo sapiens	9606	15498508|16129123|17045167|17218384|23724009|30093655|31634547|33167477	Tretinoin results in decreased expression of VIM mRNA	nervous system
		16	regulation metabolic phosphorylation	Tretinoin	Drug-	VIM	+	Parkinson's Disease	CTD	D014212	Mus musculus	10090	16604517	Tretinoin results in decreased expression of VIM mRNA	nervous system
		16	regulation metabolic phosphorylation	Valproic Acid	Drug-	VIM	+	Parkinson's Disease	CTD	D014635	Homo sapiens	9606	27188386|29154799	Valproic Acid results in decreased expression of VIM mRNA	nervous system
		16	response stimulus regulation	Copper	Drug+	APP	-	Polycystic Ovary Syndrome	CTD	D003300	Homo sapiens	9606	24690739	[Disulfiram binds to Copper] which results in increased expression of APP mRNA	Genitourinary disease
		16	response stimulus regulation	Arsenic Trioxide	Drug+	APP	-	Polycystic Ovary Syndrome	CTD	D000077237	Homo sapiens	9606	20458559	Arsenic Trioxide results in increased expression of APP mRNA	Genitourinary disease
		16	response stimulus regulation	Copper	Drug+	APP	-	Polycystic Ovary Syndrome	CTD	D003300	Homo sapiens	9606	16627626|16962711|18583042	Copper results in increased expression of APP mRNA	Genitourinary disease
		16	response stimulus regulation	Copper	Drug+	APP	-	Polycystic Ovary Syndrome	CTD	D003300	Mus musculus	10090	15467011	[ATP7A gene mutant form results in increased abundance of Copper] which results in increased expression of APP mRNA	Genitourinary disease
		16	response stimulus regulation	Curcumin	Drug+	APP	-	Polycystic Ovary Syndrome	CTD	D003474	Homo sapiens	9606	31521693	Curcumin results in increased expression of APP mRNA	Genitourinary disease
		16	response stimulus regulation	Ethinyl Estradiol	Drug+	APP	-	Polycystic Ovary Syndrome	CTD	D004997	Mus musculus	10090	17942748	Ethinyl Estradiol results in increased expression of APP mRNA	Genitourinary disease
		16	response stimulus regulation	Genistein	Drug+	APP	-	Polycystic Ovary Syndrome	CTD	D019833	Mus musculus	10090	32186404	Genistein results in increased expression of APP mRNA	Genitourinary disease
		16	response stimulus regulation	Methotrexate	Drug+	APP	-	Polycystic Ovary Syndrome	CTD	D008727	Homo sapiens	9606	21678067	Methotrexate results in increased expression of APP mRNA	Genitourinary disease
		16	response stimulus regulation	Phenobarbital	Drug+	APP	-	Polycystic Ovary Syndrome	CTD	D010634	Rattus norvegicus	10116	15093671|19162173|28520973	Phenobarbital results in increased expression of APP mRNA	Genitourinary disease
		16	response stimulus regulation	Troglitazone	Drug+	APP	-	Polycystic Ovary Syndrome	CTD	D000077288	Homo sapiens	9606	19140230	Troglitazone results in increased expression of APP mRNA	Genitourinary disease
		16	response stimulus regulation	Valproic Acid	Drug+	APP	-	Polycystic Ovary Syndrome	CTD	D014635	Homo sapiens	9606	23179753|27188386|30008028	Valproic Acid results in increased expression of APP mRNA	Genitourinary disease
		16	response stimulus regulation	Valproic Acid	Drug+	APP	-	Polycystic Ovary Syndrome	CTD	D014635	Mus musculus	10090	22045034	Valproic Acid results in increased expression of APP mRNA	Genitourinary disease
		16	response stimulus regulation	Zinc	Drug+	APP	-	Polycystic Ovary Syndrome	CTD	D015032	Rattus norvegicus	10116	19111725	Zinc deficiency results in increased expression of APP mRNA	Genitourinary disease
		16	response stimulus regulation	Arsenic Trioxide	Drug--	VIM	+	Parkinson's Disease	CTD	D000077237	Homo sapiens	9606	30093655	Arsenic Trioxide promotes the reaction [Tretinoin results in decreased expression of VIM mRNA]	nervous system
		16	response stimulus regulation	Arsenic Trioxide	Drug--	VIM	+	Parkinson's Disease	CTD	D000077237	Homo sapiens	9606	30093655	Tretinoin promotes the reaction [Arsenic Trioxide results in decreased expression of VIM mRNA]	nervous system
		16	response stimulus regulation	Cannabidiol	Drug--	VIM	+	Parkinson's Disease	CTD	D002185	Homo sapiens	9606	32049991	Cannabidiol inhibits the reaction [TGFB1 protein results in increased expression of VIM mRNA]	nervous system
		16	response stimulus regulation	Cisplatin	Drug--	VIM	+	Parkinson's Disease	CTD	D002945	Homo sapiens	9606	21618587	U 0126 inhibits the reaction [Cisplatin results in increased expression of VIM mRNA]	nervous system
		16	response stimulus regulation	Curcumin	Drug--	VIM	+	Parkinson's Disease	CTD	D003474	Mus musculus	10090	26191140	Curcumin inhibits the reaction [Tobacco Smoke Pollution results in increased expression of VIM mRNA]	nervous system
		16	response stimulus regulation	Estradiol	Drug--	VIM	+	Parkinson's Disease	CTD	D004958	Homo sapiens	9606	25690688	Fulvestrant inhibits the reaction [Estradiol results in increased expression of VIM mRNA]	nervous system
		16	response stimulus regulation	Genistein	Drug--	VIM	+	Parkinson's Disease	CTD	D019833	Homo sapiens	9606	33396024	Genistein inhibits the reaction [[sodium arsenite results in increased abundance of Arsenic] which results in increased expression of VIM mRNA]	nervous system
		16	response stimulus regulation	Metformin	Drug--	VIM	+	Parkinson's Disease	CTD	D008687	Homo sapiens	9606	37409753	Metformin inhibits the reaction [BMP2 protein results in increased expression of VIM mRNA]	nervous system
		16	response stimulus regulation	Sirolimus	Drug--	VIM	+	Parkinson's Disease	CTD	D020123	Rattus norvegicus	10116	28624451	Sirolimus inhibits the reaction [Paraquat results in increased expression of VIM mRNA]	nervous system
		16	response stimulus regulation	Tretinoin	Drug--	VIM	+	Parkinson's Disease	CTD	D014212	Homo sapiens	9606	30093655	Arsenic Trioxide promotes the reaction [Tretinoin results in decreased expression of VIM mRNA]	nervous system
		16	response stimulus regulation	Tretinoin	Drug--	VIM	+	Parkinson's Disease	CTD	D014212	Homo sapiens	9606	30093655	Tretinoin promotes the reaction [Arsenic Trioxide results in decreased expression of VIM mRNA]	nervous system
		16	response stimulus regulation	Tretinoin	Drug--	VIM	+	Parkinson's Disease	CTD	D014212	Homo sapiens	9606	31634547	Tretinoin promotes the reaction [tributyltin results in decreased expression of VIM mRNA]	nervous system
		16	response stimulus regulation	Arsenic Trioxide	Drug-	VIM	+	Parkinson's Disease	CTD	D000077237	Homo sapiens	9606	31003765	PKM protein inhibits the reaction [Arsenic Trioxide results in decreased expression of VIM mRNA]	nervous system
		16	response stimulus regulation	Dexamethasone	Drug-	VIM	+	Parkinson's Disease	CTD	D003907	Homo sapiens	9606	32619553	Mifepristone inhibits the reaction [Dexamethasone results in decreased expression of VIM mRNA]	nervous system
		16	response stimulus regulation	Arsenic Trioxide	Drug-	VIM	+	Parkinson's Disease	CTD	D000077237	Homo sapiens	9606	30093655|31003765	Arsenic Trioxide results in decreased expression of VIM mRNA	nervous system
		16	response stimulus regulation	Carboplatin	Drug-	VIM	+	Parkinson's Disease	CTD	D016190	Rattus norvegicus	10116	18172885	Carboplatin results in decreased expression of VIM mRNA	nervous system
		16	response stimulus regulation	Cisplatin	Drug-	VIM	+	Parkinson's Disease	CTD	D002945	Homo sapiens	9606	27392435	Cisplatin results in decreased expression of VIM mRNA	nervous system
		16	response stimulus regulation	Cisplatin	Drug-	VIM	+	Parkinson's Disease	CTD	D002945	Rattus norvegicus	10116	18172885|22023808	Cisplatin results in decreased expression of VIM mRNA	nervous system
		16	response stimulus regulation	Decitabine	Drug-	VIM	+	Parkinson's Disease	CTD	D000077209	Homo sapiens	9606	30125549	Decitabine results in decreased expression of VIM mRNA	nervous system
		16	response stimulus regulation	Dexamethasone	Drug-	VIM	+	Parkinson's Disease	CTD	D003907	Homo sapiens	9606	32619553	Dexamethasone results in decreased expression of VIM mRNA	nervous system
		16	response stimulus regulation	Doxorubicin	Drug-	VIM	+	Parkinson's Disease	CTD	D004317	Mus musculus	10090	16243910	Doxorubicin results in decreased expression of VIM mRNA	nervous system
		16	response stimulus regulation	Lithium Chloride	Drug-	VIM	+	Parkinson's Disease	CTD	D018021	Homo sapiens	9606	23527032	Lithium Chloride results in decreased expression of VIM mRNA	nervous system
		16	response stimulus regulation	Quercetin	Drug-	VIM	+	Parkinson's Disease	CTD	D011794	Homo sapiens	9606	33070227	Quercetin results in decreased expression of VIM mRNA	nervous system
		16	response stimulus regulation	Tretinoin	Drug-	VIM	+	Parkinson's Disease	CTD	D014212	Homo sapiens	9606	15498508|16129123|17045167|17218384|23724009|30093655|31634547|33167477	Tretinoin results in decreased expression of VIM mRNA	nervous system
		16	response stimulus regulation	Tretinoin	Drug-	VIM	+	Parkinson's Disease	CTD	D014212	Mus musculus	10090	16604517	Tretinoin results in decreased expression of VIM mRNA	nervous system
		16	response stimulus regulation	Valproic Acid	Drug-	VIM	+	Parkinson's Disease	CTD	D014635	Homo sapiens	9606	27188386|29154799	Valproic Acid results in decreased expression of VIM mRNA	nervous system
		16	response stimulus regulation	Arsenic Trioxide	Drug--	VIM	+	Small Cell Lung Cancer	CTD	D000077237	Homo sapiens	9606	30093655	Arsenic Trioxide promotes the reaction [Tretinoin results in decreased expression of VIM mRNA]	Cancer
		16	response stimulus regulation	Arsenic Trioxide	Drug--	VIM	+	Small Cell Lung Cancer	CTD	D000077237	Homo sapiens	9606	30093655	Tretinoin promotes the reaction [Arsenic Trioxide results in decreased expression of VIM mRNA]	Cancer
		16	response stimulus regulation	Cannabidiol	Drug--	VIM	+	Small Cell Lung Cancer	CTD	D002185	Homo sapiens	9606	32049991	Cannabidiol inhibits the reaction [TGFB1 protein results in increased expression of VIM mRNA]	Cancer
		16	response stimulus regulation	Cisplatin	Drug--	VIM	+	Small Cell Lung Cancer	CTD	D002945	Homo sapiens	9606	21618587	U 0126 inhibits the reaction [Cisplatin results in increased expression of VIM mRNA]	Cancer
		16	response stimulus regulation	Curcumin	Drug--	VIM	+	Small Cell Lung Cancer	CTD	D003474	Mus musculus	10090	26191140	Curcumin inhibits the reaction [Tobacco Smoke Pollution results in increased expression of VIM mRNA]	Cancer
		16	response stimulus regulation	Estradiol	Drug--	VIM	+	Small Cell Lung Cancer	CTD	D004958	Homo sapiens	9606	25690688	Fulvestrant inhibits the reaction [Estradiol results in increased expression of VIM mRNA]	Cancer
		16	response stimulus regulation	Genistein	Drug--	VIM	+	Small Cell Lung Cancer	CTD	D019833	Homo sapiens	9606	33396024	Genistein inhibits the reaction [[sodium arsenite results in increased abundance of Arsenic] which results in increased expression of VIM mRNA]	Cancer
		16	response stimulus regulation	Metformin	Drug--	VIM	+	Small Cell Lung Cancer	CTD	D008687	Homo sapiens	9606	37409753	Metformin inhibits the reaction [BMP2 protein results in increased expression of VIM mRNA]	Cancer
		16	response stimulus regulation	Sirolimus	Drug--	VIM	+	Small Cell Lung Cancer	CTD	D020123	Rattus norvegicus	10116	28624451	Sirolimus inhibits the reaction [Paraquat results in increased expression of VIM mRNA]	Cancer
		16	response stimulus regulation	Tretinoin	Drug--	VIM	+	Small Cell Lung Cancer	CTD	D014212	Homo sapiens	9606	30093655	Arsenic Trioxide promotes the reaction [Tretinoin results in decreased expression of VIM mRNA]	Cancer
		16	response stimulus regulation	Tretinoin	Drug--	VIM	+	Small Cell Lung Cancer	CTD	D014212	Homo sapiens	9606	30093655	Tretinoin promotes the reaction [Arsenic Trioxide results in decreased expression of VIM mRNA]	Cancer
		16	response stimulus regulation	Tretinoin	Drug--	VIM	+	Small Cell Lung Cancer	CTD	D014212	Homo sapiens	9606	31634547	Tretinoin promotes the reaction [tributyltin results in decreased expression of VIM mRNA]	Cancer
		16	response stimulus regulation	Arsenic Trioxide	Drug-	VIM	+	Small Cell Lung Cancer	CTD	D000077237	Homo sapiens	9606	31003765	PKM protein inhibits the reaction [Arsenic Trioxide results in decreased expression of VIM mRNA]	Cancer
		16	response stimulus regulation	Dexamethasone	Drug-	VIM	+	Small Cell Lung Cancer	CTD	D003907	Homo sapiens	9606	32619553	Mifepristone inhibits the reaction [Dexamethasone results in decreased expression of VIM mRNA]	Cancer
		16	response stimulus regulation	Arsenic Trioxide	Drug-	VIM	+	Small Cell Lung Cancer	CTD	D000077237	Homo sapiens	9606	30093655|31003765	Arsenic Trioxide results in decreased expression of VIM mRNA	Cancer
		16	response stimulus regulation	Carboplatin	Drug-	VIM	+	Small Cell Lung Cancer	CTD	D016190	Rattus norvegicus	10116	18172885	Carboplatin results in decreased expression of VIM mRNA	Cancer
		16	response stimulus regulation	Cisplatin	Drug-	VIM	+	Small Cell Lung Cancer	CTD	D002945	Homo sapiens	9606	27392435	Cisplatin results in decreased expression of VIM mRNA	Cancer
		16	response stimulus regulation	Cisplatin	Drug-	VIM	+	Small Cell Lung Cancer	CTD	D002945	Rattus norvegicus	10116	18172885|22023808	Cisplatin results in decreased expression of VIM mRNA	Cancer
		16	response stimulus regulation	Decitabine	Drug-	VIM	+	Small Cell Lung Cancer	CTD	D000077209	Homo sapiens	9606	30125549	Decitabine results in decreased expression of VIM mRNA	Cancer
		16	response stimulus regulation	Dexamethasone	Drug-	VIM	+	Small Cell Lung Cancer	CTD	D003907	Homo sapiens	9606	32619553	Dexamethasone results in decreased expression of VIM mRNA	Cancer
		16	response stimulus regulation	Doxorubicin	Drug-	VIM	+	Small Cell Lung Cancer	CTD	D004317	Mus musculus	10090	16243910	Doxorubicin results in decreased expression of VIM mRNA	Cancer
		16	response stimulus regulation	Lithium Chloride	Drug-	VIM	+	Small Cell Lung Cancer	CTD	D018021	Homo sapiens	9606	23527032	Lithium Chloride results in decreased expression of VIM mRNA	Cancer
		16	response stimulus regulation	Quercetin	Drug-	VIM	+	Small Cell Lung Cancer	CTD	D011794	Homo sapiens	9606	33070227	Quercetin results in decreased expression of VIM mRNA	Cancer
		16	response stimulus regulation	Tretinoin	Drug-	VIM	+	Small Cell Lung Cancer	CTD	D014212	Homo sapiens	9606	15498508|16129123|17045167|17218384|23724009|30093655|31634547|33167477	Tretinoin results in decreased expression of VIM mRNA	Cancer
		16	response stimulus regulation	Tretinoin	Drug-	VIM	+	Small Cell Lung Cancer	CTD	D014212	Mus musculus	10090	16604517	Tretinoin results in decreased expression of VIM mRNA	Cancer
		16	response stimulus regulation	Valproic Acid	Drug-	VIM	+	Small Cell Lung Cancer	CTD	D014635	Homo sapiens	9606	27188386|29154799	Valproic Acid results in decreased expression of VIM mRNA	Cancer
		16	secretory lumen matrix	Copper	Drug+	APP	-	Polycystic Ovary Syndrome	CTD	D003300	Homo sapiens	9606	24690739	[Disulfiram binds to Copper] which results in increased expression of APP mRNA	Genitourinary disease
		16	secretory lumen matrix	Arsenic Trioxide	Drug+	APP	-	Polycystic Ovary Syndrome	CTD	D000077237	Homo sapiens	9606	20458559	Arsenic Trioxide results in increased expression of APP mRNA	Genitourinary disease
		16	secretory lumen matrix	Copper	Drug+	APP	-	Polycystic Ovary Syndrome	CTD	D003300	Homo sapiens	9606	16627626|16962711|18583042	Copper results in increased expression of APP mRNA	Genitourinary disease
		16	secretory lumen matrix	Copper	Drug+	APP	-	Polycystic Ovary Syndrome	CTD	D003300	Mus musculus	10090	15467011	[ATP7A gene mutant form results in increased abundance of Copper] which results in increased expression of APP mRNA	Genitourinary disease
		16	secretory lumen matrix	Curcumin	Drug+	APP	-	Polycystic Ovary Syndrome	CTD	D003474	Homo sapiens	9606	31521693	Curcumin results in increased expression of APP mRNA	Genitourinary disease
		16	secretory lumen matrix	Ethinyl Estradiol	Drug+	APP	-	Polycystic Ovary Syndrome	CTD	D004997	Mus musculus	10090	17942748	Ethinyl Estradiol results in increased expression of APP mRNA	Genitourinary disease
		16	secretory lumen matrix	Genistein	Drug+	APP	-	Polycystic Ovary Syndrome	CTD	D019833	Mus musculus	10090	32186404	Genistein results in increased expression of APP mRNA	Genitourinary disease
		16	secretory lumen matrix	Methotrexate	Drug+	APP	-	Polycystic Ovary Syndrome	CTD	D008727	Homo sapiens	9606	21678067	Methotrexate results in increased expression of APP mRNA	Genitourinary disease
		16	secretory lumen matrix	Phenobarbital	Drug+	APP	-	Polycystic Ovary Syndrome	CTD	D010634	Rattus norvegicus	10116	15093671|19162173|28520973	Phenobarbital results in increased expression of APP mRNA	Genitourinary disease
		16	secretory lumen matrix	Troglitazone	Drug+	APP	-	Polycystic Ovary Syndrome	CTD	D000077288	Homo sapiens	9606	19140230	Troglitazone results in increased expression of APP mRNA	Genitourinary disease
		16	secretory lumen matrix	Valproic Acid	Drug+	APP	-	Polycystic Ovary Syndrome	CTD	D014635	Homo sapiens	9606	23179753|27188386|30008028	Valproic Acid results in increased expression of APP mRNA	Genitourinary disease
		16	secretory lumen matrix	Valproic Acid	Drug+	APP	-	Polycystic Ovary Syndrome	CTD	D014635	Mus musculus	10090	22045034	Valproic Acid results in increased expression of APP mRNA	Genitourinary disease
		16	secretory lumen matrix	Zinc	Drug+	APP	-	Polycystic Ovary Syndrome	CTD	D015032	Rattus norvegicus	10116	19111725	Zinc deficiency results in increased expression of APP mRNA	Genitourinary disease
		16	secretory lumen matrix	Arsenic Trioxide	Drug--	VIM	+	Parkinson's Disease	CTD	D000077237	Homo sapiens	9606	30093655	Arsenic Trioxide promotes the reaction [Tretinoin results in decreased expression of VIM mRNA]	nervous system
		16	secretory lumen matrix	Arsenic Trioxide	Drug--	VIM	+	Parkinson's Disease	CTD	D000077237	Homo sapiens	9606	30093655	Tretinoin promotes the reaction [Arsenic Trioxide results in decreased expression of VIM mRNA]	nervous system
		16	secretory lumen matrix	Cannabidiol	Drug--	VIM	+	Parkinson's Disease	CTD	D002185	Homo sapiens	9606	32049991	Cannabidiol inhibits the reaction [TGFB1 protein results in increased expression of VIM mRNA]	nervous system
		16	secretory lumen matrix	Cisplatin	Drug--	VIM	+	Parkinson's Disease	CTD	D002945	Homo sapiens	9606	21618587	U 0126 inhibits the reaction [Cisplatin results in increased expression of VIM mRNA]	nervous system
		16	secretory lumen matrix	Curcumin	Drug--	VIM	+	Parkinson's Disease	CTD	D003474	Mus musculus	10090	26191140	Curcumin inhibits the reaction [Tobacco Smoke Pollution results in increased expression of VIM mRNA]	nervous system
		16	secretory lumen matrix	Estradiol	Drug--	VIM	+	Parkinson's Disease	CTD	D004958	Homo sapiens	9606	25690688	Fulvestrant inhibits the reaction [Estradiol results in increased expression of VIM mRNA]	nervous system
		16	secretory lumen matrix	Genistein	Drug--	VIM	+	Parkinson's Disease	CTD	D019833	Homo sapiens	9606	33396024	Genistein inhibits the reaction [[sodium arsenite results in increased abundance of Arsenic] which results in increased expression of VIM mRNA]	nervous system
		16	secretory lumen matrix	Metformin	Drug--	VIM	+	Parkinson's Disease	CTD	D008687	Homo sapiens	9606	37409753	Metformin inhibits the reaction [BMP2 protein results in increased expression of VIM mRNA]	nervous system
		16	secretory lumen matrix	Sirolimus	Drug--	VIM	+	Parkinson's Disease	CTD	D020123	Rattus norvegicus	10116	28624451	Sirolimus inhibits the reaction [Paraquat results in increased expression of VIM mRNA]	nervous system
		16	secretory lumen matrix	Tretinoin	Drug--	VIM	+	Parkinson's Disease	CTD	D014212	Homo sapiens	9606	30093655	Arsenic Trioxide promotes the reaction [Tretinoin results in decreased expression of VIM mRNA]	nervous system
		16	secretory lumen matrix	Tretinoin	Drug--	VIM	+	Parkinson's Disease	CTD	D014212	Homo sapiens	9606	30093655	Tretinoin promotes the reaction [Arsenic Trioxide results in decreased expression of VIM mRNA]	nervous system
		16	secretory lumen matrix	Tretinoin	Drug--	VIM	+	Parkinson's Disease	CTD	D014212	Homo sapiens	9606	31634547	Tretinoin promotes the reaction [tributyltin results in decreased expression of VIM mRNA]	nervous system
		16	secretory lumen matrix	Arsenic Trioxide	Drug-	VIM	+	Parkinson's Disease	CTD	D000077237	Homo sapiens	9606	31003765	PKM protein inhibits the reaction [Arsenic Trioxide results in decreased expression of VIM mRNA]	nervous system
		16	secretory lumen matrix	Dexamethasone	Drug-	VIM	+	Parkinson's Disease	CTD	D003907	Homo sapiens	9606	32619553	Mifepristone inhibits the reaction [Dexamethasone results in decreased expression of VIM mRNA]	nervous system
		16	secretory lumen matrix	Arsenic Trioxide	Drug-	VIM	+	Parkinson's Disease	CTD	D000077237	Homo sapiens	9606	30093655|31003765	Arsenic Trioxide results in decreased expression of VIM mRNA	nervous system
		16	secretory lumen matrix	Carboplatin	Drug-	VIM	+	Parkinson's Disease	CTD	D016190	Rattus norvegicus	10116	18172885	Carboplatin results in decreased expression of VIM mRNA	nervous system
		16	secretory lumen matrix	Cisplatin	Drug-	VIM	+	Parkinson's Disease	CTD	D002945	Homo sapiens	9606	27392435	Cisplatin results in decreased expression of VIM mRNA	nervous system
		16	secretory lumen matrix	Cisplatin	Drug-	VIM	+	Parkinson's Disease	CTD	D002945	Rattus norvegicus	10116	18172885|22023808	Cisplatin results in decreased expression of VIM mRNA	nervous system
		16	secretory lumen matrix	Decitabine	Drug-	VIM	+	Parkinson's Disease	CTD	D000077209	Homo sapiens	9606	30125549	Decitabine results in decreased expression of VIM mRNA	nervous system
		16	secretory lumen matrix	Dexamethasone	Drug-	VIM	+	Parkinson's Disease	CTD	D003907	Homo sapiens	9606	32619553	Dexamethasone results in decreased expression of VIM mRNA	nervous system
		16	secretory lumen matrix	Doxorubicin	Drug-	VIM	+	Parkinson's Disease	CTD	D004317	Mus musculus	10090	16243910	Doxorubicin results in decreased expression of VIM mRNA	nervous system
		16	secretory lumen matrix	Lithium Chloride	Drug-	VIM	+	Parkinson's Disease	CTD	D018021	Homo sapiens	9606	23527032	Lithium Chloride results in decreased expression of VIM mRNA	nervous system
		16	secretory lumen matrix	Quercetin	Drug-	VIM	+	Parkinson's Disease	CTD	D011794	Homo sapiens	9606	33070227	Quercetin results in decreased expression of VIM mRNA	nervous system
		16	secretory lumen matrix	Tretinoin	Drug-	VIM	+	Parkinson's Disease	CTD	D014212	Homo sapiens	9606	15498508|16129123|17045167|17218384|23724009|30093655|31634547|33167477	Tretinoin results in decreased expression of VIM mRNA	nervous system
		16	secretory lumen matrix	Tretinoin	Drug-	VIM	+	Parkinson's Disease	CTD	D014212	Mus musculus	10090	16604517	Tretinoin results in decreased expression of VIM mRNA	nervous system
		16	secretory lumen matrix	Valproic Acid	Drug-	VIM	+	Parkinson's Disease	CTD	D014635	Homo sapiens	9606	27188386|29154799	Valproic Acid results in decreased expression of VIM mRNA	nervous system
		16	secretory lumen matrix	Arsenic Trioxide	Drug--	VIM	+	Small Cell Lung Cancer	CTD	D000077237	Homo sapiens	9606	30093655	Arsenic Trioxide promotes the reaction [Tretinoin results in decreased expression of VIM mRNA]	Cancer
		16	secretory lumen matrix	Arsenic Trioxide	Drug--	VIM	+	Small Cell Lung Cancer	CTD	D000077237	Homo sapiens	9606	30093655	Tretinoin promotes the reaction [Arsenic Trioxide results in decreased expression of VIM mRNA]	Cancer
		16	secretory lumen matrix	Cannabidiol	Drug--	VIM	+	Small Cell Lung Cancer	CTD	D002185	Homo sapiens	9606	32049991	Cannabidiol inhibits the reaction [TGFB1 protein results in increased expression of VIM mRNA]	Cancer
		16	secretory lumen matrix	Cisplatin	Drug--	VIM	+	Small Cell Lung Cancer	CTD	D002945	Homo sapiens	9606	21618587	U 0126 inhibits the reaction [Cisplatin results in increased expression of VIM mRNA]	Cancer
		16	secretory lumen matrix	Curcumin	Drug--	VIM	+	Small Cell Lung Cancer	CTD	D003474	Mus musculus	10090	26191140	Curcumin inhibits the reaction [Tobacco Smoke Pollution results in increased expression of VIM mRNA]	Cancer
		16	secretory lumen matrix	Estradiol	Drug--	VIM	+	Small Cell Lung Cancer	CTD	D004958	Homo sapiens	9606	25690688	Fulvestrant inhibits the reaction [Estradiol results in increased expression of VIM mRNA]	Cancer
		16	secretory lumen matrix	Genistein	Drug--	VIM	+	Small Cell Lung Cancer	CTD	D019833	Homo sapiens	9606	33396024	Genistein inhibits the reaction [[sodium arsenite results in increased abundance of Arsenic] which results in increased expression of VIM mRNA]	Cancer
		16	secretory lumen matrix	Metformin	Drug--	VIM	+	Small Cell Lung Cancer	CTD	D008687	Homo sapiens	9606	37409753	Metformin inhibits the reaction [BMP2 protein results in increased expression of VIM mRNA]	Cancer
		16	secretory lumen matrix	Sirolimus	Drug--	VIM	+	Small Cell Lung Cancer	CTD	D020123	Rattus norvegicus	10116	28624451	Sirolimus inhibits the reaction [Paraquat results in increased expression of VIM mRNA]	Cancer
		16	secretory lumen matrix	Tretinoin	Drug--	VIM	+	Small Cell Lung Cancer	CTD	D014212	Homo sapiens	9606	30093655	Arsenic Trioxide promotes the reaction [Tretinoin results in decreased expression of VIM mRNA]	Cancer
		16	secretory lumen matrix	Tretinoin	Drug--	VIM	+	Small Cell Lung Cancer	CTD	D014212	Homo sapiens	9606	30093655	Tretinoin promotes the reaction [Arsenic Trioxide results in decreased expression of VIM mRNA]	Cancer
		16	secretory lumen matrix	Tretinoin	Drug--	VIM	+	Small Cell Lung Cancer	CTD	D014212	Homo sapiens	9606	31634547	Tretinoin promotes the reaction [tributyltin results in decreased expression of VIM mRNA]	Cancer
		16	secretory lumen matrix	Arsenic Trioxide	Drug-	VIM	+	Small Cell Lung Cancer	CTD	D000077237	Homo sapiens	9606	31003765	PKM protein inhibits the reaction [Arsenic Trioxide results in decreased expression of VIM mRNA]	Cancer
		16	secretory lumen matrix	Dexamethasone	Drug-	VIM	+	Small Cell Lung Cancer	CTD	D003907	Homo sapiens	9606	32619553	Mifepristone inhibits the reaction [Dexamethasone results in decreased expression of VIM mRNA]	Cancer
		16	secretory lumen matrix	Arsenic Trioxide	Drug-	VIM	+	Small Cell Lung Cancer	CTD	D000077237	Homo sapiens	9606	30093655|31003765	Arsenic Trioxide results in decreased expression of VIM mRNA	Cancer
		16	secretory lumen matrix	Carboplatin	Drug-	VIM	+	Small Cell Lung Cancer	CTD	D016190	Rattus norvegicus	10116	18172885	Carboplatin results in decreased expression of VIM mRNA	Cancer
		16	secretory lumen matrix	Cisplatin	Drug-	VIM	+	Small Cell Lung Cancer	CTD	D002945	Homo sapiens	9606	27392435	Cisplatin results in decreased expression of VIM mRNA	Cancer
		16	secretory lumen matrix	Cisplatin	Drug-	VIM	+	Small Cell Lung Cancer	CTD	D002945	Rattus norvegicus	10116	18172885|22023808	Cisplatin results in decreased expression of VIM mRNA	Cancer
		16	secretory lumen matrix	Decitabine	Drug-	VIM	+	Small Cell Lung Cancer	CTD	D000077209	Homo sapiens	9606	30125549	Decitabine results in decreased expression of VIM mRNA	Cancer
		16	secretory lumen matrix	Dexamethasone	Drug-	VIM	+	Small Cell Lung Cancer	CTD	D003907	Homo sapiens	9606	32619553	Dexamethasone results in decreased expression of VIM mRNA	Cancer
		16	secretory lumen matrix	Doxorubicin	Drug-	VIM	+	Small Cell Lung Cancer	CTD	D004317	Mus musculus	10090	16243910	Doxorubicin results in decreased expression of VIM mRNA	Cancer
		16	secretory lumen matrix	Lithium Chloride	Drug-	VIM	+	Small Cell Lung Cancer	CTD	D018021	Homo sapiens	9606	23527032	Lithium Chloride results in decreased expression of VIM mRNA	Cancer
		16	secretory lumen matrix	Quercetin	Drug-	VIM	+	Small Cell Lung Cancer	CTD	D011794	Homo sapiens	9606	33070227	Quercetin results in decreased expression of VIM mRNA	Cancer
		16	secretory lumen matrix	Tretinoin	Drug-	VIM	+	Small Cell Lung Cancer	CTD	D014212	Homo sapiens	9606	15498508|16129123|17045167|17218384|23724009|30093655|31634547|33167477	Tretinoin results in decreased expression of VIM mRNA	Cancer
		16	secretory lumen matrix	Tretinoin	Drug-	VIM	+	Small Cell Lung Cancer	CTD	D014212	Mus musculus	10090	16604517	Tretinoin results in decreased expression of VIM mRNA	Cancer
		16	secretory lumen matrix	Valproic Acid	Drug-	VIM	+	Small Cell Lung Cancer	CTD	D014635	Homo sapiens	9606	27188386|29154799	Valproic Acid results in decreased expression of VIM mRNA	Cancer
		15	clathrin coated endocytic	Arsenic Trioxide	Drug+	CD14	-	Polycystic Ovary Syndrome	CTD	D000077237	Homo sapiens	9606	23911876	Arsenic Trioxide results in increased expression of CD14 mRNA	Genitourinary disease
		15	clathrin coated endocytic	Arsenic Trioxide	Drug+	CD14	-	Polycystic Ovary Syndrome	CTD	D000077237	Homo sapiens	9606	20226526	[Gefitinib promotes the reaction Arsenic Trioxide] which results in increased expression of CD14 mRNA	Genitourinary disease
		15	clathrin coated endocytic	Arsenic Trioxide	Drug+	CD14	-	Polycystic Ovary Syndrome	CTD	D000077237	Mus musculus	10090	15073043	Arsenic Trioxide results in increased expression of CD14 mRNA	Genitourinary disease
		15	clathrin coated endocytic	Cannabidiol	Drug+	CD14	-	Polycystic Ovary Syndrome	CTD	D002185	Mus musculus	10090	32400224	[Plant Extracts results in increased abundance of Cannabidiol] which results in increased expression of CD14 mRNA	Genitourinary disease
		15	clathrin coated endocytic	Copper	Drug+	CD14	-	Polycystic Ovary Syndrome	CTD	D003300	Rattus norvegicus	10116	22465980	Copper results in increased expression of CD14 mRNA	Genitourinary disease
		15	clathrin coated endocytic	Cyclosporine	Drug+	CD14	-	Polycystic Ovary Syndrome	CTD	D016572	Homo sapiens	9606	25562108	Cyclosporine results in increased expression of CD14 mRNA	Genitourinary disease
		15	clathrin coated endocytic	Cyclosporine	Drug+	CD14	-	Polycystic Ovary Syndrome	CTD	D016572	Mus musculus	10090	25224403	Cyclosporine results in increased expression of CD14 mRNA	Genitourinary disease
		15	clathrin coated endocytic	Decitabine	Drug+	CD14	-	Polycystic Ovary Syndrome	CTD	D000077209	Homo sapiens	9606	18718068	Decitabine promotes the reaction [trichostatin A results in increased expression of CD14 mRNA]	Genitourinary disease
		15	clathrin coated endocytic	Decitabine	Drug+	CD14	-	Polycystic Ovary Syndrome	CTD	D000077209	Homo sapiens	9606	19151715	Decitabine results in increased expression of CD14 mRNA	Genitourinary disease
		15	clathrin coated endocytic	Doxorubicin	Drug+	CD14	-	Polycystic Ovary Syndrome	CTD	D004317	Rattus norvegicus	10116	19915844|20211217	Doxorubicin results in increased expression of CD14 mRNA	Genitourinary disease
		15	clathrin coated endocytic	Estradiol	Drug+	CD14	-	Polycystic Ovary Syndrome	CTD	D004958	Mus musculus	10090	15289156|19484750|19693291	Estradiol results in increased expression of CD14 mRNA	Genitourinary disease
		15	clathrin coated endocytic	Ethinyl Estradiol	Drug+	CD14	-	Polycystic Ovary Syndrome	CTD	D004997	Mus musculus	10090	12072388	Ethinyl Estradiol promotes the reaction [IL1B protein results in increased expression of CD14 mRNA]	Genitourinary disease
		15	clathrin coated endocytic	Ethinyl Estradiol	Drug+	CD14	-	Polycystic Ovary Syndrome	CTD	D004997	Rattus norvegicus	10116	17351261	Ethinyl Estradiol results in increased expression of CD14 mRNA	Genitourinary disease
		15	clathrin coated endocytic	Fenofibrate	Drug+	CD14	-	Polycystic Ovary Syndrome	CTD	D011345	Homo sapiens	9606	25572481	Fenofibrate results in increased expression of CD14 mRNA	Genitourinary disease
		15	clathrin coated endocytic	Genistein	Drug+	CD14	-	Polycystic Ovary Syndrome	CTD	D019833	Mus musculus	10090	15289156	Genistein results in increased expression of CD14 mRNA	Genitourinary disease
		15	clathrin coated endocytic	Indomethacin	Drug+	CD14	-	Polycystic Ovary Syndrome	CTD	D007213	Rattus norvegicus	10116	36868495	Indomethacin results in increased expression of CD14 mRNA	Genitourinary disease
		15	clathrin coated endocytic	Phenobarbital	Drug+	CD14	-	Polycystic Ovary Syndrome	CTD	D010634	Homo sapiens	9606	19084549	Phenobarbital results in increased expression of CD14 mRNA	Genitourinary disease
		15	clathrin coated endocytic	Topotecan	Drug+	CD14	-	Polycystic Ovary Syndrome	CTD	D019772	Rattus norvegicus	10116	25729387	Topotecan results in increased expression of CD14 mRNA	Genitourinary disease
		15	clathrin coated endocytic	Tretinoin	Drug+	CD14	-	Polycystic Ovary Syndrome	CTD	D014212	Homo sapiens	9606	16019559	Tretinoin promotes the reaction [HOXC4 protein results in increased expression of CD14 mRNA]	Genitourinary disease
		15	clathrin coated endocytic	Tretinoin	Drug+	CD14	-	Polycystic Ovary Syndrome	CTD	D014212	Homo sapiens	9606	14646600|15988048|33167477	Tretinoin results in increased expression of CD14 mRNA	Genitourinary disease
		15	clathrin coated endocytic	Tretinoin	Drug+	CD14	-	Polycystic Ovary Syndrome	CTD	D014212	Rattus norvegicus	10116	16309824	Tretinoin promotes the reaction [Lipopolysaccharides results in increased expression of CD14 mRNA]	Genitourinary disease
		15	clathrin coated endocytic	Troglitazone	Drug+	CD14	-	Polycystic Ovary Syndrome	CTD	D000077288	Homo sapiens	9606	25572481	Troglitazone results in increased expression of CD14 mRNA	Genitourinary disease
		15	clathrin coated endocytic	Phenobarbital	Drug+	CD44	-	Non-Alcoholic Fatty Liver Disease	CTD	D010634	Mus musculus	10090	19482888	NR1I3 protein affects the reaction [Phenobarbital results in increased expression of CD44 mRNA]	Liver disease
		15	clathrin coated endocytic	Cisplatin	Drug+	CD44	-	Non-Alcoholic Fatty Liver Disease	CTD	D002945	Homo sapiens	9606	27392435	Cisplatin results in increased expression of CD44 mRNA	Liver disease
		15	clathrin coated endocytic	Cisplatin	Drug+	CD44	-	Non-Alcoholic Fatty Liver Disease	CTD	D002945	Mus musculus	10090	21151649	Cisplatin results in increased expression of CD44 mRNA	Liver disease
		15	clathrin coated endocytic	Cisplatin	Drug+	CD44	-	Non-Alcoholic Fatty Liver Disease	CTD	D002945	Rattus norvegicus	10116	18289764	Cisplatin results in increased expression of CD44 mRNA	Liver disease
		15	clathrin coated endocytic	Copper	Drug+	CD44	-	Non-Alcoholic Fatty Liver Disease	CTD	D003300	Rattus norvegicus	10116	26033743	Copper deficiency results in increased expression of CD44 mRNA	Liver disease
		15	clathrin coated endocytic	Copper	Drug+	CD44	-	Non-Alcoholic Fatty Liver Disease	CTD	D003300	Rattus norvegicus	10116	22465980	Copper results in increased expression of CD44 mRNA	Liver disease
		15	clathrin coated endocytic	Curcumin	Drug+	CD44	-	Non-Alcoholic Fatty Liver Disease	CTD	D003474	Homo sapiens	9606	15713895	Curcumin results in increased expression of CD44 mRNA	Liver disease
		15	clathrin coated endocytic	Cyclosporine	Drug+	CD44	-	Non-Alcoholic Fatty Liver Disease	CTD	D016572	Homo sapiens	9606	20106945	Cyclosporine results in increased expression of CD44 mRNA	Liver disease
		15	clathrin coated endocytic	Cyclosporine	Drug+	CD44	-	Non-Alcoholic Fatty Liver Disease	CTD	D016572	Mus musculus	10090	19770486	Cyclosporine results in increased expression of CD44 mRNA	Liver disease
		15	clathrin coated endocytic	Cyclosporine	Drug+	CD44	-	Non-Alcoholic Fatty Liver Disease	CTD	D016572	Rattus norvegicus	10116	21865292	Cyclosporine results in increased expression of CD44 mRNA	Liver disease
		15	clathrin coated endocytic	Decitabine	Drug+	CD44	-	Non-Alcoholic Fatty Liver Disease	CTD	D000077209	Mus musculus	10090	27915011	Decitabine results in increased expression of CD44 mRNA	Liver disease
		15	clathrin coated endocytic	Doxorubicin	Drug+	CD44	-	Non-Alcoholic Fatty Liver Disease	CTD	D004317	Homo sapiens	9606	16705698	Doxorubicin results in increased expression of CD44 mRNA	Liver disease
		15	clathrin coated endocytic	Estradiol	Drug+	CD44	-	Non-Alcoholic Fatty Liver Disease	CTD	D004958	Homo sapiens	9606	19167446|19619570|19838210|26865669|28711546|31614463	Estradiol results in increased expression of CD44 mRNA	Liver disease
		15	clathrin coated endocytic	Ethinyl Estradiol	Drug+	CD44	-	Non-Alcoholic Fatty Liver Disease	CTD	D004997	Rattus norvegicus	10116	12655037	Ethinyl Estradiol results in increased expression of CD44 mRNA	Liver disease
		15	clathrin coated endocytic	Genistein	Drug+	CD44	-	Non-Alcoholic Fatty Liver Disease	CTD	D019833	Homo sapiens	9606	20706672|26865669	Genistein results in increased expression of CD44 mRNA	Liver disease
		15	clathrin coated endocytic	Genistein	Drug+	CD44	-	Non-Alcoholic Fatty Liver Disease	CTD	D019833	Mus musculus	10090	22553218	Genistein results in increased expression of CD44 mRNA	Liver disease
		15	clathrin coated endocytic	Indomethacin	Drug+	CD44	-	Non-Alcoholic Fatty Liver Disease	CTD	D007213	Rattus norvegicus	10116	16771604	Indomethacin results in increased expression of CD44 mRNA	Liver disease
		15	clathrin coated endocytic	Lithium Chloride	Drug+	CD44	-	Non-Alcoholic Fatty Liver Disease	CTD	D018021	Homo sapiens	9606	23527032	Lithium Chloride results in increased expression of CD44 mRNA	Liver disease
		15	clathrin coated endocytic	Phenobarbital	Drug+	CD44	-	Non-Alcoholic Fatty Liver Disease	CTD	D010634	Mus musculus	10090	19482888	Phenobarbital results in increased expression of CD44 mRNA	Liver disease
		15	clathrin coated endocytic	Propylthiouracil	Drug+	CD44	-	Non-Alcoholic Fatty Liver Disease	CTD	D011441	Rattus norvegicus	10116	24780913	Propylthiouracil results in increased expression of CD44 mRNA	Liver disease
		15	clathrin coated endocytic	Tretinoin	Drug+	CD44	-	Non-Alcoholic Fatty Liver Disease	CTD	D014212	Homo sapiens	9606	15894607|21934132	Tretinoin results in increased expression of CD44 mRNA	Liver disease
		15	clathrin coated endocytic	Valproic Acid	Drug+	CD44	-	Non-Alcoholic Fatty Liver Disease	CTD	D014635	Homo sapiens	9606	23179753|23527032|26272509|28001369	Valproic Acid results in increased expression of CD44 mRNA	Liver disease
		15	clathrin coated endocytic	Valproic Acid	Drug+	CD44	-	Non-Alcoholic Fatty Liver Disease	CTD	D014635	Rattus norvegicus	10116	29427782	Valproic Acid results in increased expression of CD44 mRNA	Liver disease
		15	external side plasma	Arsenic Trioxide	Drug+	CD14	-	Polycystic Ovary Syndrome	CTD	D000077237	Homo sapiens	9606	23911876	Arsenic Trioxide results in increased expression of CD14 mRNA	Genitourinary disease
		15	external side plasma	Arsenic Trioxide	Drug+	CD14	-	Polycystic Ovary Syndrome	CTD	D000077237	Homo sapiens	9606	20226526	[Gefitinib promotes the reaction Arsenic Trioxide] which results in increased expression of CD14 mRNA	Genitourinary disease
		15	external side plasma	Arsenic Trioxide	Drug+	CD14	-	Polycystic Ovary Syndrome	CTD	D000077237	Mus musculus	10090	15073043	Arsenic Trioxide results in increased expression of CD14 mRNA	Genitourinary disease
		15	external side plasma	Cannabidiol	Drug+	CD14	-	Polycystic Ovary Syndrome	CTD	D002185	Mus musculus	10090	32400224	[Plant Extracts results in increased abundance of Cannabidiol] which results in increased expression of CD14 mRNA	Genitourinary disease
		15	external side plasma	Copper	Drug+	CD14	-	Polycystic Ovary Syndrome	CTD	D003300	Rattus norvegicus	10116	22465980	Copper results in increased expression of CD14 mRNA	Genitourinary disease
		15	external side plasma	Cyclosporine	Drug+	CD14	-	Polycystic Ovary Syndrome	CTD	D016572	Homo sapiens	9606	25562108	Cyclosporine results in increased expression of CD14 mRNA	Genitourinary disease
		15	external side plasma	Cyclosporine	Drug+	CD14	-	Polycystic Ovary Syndrome	CTD	D016572	Mus musculus	10090	25224403	Cyclosporine results in increased expression of CD14 mRNA	Genitourinary disease
		15	external side plasma	Decitabine	Drug+	CD14	-	Polycystic Ovary Syndrome	CTD	D000077209	Homo sapiens	9606	18718068	Decitabine promotes the reaction [trichostatin A results in increased expression of CD14 mRNA]	Genitourinary disease
		15	external side plasma	Decitabine	Drug+	CD14	-	Polycystic Ovary Syndrome	CTD	D000077209	Homo sapiens	9606	19151715	Decitabine results in increased expression of CD14 mRNA	Genitourinary disease
		15	external side plasma	Doxorubicin	Drug+	CD14	-	Polycystic Ovary Syndrome	CTD	D004317	Rattus norvegicus	10116	19915844|20211217	Doxorubicin results in increased expression of CD14 mRNA	Genitourinary disease
		15	external side plasma	Estradiol	Drug+	CD14	-	Polycystic Ovary Syndrome	CTD	D004958	Mus musculus	10090	15289156|19484750|19693291	Estradiol results in increased expression of CD14 mRNA	Genitourinary disease
		15	external side plasma	Ethinyl Estradiol	Drug+	CD14	-	Polycystic Ovary Syndrome	CTD	D004997	Mus musculus	10090	12072388	Ethinyl Estradiol promotes the reaction [IL1B protein results in increased expression of CD14 mRNA]	Genitourinary disease
		15	external side plasma	Ethinyl Estradiol	Drug+	CD14	-	Polycystic Ovary Syndrome	CTD	D004997	Rattus norvegicus	10116	17351261	Ethinyl Estradiol results in increased expression of CD14 mRNA	Genitourinary disease
		15	external side plasma	Fenofibrate	Drug+	CD14	-	Polycystic Ovary Syndrome	CTD	D011345	Homo sapiens	9606	25572481	Fenofibrate results in increased expression of CD14 mRNA	Genitourinary disease
		15	external side plasma	Genistein	Drug+	CD14	-	Polycystic Ovary Syndrome	CTD	D019833	Mus musculus	10090	15289156	Genistein results in increased expression of CD14 mRNA	Genitourinary disease
		15	external side plasma	Indomethacin	Drug+	CD14	-	Polycystic Ovary Syndrome	CTD	D007213	Rattus norvegicus	10116	36868495	Indomethacin results in increased expression of CD14 mRNA	Genitourinary disease
		15	external side plasma	Phenobarbital	Drug+	CD14	-	Polycystic Ovary Syndrome	CTD	D010634	Homo sapiens	9606	19084549	Phenobarbital results in increased expression of CD14 mRNA	Genitourinary disease
		15	external side plasma	Topotecan	Drug+	CD14	-	Polycystic Ovary Syndrome	CTD	D019772	Rattus norvegicus	10116	25729387	Topotecan results in increased expression of CD14 mRNA	Genitourinary disease
		15	external side plasma	Tretinoin	Drug+	CD14	-	Polycystic Ovary Syndrome	CTD	D014212	Homo sapiens	9606	16019559	Tretinoin promotes the reaction [HOXC4 protein results in increased expression of CD14 mRNA]	Genitourinary disease
		15	external side plasma	Tretinoin	Drug+	CD14	-	Polycystic Ovary Syndrome	CTD	D014212	Homo sapiens	9606	14646600|15988048|33167477	Tretinoin results in increased expression of CD14 mRNA	Genitourinary disease
		15	external side plasma	Tretinoin	Drug+	CD14	-	Polycystic Ovary Syndrome	CTD	D014212	Rattus norvegicus	10116	16309824	Tretinoin promotes the reaction [Lipopolysaccharides results in increased expression of CD14 mRNA]	Genitourinary disease
		15	external side plasma	Troglitazone	Drug+	CD14	-	Polycystic Ovary Syndrome	CTD	D000077288	Homo sapiens	9606	25572481	Troglitazone results in increased expression of CD14 mRNA	Genitourinary disease
		15	membrane organelle extracellular	Arsenic Trioxide	Drug+	CD14	-	Polycystic Ovary Syndrome	CTD	D000077237	Homo sapiens	9606	23911876	Arsenic Trioxide results in increased expression of CD14 mRNA	Genitourinary disease
		15	membrane organelle extracellular	Arsenic Trioxide	Drug+	CD14	-	Polycystic Ovary Syndrome	CTD	D000077237	Homo sapiens	9606	20226526	[Gefitinib promotes the reaction Arsenic Trioxide] which results in increased expression of CD14 mRNA	Genitourinary disease
		15	membrane organelle extracellular	Arsenic Trioxide	Drug+	CD14	-	Polycystic Ovary Syndrome	CTD	D000077237	Mus musculus	10090	15073043	Arsenic Trioxide results in increased expression of CD14 mRNA	Genitourinary disease
		15	membrane organelle extracellular	Cannabidiol	Drug+	CD14	-	Polycystic Ovary Syndrome	CTD	D002185	Mus musculus	10090	32400224	[Plant Extracts results in increased abundance of Cannabidiol] which results in increased expression of CD14 mRNA	Genitourinary disease
		15	membrane organelle extracellular	Copper	Drug+	CD14	-	Polycystic Ovary Syndrome	CTD	D003300	Rattus norvegicus	10116	22465980	Copper results in increased expression of CD14 mRNA	Genitourinary disease
		15	membrane organelle extracellular	Cyclosporine	Drug+	CD14	-	Polycystic Ovary Syndrome	CTD	D016572	Homo sapiens	9606	25562108	Cyclosporine results in increased expression of CD14 mRNA	Genitourinary disease
		15	membrane organelle extracellular	Cyclosporine	Drug+	CD14	-	Polycystic Ovary Syndrome	CTD	D016572	Mus musculus	10090	25224403	Cyclosporine results in increased expression of CD14 mRNA	Genitourinary disease
		15	membrane organelle extracellular	Decitabine	Drug+	CD14	-	Polycystic Ovary Syndrome	CTD	D000077209	Homo sapiens	9606	18718068	Decitabine promotes the reaction [trichostatin A results in increased expression of CD14 mRNA]	Genitourinary disease
		15	membrane organelle extracellular	Decitabine	Drug+	CD14	-	Polycystic Ovary Syndrome	CTD	D000077209	Homo sapiens	9606	19151715	Decitabine results in increased expression of CD14 mRNA	Genitourinary disease
		15	membrane organelle extracellular	Doxorubicin	Drug+	CD14	-	Polycystic Ovary Syndrome	CTD	D004317	Rattus norvegicus	10116	19915844|20211217	Doxorubicin results in increased expression of CD14 mRNA	Genitourinary disease
		15	membrane organelle extracellular	Estradiol	Drug+	CD14	-	Polycystic Ovary Syndrome	CTD	D004958	Mus musculus	10090	15289156|19484750|19693291	Estradiol results in increased expression of CD14 mRNA	Genitourinary disease
		15	membrane organelle extracellular	Ethinyl Estradiol	Drug+	CD14	-	Polycystic Ovary Syndrome	CTD	D004997	Mus musculus	10090	12072388	Ethinyl Estradiol promotes the reaction [IL1B protein results in increased expression of CD14 mRNA]	Genitourinary disease
		15	membrane organelle extracellular	Ethinyl Estradiol	Drug+	CD14	-	Polycystic Ovary Syndrome	CTD	D004997	Rattus norvegicus	10116	17351261	Ethinyl Estradiol results in increased expression of CD14 mRNA	Genitourinary disease
		15	membrane organelle extracellular	Fenofibrate	Drug+	CD14	-	Polycystic Ovary Syndrome	CTD	D011345	Homo sapiens	9606	25572481	Fenofibrate results in increased expression of CD14 mRNA	Genitourinary disease
		15	membrane organelle extracellular	Genistein	Drug+	CD14	-	Polycystic Ovary Syndrome	CTD	D019833	Mus musculus	10090	15289156	Genistein results in increased expression of CD14 mRNA	Genitourinary disease
		15	membrane organelle extracellular	Indomethacin	Drug+	CD14	-	Polycystic Ovary Syndrome	CTD	D007213	Rattus norvegicus	10116	36868495	Indomethacin results in increased expression of CD14 mRNA	Genitourinary disease
		15	membrane organelle extracellular	Phenobarbital	Drug+	CD14	-	Polycystic Ovary Syndrome	CTD	D010634	Homo sapiens	9606	19084549	Phenobarbital results in increased expression of CD14 mRNA	Genitourinary disease
		15	membrane organelle extracellular	Topotecan	Drug+	CD14	-	Polycystic Ovary Syndrome	CTD	D019772	Rattus norvegicus	10116	25729387	Topotecan results in increased expression of CD14 mRNA	Genitourinary disease
		15	membrane organelle extracellular	Tretinoin	Drug+	CD14	-	Polycystic Ovary Syndrome	CTD	D014212	Homo sapiens	9606	16019559	Tretinoin promotes the reaction [HOXC4 protein results in increased expression of CD14 mRNA]	Genitourinary disease
		15	membrane organelle extracellular	Tretinoin	Drug+	CD14	-	Polycystic Ovary Syndrome	CTD	D014212	Homo sapiens	9606	14646600|15988048|33167477	Tretinoin results in increased expression of CD14 mRNA	Genitourinary disease
		15	membrane organelle extracellular	Tretinoin	Drug+	CD14	-	Polycystic Ovary Syndrome	CTD	D014212	Rattus norvegicus	10116	16309824	Tretinoin promotes the reaction [Lipopolysaccharides results in increased expression of CD14 mRNA]	Genitourinary disease
		15	membrane organelle extracellular	Troglitazone	Drug+	CD14	-	Polycystic Ovary Syndrome	CTD	D000077288	Homo sapiens	9606	25572481	Troglitazone results in increased expression of CD14 mRNA	Genitourinary disease
		15	membrane organelle extracellular	Phenobarbital	Drug+	CD44	-	Non-Alcoholic Fatty Liver Disease	CTD	D010634	Mus musculus	10090	19482888	NR1I3 protein affects the reaction [Phenobarbital results in increased expression of CD44 mRNA]	Liver disease
		15	membrane organelle extracellular	Cisplatin	Drug+	CD44	-	Non-Alcoholic Fatty Liver Disease	CTD	D002945	Homo sapiens	9606	27392435	Cisplatin results in increased expression of CD44 mRNA	Liver disease
		15	membrane organelle extracellular	Cisplatin	Drug+	CD44	-	Non-Alcoholic Fatty Liver Disease	CTD	D002945	Mus musculus	10090	21151649	Cisplatin results in increased expression of CD44 mRNA	Liver disease
		15	membrane organelle extracellular	Cisplatin	Drug+	CD44	-	Non-Alcoholic Fatty Liver Disease	CTD	D002945	Rattus norvegicus	10116	18289764	Cisplatin results in increased expression of CD44 mRNA	Liver disease
		15	membrane organelle extracellular	Copper	Drug+	CD44	-	Non-Alcoholic Fatty Liver Disease	CTD	D003300	Rattus norvegicus	10116	26033743	Copper deficiency results in increased expression of CD44 mRNA	Liver disease
		15	membrane organelle extracellular	Copper	Drug+	CD44	-	Non-Alcoholic Fatty Liver Disease	CTD	D003300	Rattus norvegicus	10116	22465980	Copper results in increased expression of CD44 mRNA	Liver disease
		15	membrane organelle extracellular	Curcumin	Drug+	CD44	-	Non-Alcoholic Fatty Liver Disease	CTD	D003474	Homo sapiens	9606	15713895	Curcumin results in increased expression of CD44 mRNA	Liver disease
		15	membrane organelle extracellular	Cyclosporine	Drug+	CD44	-	Non-Alcoholic Fatty Liver Disease	CTD	D016572	Homo sapiens	9606	20106945	Cyclosporine results in increased expression of CD44 mRNA	Liver disease
		15	membrane organelle extracellular	Cyclosporine	Drug+	CD44	-	Non-Alcoholic Fatty Liver Disease	CTD	D016572	Mus musculus	10090	19770486	Cyclosporine results in increased expression of CD44 mRNA	Liver disease
		15	membrane organelle extracellular	Cyclosporine	Drug+	CD44	-	Non-Alcoholic Fatty Liver Disease	CTD	D016572	Rattus norvegicus	10116	21865292	Cyclosporine results in increased expression of CD44 mRNA	Liver disease
		15	membrane organelle extracellular	Decitabine	Drug+	CD44	-	Non-Alcoholic Fatty Liver Disease	CTD	D000077209	Mus musculus	10090	27915011	Decitabine results in increased expression of CD44 mRNA	Liver disease
		15	membrane organelle extracellular	Doxorubicin	Drug+	CD44	-	Non-Alcoholic Fatty Liver Disease	CTD	D004317	Homo sapiens	9606	16705698	Doxorubicin results in increased expression of CD44 mRNA	Liver disease
		15	membrane organelle extracellular	Estradiol	Drug+	CD44	-	Non-Alcoholic Fatty Liver Disease	CTD	D004958	Homo sapiens	9606	19167446|19619570|19838210|26865669|28711546|31614463	Estradiol results in increased expression of CD44 mRNA	Liver disease
		15	membrane organelle extracellular	Ethinyl Estradiol	Drug+	CD44	-	Non-Alcoholic Fatty Liver Disease	CTD	D004997	Rattus norvegicus	10116	12655037	Ethinyl Estradiol results in increased expression of CD44 mRNA	Liver disease
		15	membrane organelle extracellular	Genistein	Drug+	CD44	-	Non-Alcoholic Fatty Liver Disease	CTD	D019833	Homo sapiens	9606	20706672|26865669	Genistein results in increased expression of CD44 mRNA	Liver disease
		15	membrane organelle extracellular	Genistein	Drug+	CD44	-	Non-Alcoholic Fatty Liver Disease	CTD	D019833	Mus musculus	10090	22553218	Genistein results in increased expression of CD44 mRNA	Liver disease
		15	membrane organelle extracellular	Indomethacin	Drug+	CD44	-	Non-Alcoholic Fatty Liver Disease	CTD	D007213	Rattus norvegicus	10116	16771604	Indomethacin results in increased expression of CD44 mRNA	Liver disease
		15	membrane organelle extracellular	Lithium Chloride	Drug+	CD44	-	Non-Alcoholic Fatty Liver Disease	CTD	D018021	Homo sapiens	9606	23527032	Lithium Chloride results in increased expression of CD44 mRNA	Liver disease
		15	membrane organelle extracellular	Phenobarbital	Drug+	CD44	-	Non-Alcoholic Fatty Liver Disease	CTD	D010634	Mus musculus	10090	19482888	Phenobarbital results in increased expression of CD44 mRNA	Liver disease
		15	membrane organelle extracellular	Propylthiouracil	Drug+	CD44	-	Non-Alcoholic Fatty Liver Disease	CTD	D011441	Rattus norvegicus	10116	24780913	Propylthiouracil results in increased expression of CD44 mRNA	Liver disease
		15	membrane organelle extracellular	Tretinoin	Drug+	CD44	-	Non-Alcoholic Fatty Liver Disease	CTD	D014212	Homo sapiens	9606	15894607|21934132	Tretinoin results in increased expression of CD44 mRNA	Liver disease
		15	membrane organelle extracellular	Valproic Acid	Drug+	CD44	-	Non-Alcoholic Fatty Liver Disease	CTD	D014635	Homo sapiens	9606	23179753|23527032|26272509|28001369	Valproic Acid results in increased expression of CD44 mRNA	Liver disease
		15	membrane organelle extracellular	Valproic Acid	Drug+	CD44	-	Non-Alcoholic Fatty Liver Disease	CTD	D014635	Rattus norvegicus	10116	29427782	Valproic Acid results in increased expression of CD44 mRNA	Liver disease
		15	response stimulus regulation	Arsenic Trioxide	Drug+	CD14	-	Polycystic Ovary Syndrome	CTD	D000077237	Homo sapiens	9606	23911876	Arsenic Trioxide results in increased expression of CD14 mRNA	Genitourinary disease
		15	response stimulus regulation	Arsenic Trioxide	Drug+	CD14	-	Polycystic Ovary Syndrome	CTD	D000077237	Homo sapiens	9606	20226526	[Gefitinib promotes the reaction Arsenic Trioxide] which results in increased expression of CD14 mRNA	Genitourinary disease
		15	response stimulus regulation	Arsenic Trioxide	Drug+	CD14	-	Polycystic Ovary Syndrome	CTD	D000077237	Mus musculus	10090	15073043	Arsenic Trioxide results in increased expression of CD14 mRNA	Genitourinary disease
		15	response stimulus regulation	Cannabidiol	Drug+	CD14	-	Polycystic Ovary Syndrome	CTD	D002185	Mus musculus	10090	32400224	[Plant Extracts results in increased abundance of Cannabidiol] which results in increased expression of CD14 mRNA	Genitourinary disease
		15	response stimulus regulation	Copper	Drug+	CD14	-	Polycystic Ovary Syndrome	CTD	D003300	Rattus norvegicus	10116	22465980	Copper results in increased expression of CD14 mRNA	Genitourinary disease
		15	response stimulus regulation	Cyclosporine	Drug+	CD14	-	Polycystic Ovary Syndrome	CTD	D016572	Homo sapiens	9606	25562108	Cyclosporine results in increased expression of CD14 mRNA	Genitourinary disease
		15	response stimulus regulation	Cyclosporine	Drug+	CD14	-	Polycystic Ovary Syndrome	CTD	D016572	Mus musculus	10090	25224403	Cyclosporine results in increased expression of CD14 mRNA	Genitourinary disease
		15	response stimulus regulation	Decitabine	Drug+	CD14	-	Polycystic Ovary Syndrome	CTD	D000077209	Homo sapiens	9606	18718068	Decitabine promotes the reaction [trichostatin A results in increased expression of CD14 mRNA]	Genitourinary disease
		15	response stimulus regulation	Decitabine	Drug+	CD14	-	Polycystic Ovary Syndrome	CTD	D000077209	Homo sapiens	9606	19151715	Decitabine results in increased expression of CD14 mRNA	Genitourinary disease
		15	response stimulus regulation	Doxorubicin	Drug+	CD14	-	Polycystic Ovary Syndrome	CTD	D004317	Rattus norvegicus	10116	19915844|20211217	Doxorubicin results in increased expression of CD14 mRNA	Genitourinary disease
		15	response stimulus regulation	Estradiol	Drug+	CD14	-	Polycystic Ovary Syndrome	CTD	D004958	Mus musculus	10090	15289156|19484750|19693291	Estradiol results in increased expression of CD14 mRNA	Genitourinary disease
		15	response stimulus regulation	Ethinyl Estradiol	Drug+	CD14	-	Polycystic Ovary Syndrome	CTD	D004997	Mus musculus	10090	12072388	Ethinyl Estradiol promotes the reaction [IL1B protein results in increased expression of CD14 mRNA]	Genitourinary disease
		15	response stimulus regulation	Ethinyl Estradiol	Drug+	CD14	-	Polycystic Ovary Syndrome	CTD	D004997	Rattus norvegicus	10116	17351261	Ethinyl Estradiol results in increased expression of CD14 mRNA	Genitourinary disease
		15	response stimulus regulation	Fenofibrate	Drug+	CD14	-	Polycystic Ovary Syndrome	CTD	D011345	Homo sapiens	9606	25572481	Fenofibrate results in increased expression of CD14 mRNA	Genitourinary disease
		15	response stimulus regulation	Genistein	Drug+	CD14	-	Polycystic Ovary Syndrome	CTD	D019833	Mus musculus	10090	15289156	Genistein results in increased expression of CD14 mRNA	Genitourinary disease
		15	response stimulus regulation	Indomethacin	Drug+	CD14	-	Polycystic Ovary Syndrome	CTD	D007213	Rattus norvegicus	10116	36868495	Indomethacin results in increased expression of CD14 mRNA	Genitourinary disease
		15	response stimulus regulation	Phenobarbital	Drug+	CD14	-	Polycystic Ovary Syndrome	CTD	D010634	Homo sapiens	9606	19084549	Phenobarbital results in increased expression of CD14 mRNA	Genitourinary disease
		15	response stimulus regulation	Topotecan	Drug+	CD14	-	Polycystic Ovary Syndrome	CTD	D019772	Rattus norvegicus	10116	25729387	Topotecan results in increased expression of CD14 mRNA	Genitourinary disease
		15	response stimulus regulation	Tretinoin	Drug+	CD14	-	Polycystic Ovary Syndrome	CTD	D014212	Homo sapiens	9606	16019559	Tretinoin promotes the reaction [HOXC4 protein results in increased expression of CD14 mRNA]	Genitourinary disease
		15	response stimulus regulation	Tretinoin	Drug+	CD14	-	Polycystic Ovary Syndrome	CTD	D014212	Homo sapiens	9606	14646600|15988048|33167477	Tretinoin results in increased expression of CD14 mRNA	Genitourinary disease
		15	response stimulus regulation	Tretinoin	Drug+	CD14	-	Polycystic Ovary Syndrome	CTD	D014212	Rattus norvegicus	10116	16309824	Tretinoin promotes the reaction [Lipopolysaccharides results in increased expression of CD14 mRNA]	Genitourinary disease
		15	response stimulus regulation	Troglitazone	Drug+	CD14	-	Polycystic Ovary Syndrome	CTD	D000077288	Homo sapiens	9606	25572481	Troglitazone results in increased expression of CD14 mRNA	Genitourinary disease
		15	response stimulus regulation	Phenobarbital	Drug+	CD44	-	Non-Alcoholic Fatty Liver Disease	CTD	D010634	Mus musculus	10090	19482888	NR1I3 protein affects the reaction [Phenobarbital results in increased expression of CD44 mRNA]	Liver disease
		15	response stimulus regulation	Cisplatin	Drug+	CD44	-	Non-Alcoholic Fatty Liver Disease	CTD	D002945	Homo sapiens	9606	27392435	Cisplatin results in increased expression of CD44 mRNA	Liver disease
		15	response stimulus regulation	Cisplatin	Drug+	CD44	-	Non-Alcoholic Fatty Liver Disease	CTD	D002945	Mus musculus	10090	21151649	Cisplatin results in increased expression of CD44 mRNA	Liver disease
		15	response stimulus regulation	Cisplatin	Drug+	CD44	-	Non-Alcoholic Fatty Liver Disease	CTD	D002945	Rattus norvegicus	10116	18289764	Cisplatin results in increased expression of CD44 mRNA	Liver disease
		15	response stimulus regulation	Copper	Drug+	CD44	-	Non-Alcoholic Fatty Liver Disease	CTD	D003300	Rattus norvegicus	10116	26033743	Copper deficiency results in increased expression of CD44 mRNA	Liver disease
		15	response stimulus regulation	Copper	Drug+	CD44	-	Non-Alcoholic Fatty Liver Disease	CTD	D003300	Rattus norvegicus	10116	22465980	Copper results in increased expression of CD44 mRNA	Liver disease
		15	response stimulus regulation	Curcumin	Drug+	CD44	-	Non-Alcoholic Fatty Liver Disease	CTD	D003474	Homo sapiens	9606	15713895	Curcumin results in increased expression of CD44 mRNA	Liver disease
		15	response stimulus regulation	Cyclosporine	Drug+	CD44	-	Non-Alcoholic Fatty Liver Disease	CTD	D016572	Homo sapiens	9606	20106945	Cyclosporine results in increased expression of CD44 mRNA	Liver disease
		15	response stimulus regulation	Cyclosporine	Drug+	CD44	-	Non-Alcoholic Fatty Liver Disease	CTD	D016572	Mus musculus	10090	19770486	Cyclosporine results in increased expression of CD44 mRNA	Liver disease
		15	response stimulus regulation	Cyclosporine	Drug+	CD44	-	Non-Alcoholic Fatty Liver Disease	CTD	D016572	Rattus norvegicus	10116	21865292	Cyclosporine results in increased expression of CD44 mRNA	Liver disease
		15	response stimulus regulation	Decitabine	Drug+	CD44	-	Non-Alcoholic Fatty Liver Disease	CTD	D000077209	Mus musculus	10090	27915011	Decitabine results in increased expression of CD44 mRNA	Liver disease
		15	response stimulus regulation	Doxorubicin	Drug+	CD44	-	Non-Alcoholic Fatty Liver Disease	CTD	D004317	Homo sapiens	9606	16705698	Doxorubicin results in increased expression of CD44 mRNA	Liver disease
		15	response stimulus regulation	Estradiol	Drug+	CD44	-	Non-Alcoholic Fatty Liver Disease	CTD	D004958	Homo sapiens	9606	19167446|19619570|19838210|26865669|28711546|31614463	Estradiol results in increased expression of CD44 mRNA	Liver disease
		15	response stimulus regulation	Ethinyl Estradiol	Drug+	CD44	-	Non-Alcoholic Fatty Liver Disease	CTD	D004997	Rattus norvegicus	10116	12655037	Ethinyl Estradiol results in increased expression of CD44 mRNA	Liver disease
		15	response stimulus regulation	Genistein	Drug+	CD44	-	Non-Alcoholic Fatty Liver Disease	CTD	D019833	Homo sapiens	9606	20706672|26865669	Genistein results in increased expression of CD44 mRNA	Liver disease
		15	response stimulus regulation	Genistein	Drug+	CD44	-	Non-Alcoholic Fatty Liver Disease	CTD	D019833	Mus musculus	10090	22553218	Genistein results in increased expression of CD44 mRNA	Liver disease
		15	response stimulus regulation	Indomethacin	Drug+	CD44	-	Non-Alcoholic Fatty Liver Disease	CTD	D007213	Rattus norvegicus	10116	16771604	Indomethacin results in increased expression of CD44 mRNA	Liver disease
		15	response stimulus regulation	Lithium Chloride	Drug+	CD44	-	Non-Alcoholic Fatty Liver Disease	CTD	D018021	Homo sapiens	9606	23527032	Lithium Chloride results in increased expression of CD44 mRNA	Liver disease
		15	response stimulus regulation	Phenobarbital	Drug+	CD44	-	Non-Alcoholic Fatty Liver Disease	CTD	D010634	Mus musculus	10090	19482888	Phenobarbital results in increased expression of CD44 mRNA	Liver disease
		15	response stimulus regulation	Propylthiouracil	Drug+	CD44	-	Non-Alcoholic Fatty Liver Disease	CTD	D011441	Rattus norvegicus	10116	24780913	Propylthiouracil results in increased expression of CD44 mRNA	Liver disease
		15	response stimulus regulation	Tretinoin	Drug+	CD44	-	Non-Alcoholic Fatty Liver Disease	CTD	D014212	Homo sapiens	9606	15894607|21934132	Tretinoin results in increased expression of CD44 mRNA	Liver disease
		15	response stimulus regulation	Valproic Acid	Drug+	CD44	-	Non-Alcoholic Fatty Liver Disease	CTD	D014635	Homo sapiens	9606	23179753|23527032|26272509|28001369	Valproic Acid results in increased expression of CD44 mRNA	Liver disease
		15	response stimulus regulation	Valproic Acid	Drug+	CD44	-	Non-Alcoholic Fatty Liver Disease	CTD	D014635	Rattus norvegicus	10116	29427782	Valproic Acid results in increased expression of CD44 mRNA	Liver disease
		15	secretory lumen matrix	Arsenic Trioxide	Drug+	CD14	-	Polycystic Ovary Syndrome	CTD	D000077237	Homo sapiens	9606	23911876	Arsenic Trioxide results in increased expression of CD14 mRNA	Genitourinary disease
		15	secretory lumen matrix	Arsenic Trioxide	Drug+	CD14	-	Polycystic Ovary Syndrome	CTD	D000077237	Homo sapiens	9606	20226526	[Gefitinib promotes the reaction Arsenic Trioxide] which results in increased expression of CD14 mRNA	Genitourinary disease
		15	secretory lumen matrix	Arsenic Trioxide	Drug+	CD14	-	Polycystic Ovary Syndrome	CTD	D000077237	Mus musculus	10090	15073043	Arsenic Trioxide results in increased expression of CD14 mRNA	Genitourinary disease
		15	secretory lumen matrix	Cannabidiol	Drug+	CD14	-	Polycystic Ovary Syndrome	CTD	D002185	Mus musculus	10090	32400224	[Plant Extracts results in increased abundance of Cannabidiol] which results in increased expression of CD14 mRNA	Genitourinary disease
		15	secretory lumen matrix	Copper	Drug+	CD14	-	Polycystic Ovary Syndrome	CTD	D003300	Rattus norvegicus	10116	22465980	Copper results in increased expression of CD14 mRNA	Genitourinary disease
		15	secretory lumen matrix	Cyclosporine	Drug+	CD14	-	Polycystic Ovary Syndrome	CTD	D016572	Homo sapiens	9606	25562108	Cyclosporine results in increased expression of CD14 mRNA	Genitourinary disease
		15	secretory lumen matrix	Cyclosporine	Drug+	CD14	-	Polycystic Ovary Syndrome	CTD	D016572	Mus musculus	10090	25224403	Cyclosporine results in increased expression of CD14 mRNA	Genitourinary disease
		15	secretory lumen matrix	Decitabine	Drug+	CD14	-	Polycystic Ovary Syndrome	CTD	D000077209	Homo sapiens	9606	18718068	Decitabine promotes the reaction [trichostatin A results in increased expression of CD14 mRNA]	Genitourinary disease
		15	secretory lumen matrix	Decitabine	Drug+	CD14	-	Polycystic Ovary Syndrome	CTD	D000077209	Homo sapiens	9606	19151715	Decitabine results in increased expression of CD14 mRNA	Genitourinary disease
		15	secretory lumen matrix	Doxorubicin	Drug+	CD14	-	Polycystic Ovary Syndrome	CTD	D004317	Rattus norvegicus	10116	19915844|20211217	Doxorubicin results in increased expression of CD14 mRNA	Genitourinary disease
		15	secretory lumen matrix	Estradiol	Drug+	CD14	-	Polycystic Ovary Syndrome	CTD	D004958	Mus musculus	10090	15289156|19484750|19693291	Estradiol results in increased expression of CD14 mRNA	Genitourinary disease
		15	secretory lumen matrix	Ethinyl Estradiol	Drug+	CD14	-	Polycystic Ovary Syndrome	CTD	D004997	Mus musculus	10090	12072388	Ethinyl Estradiol promotes the reaction [IL1B protein results in increased expression of CD14 mRNA]	Genitourinary disease
		15	secretory lumen matrix	Ethinyl Estradiol	Drug+	CD14	-	Polycystic Ovary Syndrome	CTD	D004997	Rattus norvegicus	10116	17351261	Ethinyl Estradiol results in increased expression of CD14 mRNA	Genitourinary disease
		15	secretory lumen matrix	Fenofibrate	Drug+	CD14	-	Polycystic Ovary Syndrome	CTD	D011345	Homo sapiens	9606	25572481	Fenofibrate results in increased expression of CD14 mRNA	Genitourinary disease
		15	secretory lumen matrix	Genistein	Drug+	CD14	-	Polycystic Ovary Syndrome	CTD	D019833	Mus musculus	10090	15289156	Genistein results in increased expression of CD14 mRNA	Genitourinary disease
		15	secretory lumen matrix	Indomethacin	Drug+	CD14	-	Polycystic Ovary Syndrome	CTD	D007213	Rattus norvegicus	10116	36868495	Indomethacin results in increased expression of CD14 mRNA	Genitourinary disease
		15	secretory lumen matrix	Phenobarbital	Drug+	CD14	-	Polycystic Ovary Syndrome	CTD	D010634	Homo sapiens	9606	19084549	Phenobarbital results in increased expression of CD14 mRNA	Genitourinary disease
		15	secretory lumen matrix	Topotecan	Drug+	CD14	-	Polycystic Ovary Syndrome	CTD	D019772	Rattus norvegicus	10116	25729387	Topotecan results in increased expression of CD14 mRNA	Genitourinary disease
		15	secretory lumen matrix	Tretinoin	Drug+	CD14	-	Polycystic Ovary Syndrome	CTD	D014212	Homo sapiens	9606	16019559	Tretinoin promotes the reaction [HOXC4 protein results in increased expression of CD14 mRNA]	Genitourinary disease
		15	secretory lumen matrix	Tretinoin	Drug+	CD14	-	Polycystic Ovary Syndrome	CTD	D014212	Homo sapiens	9606	14646600|15988048|33167477	Tretinoin results in increased expression of CD14 mRNA	Genitourinary disease
		15	secretory lumen matrix	Tretinoin	Drug+	CD14	-	Polycystic Ovary Syndrome	CTD	D014212	Rattus norvegicus	10116	16309824	Tretinoin promotes the reaction [Lipopolysaccharides results in increased expression of CD14 mRNA]	Genitourinary disease
		15	secretory lumen matrix	Troglitazone	Drug+	CD14	-	Polycystic Ovary Syndrome	CTD	D000077288	Homo sapiens	9606	25572481	Troglitazone results in increased expression of CD14 mRNA	Genitourinary disease
		15	secretory lumen matrix	Phenobarbital	Drug+	CD44	-	Non-Alcoholic Fatty Liver Disease	CTD	D010634	Mus musculus	10090	19482888	NR1I3 protein affects the reaction [Phenobarbital results in increased expression of CD44 mRNA]	Liver disease
		15	secretory lumen matrix	Cisplatin	Drug+	CD44	-	Non-Alcoholic Fatty Liver Disease	CTD	D002945	Homo sapiens	9606	27392435	Cisplatin results in increased expression of CD44 mRNA	Liver disease
		15	secretory lumen matrix	Cisplatin	Drug+	CD44	-	Non-Alcoholic Fatty Liver Disease	CTD	D002945	Mus musculus	10090	21151649	Cisplatin results in increased expression of CD44 mRNA	Liver disease
		15	secretory lumen matrix	Cisplatin	Drug+	CD44	-	Non-Alcoholic Fatty Liver Disease	CTD	D002945	Rattus norvegicus	10116	18289764	Cisplatin results in increased expression of CD44 mRNA	Liver disease
		15	secretory lumen matrix	Copper	Drug+	CD44	-	Non-Alcoholic Fatty Liver Disease	CTD	D003300	Rattus norvegicus	10116	26033743	Copper deficiency results in increased expression of CD44 mRNA	Liver disease
		15	secretory lumen matrix	Copper	Drug+	CD44	-	Non-Alcoholic Fatty Liver Disease	CTD	D003300	Rattus norvegicus	10116	22465980	Copper results in increased expression of CD44 mRNA	Liver disease
		15	secretory lumen matrix	Curcumin	Drug+	CD44	-	Non-Alcoholic Fatty Liver Disease	CTD	D003474	Homo sapiens	9606	15713895	Curcumin results in increased expression of CD44 mRNA	Liver disease
		15	secretory lumen matrix	Cyclosporine	Drug+	CD44	-	Non-Alcoholic Fatty Liver Disease	CTD	D016572	Homo sapiens	9606	20106945	Cyclosporine results in increased expression of CD44 mRNA	Liver disease
		15	secretory lumen matrix	Cyclosporine	Drug+	CD44	-	Non-Alcoholic Fatty Liver Disease	CTD	D016572	Mus musculus	10090	19770486	Cyclosporine results in increased expression of CD44 mRNA	Liver disease
		15	secretory lumen matrix	Cyclosporine	Drug+	CD44	-	Non-Alcoholic Fatty Liver Disease	CTD	D016572	Rattus norvegicus	10116	21865292	Cyclosporine results in increased expression of CD44 mRNA	Liver disease
		15	secretory lumen matrix	Decitabine	Drug+	CD44	-	Non-Alcoholic Fatty Liver Disease	CTD	D000077209	Mus musculus	10090	27915011	Decitabine results in increased expression of CD44 mRNA	Liver disease
		15	secretory lumen matrix	Doxorubicin	Drug+	CD44	-	Non-Alcoholic Fatty Liver Disease	CTD	D004317	Homo sapiens	9606	16705698	Doxorubicin results in increased expression of CD44 mRNA	Liver disease
		15	secretory lumen matrix	Estradiol	Drug+	CD44	-	Non-Alcoholic Fatty Liver Disease	CTD	D004958	Homo sapiens	9606	19167446|19619570|19838210|26865669|28711546|31614463	Estradiol results in increased expression of CD44 mRNA	Liver disease
		15	secretory lumen matrix	Ethinyl Estradiol	Drug+	CD44	-	Non-Alcoholic Fatty Liver Disease	CTD	D004997	Rattus norvegicus	10116	12655037	Ethinyl Estradiol results in increased expression of CD44 mRNA	Liver disease
		15	secretory lumen matrix	Genistein	Drug+	CD44	-	Non-Alcoholic Fatty Liver Disease	CTD	D019833	Homo sapiens	9606	20706672|26865669	Genistein results in increased expression of CD44 mRNA	Liver disease
		15	secretory lumen matrix	Genistein	Drug+	CD44	-	Non-Alcoholic Fatty Liver Disease	CTD	D019833	Mus musculus	10090	22553218	Genistein results in increased expression of CD44 mRNA	Liver disease
		15	secretory lumen matrix	Indomethacin	Drug+	CD44	-	Non-Alcoholic Fatty Liver Disease	CTD	D007213	Rattus norvegicus	10116	16771604	Indomethacin results in increased expression of CD44 mRNA	Liver disease
		15	secretory lumen matrix	Lithium Chloride	Drug+	CD44	-	Non-Alcoholic Fatty Liver Disease	CTD	D018021	Homo sapiens	9606	23527032	Lithium Chloride results in increased expression of CD44 mRNA	Liver disease
		15	secretory lumen matrix	Phenobarbital	Drug+	CD44	-	Non-Alcoholic Fatty Liver Disease	CTD	D010634	Mus musculus	10090	19482888	Phenobarbital results in increased expression of CD44 mRNA	Liver disease
		15	secretory lumen matrix	Propylthiouracil	Drug+	CD44	-	Non-Alcoholic Fatty Liver Disease	CTD	D011441	Rattus norvegicus	10116	24780913	Propylthiouracil results in increased expression of CD44 mRNA	Liver disease
		15	secretory lumen matrix	Tretinoin	Drug+	CD44	-	Non-Alcoholic Fatty Liver Disease	CTD	D014212	Homo sapiens	9606	15894607|21934132	Tretinoin results in increased expression of CD44 mRNA	Liver disease
		15	secretory lumen matrix	Valproic Acid	Drug+	CD44	-	Non-Alcoholic Fatty Liver Disease	CTD	D014635	Homo sapiens	9606	23179753|23527032|26272509|28001369	Valproic Acid results in increased expression of CD44 mRNA	Liver disease
		15	secretory lumen matrix	Valproic Acid	Drug+	CD44	-	Non-Alcoholic Fatty Liver Disease	CTD	D014635	Rattus norvegicus	10116	29427782	Valproic Acid results in increased expression of CD44 mRNA	Liver disease
		14	response stimulus regulation	Carboplatin	Drug-	ABCC2	+	Bipolar Disorder	Old medicines repurposed	D016190	Homo sapiens	9606	27692344	Carboplatin results in decreased expression of ABCC2 mRNA	mental behavioral disorders
		14	response stimulus regulation	Cisplatin	Drug--	ABCC2	+	Type 1 Diabetes	Old medicines repurposed	D002945	Rattus norvegicus	10116	26739623	Lovastatin promotes the reaction [Cisplatin results in decreased expression of ABCC2 mRNA]	Endocrine diseases
		14	response stimulus regulation	Genistein	Drug--	ABCC2	+	Type 1 Diabetes	Old medicines repurposed	D019833	Homo sapiens	9606	21689630|26394120	Resveratrol inhibits the reaction [Genistein results in increased expression of ABCC2 mRNA]	Endocrine diseases
		14	response stimulus regulation	Carboplatin	Drug-	ABCC2	+	Type 1 Diabetes	Old medicines repurposed	D016190	Homo sapiens	9606	27692344	Carboplatin results in decreased expression of ABCC2 mRNA	Endocrine diseases
		14	response stimulus regulation	Cisplatin	Drug-	ABCC2	+	Type 1 Diabetes	Old medicines repurposed	D002945	Homo sapiens	9606	20737486	Cisplatin results in decreased expression of ABCC2 mRNA	Endocrine diseases
		14	response stimulus regulation	Cisplatin	Drug-	ABCC2	+	Type 1 Diabetes	Old medicines repurposed	D002945	Rattus norvegicus	10116	26739623	Cisplatin results in decreased expression of ABCC2 mRNA	Endocrine diseases
		14	response stimulus regulation	Cyclosporine	Drug-	ABCC2	+	Type 1 Diabetes	Old medicines repurposed	D016572	Homo sapiens	9606	20106945	Cyclosporine results in decreased expression of ABCC2 mRNA	Endocrine diseases
		14	response stimulus regulation	Cyclosporine	Drug-	ABCC2	+	Type 1 Diabetes	Old medicines repurposed	D016572	Rattus norvegicus	10116	11589784	Cyclosporine results in decreased expression of ABCC2 mRNA	Endocrine diseases
		14	response stimulus regulation	Cisplatin	Drug-	SMAD3	+	Type 1 Diabetes	Old medicines repurposed	D002945	Homo sapiens	9606	19561079	Cisplatin results in decreased expression of SMAD3 mRNA	Endocrine diseases
		14	response stimulus regulation	Doxorubicin	Drug-	SMAD3	+	Type 1 Diabetes	Old medicines repurposed	D004317	Homo sapiens	9606	29803840	Doxorubicin results in decreased expression of SMAD3 mRNA	Endocrine diseases
		14	response stimulus regulation	Genistein	Drug-	SMAD3	+	Type 1 Diabetes	Old medicines repurposed	D019833	Homo sapiens	9606	22228119	Genistein results in decreased expression of SMAD3 mRNA	Endocrine diseases
		14	catalytic activity	Arsenic Trioxide	Drug-	SNCA	+	Non-Alcoholic Fatty Liver Disease	CTD	D000077237	Homo sapiens	9606	20458559	Arsenic Trioxide results in decreased expression of SNCA mRNA	Liver disease
		14	catalytic activity	Aspirin	Drug-	SNCA	+	Non-Alcoholic Fatty Liver Disease	CTD	D001241	Mus musculus	10090	21353610	Aspirin results in decreased expression of SNCA mRNA	Liver disease
		14	catalytic activity	Copper	Drug-	SNCA	+	Non-Alcoholic Fatty Liver Disease	CTD	D003300	Rattus norvegicus	10116	22465980	Copper results in decreased expression of SNCA mRNA	Liver disease
		14	catalytic activity	Cyclosporine	Drug-	SNCA	+	Non-Alcoholic Fatty Liver Disease	CTD	D016572	Mus musculus	10090	17942131	Cyclosporine results in decreased expression of SNCA mRNA	Liver disease
		14	catalytic activity	Doxorubicin	Drug-	SNCA	+	Non-Alcoholic Fatty Liver Disease	CTD	D004317	Mus musculus	10090	25896364	Doxorubicin results in decreased expression of SNCA mRNA	Liver disease
		14	catalytic activity	Ethinyl Estradiol	Drug-	SNCA	+	Non-Alcoholic Fatty Liver Disease	CTD	D004997	Rattus norvegicus	10116	12075121	Ethinyl Estradiol results in decreased expression of SNCA mRNA	Liver disease
		14	catalytic activity	Folic Acid	Drug-	SNCA	+	Non-Alcoholic Fatty Liver Disease	CTD	D005492	Mus musculus	10090	25629700	Folic Acid results in decreased expression of SNCA mRNA	Liver disease
		14	catalytic activity	Propylthiouracil	Drug-	SNCA	+	Non-Alcoholic Fatty Liver Disease	CTD	D011441	Rattus norvegicus	10116	24780913	Propylthiouracil results in decreased expression of SNCA mRNA	Liver disease
		14	catalytic activity	Topotecan	Drug-	SNCA	+	Non-Alcoholic Fatty Liver Disease	CTD	D019772	Rattus norvegicus	10116	25729387	Topotecan results in decreased expression of SNCA mRNA	Liver disease
		14	catalytic activity	Arsenic Trioxide	Drug-	SNCA	+	Small Cell Lung Cancer	CTD	D000077237	Homo sapiens	9606	20458559	Arsenic Trioxide results in decreased expression of SNCA mRNA	Cancer
		14	catalytic activity	Aspirin	Drug-	SNCA	+	Small Cell Lung Cancer	CTD	D001241	Mus musculus	10090	21353610	Aspirin results in decreased expression of SNCA mRNA	Cancer
		14	catalytic activity	Copper	Drug-	SNCA	+	Small Cell Lung Cancer	CTD	D003300	Rattus norvegicus	10116	22465980	Copper results in decreased expression of SNCA mRNA	Cancer
		14	catalytic activity	Cyclosporine	Drug-	SNCA	+	Small Cell Lung Cancer	CTD	D016572	Mus musculus	10090	17942131	Cyclosporine results in decreased expression of SNCA mRNA	Cancer
		14	catalytic activity	Doxorubicin	Drug-	SNCA	+	Small Cell Lung Cancer	CTD	D004317	Mus musculus	10090	25896364	Doxorubicin results in decreased expression of SNCA mRNA	Cancer
		14	catalytic activity	Ethinyl Estradiol	Drug-	SNCA	+	Small Cell Lung Cancer	CTD	D004997	Rattus norvegicus	10116	12075121	Ethinyl Estradiol results in decreased expression of SNCA mRNA	Cancer
		14	catalytic activity	Folic Acid	Drug-	SNCA	+	Small Cell Lung Cancer	CTD	D005492	Mus musculus	10090	25629700	Folic Acid results in decreased expression of SNCA mRNA	Cancer
		14	catalytic activity	Propylthiouracil	Drug-	SNCA	+	Small Cell Lung Cancer	CTD	D011441	Rattus norvegicus	10116	24780913	Propylthiouracil results in decreased expression of SNCA mRNA	Cancer
		14	catalytic activity	Topotecan	Drug-	SNCA	+	Small Cell Lung Cancer	CTD	D019772	Rattus norvegicus	10116	25729387	Topotecan results in decreased expression of SNCA mRNA	Cancer
		14	clathrin coated endocytic	Arsenic Trioxide	Drug-	SNCA	+	Non-Alcoholic Fatty Liver Disease	CTD	D000077237	Homo sapiens	9606	20458559	Arsenic Trioxide results in decreased expression of SNCA mRNA	Liver disease
		14	clathrin coated endocytic	Aspirin	Drug-	SNCA	+	Non-Alcoholic Fatty Liver Disease	CTD	D001241	Mus musculus	10090	21353610	Aspirin results in decreased expression of SNCA mRNA	Liver disease
		14	clathrin coated endocytic	Copper	Drug-	SNCA	+	Non-Alcoholic Fatty Liver Disease	CTD	D003300	Rattus norvegicus	10116	22465980	Copper results in decreased expression of SNCA mRNA	Liver disease
		14	clathrin coated endocytic	Cyclosporine	Drug-	SNCA	+	Non-Alcoholic Fatty Liver Disease	CTD	D016572	Mus musculus	10090	17942131	Cyclosporine results in decreased expression of SNCA mRNA	Liver disease
		14	clathrin coated endocytic	Doxorubicin	Drug-	SNCA	+	Non-Alcoholic Fatty Liver Disease	CTD	D004317	Mus musculus	10090	25896364	Doxorubicin results in decreased expression of SNCA mRNA	Liver disease
		14	clathrin coated endocytic	Ethinyl Estradiol	Drug-	SNCA	+	Non-Alcoholic Fatty Liver Disease	CTD	D004997	Rattus norvegicus	10116	12075121	Ethinyl Estradiol results in decreased expression of SNCA mRNA	Liver disease
		14	clathrin coated endocytic	Folic Acid	Drug-	SNCA	+	Non-Alcoholic Fatty Liver Disease	CTD	D005492	Mus musculus	10090	25629700	Folic Acid results in decreased expression of SNCA mRNA	Liver disease
		14	clathrin coated endocytic	Propylthiouracil	Drug-	SNCA	+	Non-Alcoholic Fatty Liver Disease	CTD	D011441	Rattus norvegicus	10116	24780913	Propylthiouracil results in decreased expression of SNCA mRNA	Liver disease
		14	clathrin coated endocytic	Topotecan	Drug-	SNCA	+	Non-Alcoholic Fatty Liver Disease	CTD	D019772	Rattus norvegicus	10116	25729387	Topotecan results in decreased expression of SNCA mRNA	Liver disease
		14	clathrin coated endocytic	Ascorbic Acid	Drug+	SNCA	-	Polycystic Ovary Syndrome	CTD	D001205	Mus musculus	10090	15305145	Ascorbic Acid results in increased expression of SNCA mRNA	Genitourinary disease
		14	clathrin coated endocytic	Copper	Drug+	SNCA	-	Polycystic Ovary Syndrome	CTD	D003300	Rattus norvegicus	10116	19781568	Copper results in increased expression of SNCA mRNA	Genitourinary disease
		14	clathrin coated endocytic	Decitabine	Drug+	SNCA	-	Polycystic Ovary Syndrome	CTD	D000077209	Homo sapiens	9606	19151715|23441691	Decitabine results in increased expression of SNCA mRNA	Genitourinary disease
		14	clathrin coated endocytic	Lithium Chloride	Drug+	SNCA	-	Polycystic Ovary Syndrome	CTD	D018021	Homo sapiens	9606	23527032	Lithium Chloride results in increased expression of SNCA mRNA	Genitourinary disease
		14	clathrin coated endocytic	Tretinoin	Drug+	SNCA	-	Polycystic Ovary Syndrome	CTD	D014212	Homo sapiens	9606	21934132	Tretinoin results in increased expression of SNCA mRNA	Genitourinary disease
		14	clathrin coated endocytic	Valproic Acid	Drug+	SNCA	-	Polycystic Ovary Syndrome	CTD	D014635	Homo sapiens	9606	19101580|23179753|24383497|24935251|26272509|27188386|28001369	Valproic Acid results in increased expression of SNCA mRNA	Genitourinary disease
		14	clathrin coated endocytic	Arsenic Trioxide	Drug-	SNCA	+	Small Cell Lung Cancer	CTD	D000077237	Homo sapiens	9606	20458559	Arsenic Trioxide results in decreased expression of SNCA mRNA	Cancer
		14	clathrin coated endocytic	Aspirin	Drug-	SNCA	+	Small Cell Lung Cancer	CTD	D001241	Mus musculus	10090	21353610	Aspirin results in decreased expression of SNCA mRNA	Cancer
		14	clathrin coated endocytic	Copper	Drug-	SNCA	+	Small Cell Lung Cancer	CTD	D003300	Rattus norvegicus	10116	22465980	Copper results in decreased expression of SNCA mRNA	Cancer
		14	clathrin coated endocytic	Cyclosporine	Drug-	SNCA	+	Small Cell Lung Cancer	CTD	D016572	Mus musculus	10090	17942131	Cyclosporine results in decreased expression of SNCA mRNA	Cancer
		14	clathrin coated endocytic	Doxorubicin	Drug-	SNCA	+	Small Cell Lung Cancer	CTD	D004317	Mus musculus	10090	25896364	Doxorubicin results in decreased expression of SNCA mRNA	Cancer
		14	clathrin coated endocytic	Ethinyl Estradiol	Drug-	SNCA	+	Small Cell Lung Cancer	CTD	D004997	Rattus norvegicus	10116	12075121	Ethinyl Estradiol results in decreased expression of SNCA mRNA	Cancer
		14	clathrin coated endocytic	Folic Acid	Drug-	SNCA	+	Small Cell Lung Cancer	CTD	D005492	Mus musculus	10090	25629700	Folic Acid results in decreased expression of SNCA mRNA	Cancer
		14	clathrin coated endocytic	Propylthiouracil	Drug-	SNCA	+	Small Cell Lung Cancer	CTD	D011441	Rattus norvegicus	10116	24780913	Propylthiouracil results in decreased expression of SNCA mRNA	Cancer
		14	clathrin coated endocytic	Topotecan	Drug-	SNCA	+	Small Cell Lung Cancer	CTD	D019772	Rattus norvegicus	10116	25729387	Topotecan results in decreased expression of SNCA mRNA	Cancer
		14	clathrin coated endocytic	Doxorubicin	Drug--	TFRC	+	Polycystic Ovary Syndrome	CTD	D004317	Rattus norvegicus	10116	34648132	MIR7-1 mRNA inhibits the reaction [Doxorubicin results in increased expression of TFRC mRNA]	Genitourinary disease
		14	clathrin coated endocytic	Quercetin	Drug--	TFRC	+	Polycystic Ovary Syndrome	CTD	D011794	Mus musculus	10090	24569067	Quercetin inhibits the reaction [Ethanol results in increased expression of TFRC mRNA]	Genitourinary disease
		14	clathrin coated endocytic	Quercetin	Drug--	TFRC	+	Polycystic Ovary Syndrome	CTD	D011794	Mus musculus	10090	24569067	Quercetin inhibits the reaction [Iron results in increased expression of TFRC mRNA]	Genitourinary disease
		14	clathrin coated endocytic	Doxorubicin	Drug-	TFRC	+	Polycystic Ovary Syndrome	CTD	D004317	Rattus norvegicus	10116	24089420	Deferoxamine inhibits the reaction [Doxorubicin results in decreased expression of TFRC mRNA]	Genitourinary disease
		14	clathrin coated endocytic	Fluorouracil	Drug-	TFRC	+	Polycystic Ovary Syndrome	CTD	D005472	Homo sapiens	9606	15016801	TP53 protein affects the reaction [Fluorouracil results in decreased expression of TFRC mRNA]	Genitourinary disease
		14	clathrin coated endocytic	Cisplatin	Drug-	TFRC	+	Polycystic Ovary Syndrome	CTD	D002945	Homo sapiens	9606	27594783	Cisplatin results in decreased expression of TFRC mRNA	Genitourinary disease
		14	clathrin coated endocytic	Cyclosporine	Drug-	TFRC	+	Polycystic Ovary Syndrome	CTD	D016572	Homo sapiens	9606	20106945|21632981|22147139|25562108|27989131	Cyclosporine results in decreased expression of TFRC mRNA	Genitourinary disease
		14	clathrin coated endocytic	Dexamethasone	Drug-	TFRC	+	Polycystic Ovary Syndrome	CTD	D003907	Rattus norvegicus	10116	14618091	Dexamethasone results in decreased expression of TFRC mRNA	Genitourinary disease
		14	clathrin coated endocytic	Doxorubicin	Drug-	TFRC	+	Polycystic Ovary Syndrome	CTD	D004317	Homo sapiens	9606	34648132	[Doxorubicin results in decreased expression of MIR7-1 mRNA] which results in increased expression of TFRC mRNA	Genitourinary disease
		14	clathrin coated endocytic	Doxorubicin	Drug-	TFRC	+	Polycystic Ovary Syndrome	CTD	D004317	Homo sapiens	9606	29803840	Doxorubicin results in decreased expression of TFRC mRNA	Genitourinary disease
		14	clathrin coated endocytic	Doxorubicin	Drug-	TFRC	+	Polycystic Ovary Syndrome	CTD	D004317	Mus musculus	10090	16770644|35667395	Doxorubicin results in decreased expression of TFRC mRNA	Genitourinary disease
		14	clathrin coated endocytic	Doxorubicin	Drug-	TFRC	+	Polycystic Ovary Syndrome	CTD	D004317	Rattus norvegicus	10116	19915844|24089420	Doxorubicin results in decreased expression of TFRC mRNA	Genitourinary disease
		14	clathrin coated endocytic	Estradiol	Drug-	TFRC	+	Polycystic Ovary Syndrome	CTD	D004958	Rattus norvegicus	10116	35192832	Estradiol results in decreased expression of TFRC mRNA	Genitourinary disease
		14	clathrin coated endocytic	Etoposide	Drug-	TFRC	+	Polycystic Ovary Syndrome	CTD	D005047	Homo sapiens	9606	33969609	Etoposide results in decreased expression of TFRC mRNA	Genitourinary disease
		14	clathrin coated endocytic	Genistein	Drug-	TFRC	+	Polycystic Ovary Syndrome	CTD	D019833	Mus musculus	10090	22553218	Genistein results in decreased expression of TFRC mRNA	Genitourinary disease
		14	clathrin coated endocytic	Indomethacin	Drug-	TFRC	+	Polycystic Ovary Syndrome	CTD	D007213	Homo sapiens	9606	16984733	Indomethacin results in decreased expression of TFRC mRNA	Genitourinary disease
		14	clathrin coated endocytic	Melatonin	Drug-	TFRC	+	Polycystic Ovary Syndrome	CTD	D008550	Rattus norvegicus	10116	17091493|18571630	Melatonin results in decreased expression of TFRC mRNA	Genitourinary disease
		14	clathrin coated endocytic	Topotecan	Drug-	TFRC	+	Polycystic Ovary Syndrome	CTD	D019772	Rattus norvegicus	10116	25729387	Topotecan results in decreased expression of TFRC mRNA	Genitourinary disease
		14	clathrin coated endocytic	Tretinoin	Drug-	TFRC	+	Polycystic Ovary Syndrome	CTD	D014212	Homo sapiens	9606	16054129	Tretinoin results in decreased expression of TFRC mRNA	Genitourinary disease
		14	clathrin coated endocytic	Tretinoin	Drug-	TFRC	+	Polycystic Ovary Syndrome	CTD	D014212	Mus musculus	10090	16604517	Tretinoin results in decreased expression of TFRC mRNA	Genitourinary disease
		14	clathrin coated endocytic	Tretinoin	Drug-	TFRC	+	Polycystic Ovary Syndrome	CTD	D014212	Rattus norvegicus	10116	22154532	Tretinoin results in decreased expression of TFRC mRNA	Genitourinary disease
		14	clathrin coated endocytic	Valproic Acid	Drug-	TFRC	+	Polycystic Ovary Syndrome	CTD	D014635	Homo sapiens	9606	23179753|27188386	Valproic Acid results in decreased expression of TFRC mRNA	Genitourinary disease
		14	clathrin coated endocytic	Valproic Acid	Drug-	TFRC	+	Polycystic Ovary Syndrome	CTD	D014635	Mus musculus	10090	20546886	Valproic Acid results in decreased expression of TFRC mRNA	Genitourinary disease
		14	clathrin coated endocytic	Doxorubicin	Drug--	TFRC	+	Small Cell Lung Cancer	CTD	D004317	Rattus norvegicus	10116	34648132	MIR7-1 mRNA inhibits the reaction [Doxorubicin results in increased expression of TFRC mRNA]	Cancer
		14	clathrin coated endocytic	Quercetin	Drug--	TFRC	+	Small Cell Lung Cancer	CTD	D011794	Mus musculus	10090	24569067	Quercetin inhibits the reaction [Ethanol results in increased expression of TFRC mRNA]	Cancer
		14	clathrin coated endocytic	Quercetin	Drug--	TFRC	+	Small Cell Lung Cancer	CTD	D011794	Mus musculus	10090	24569067	Quercetin inhibits the reaction [Iron results in increased expression of TFRC mRNA]	Cancer
		14	clathrin coated endocytic	Doxorubicin	Drug-	TFRC	+	Small Cell Lung Cancer	CTD	D004317	Rattus norvegicus	10116	24089420	Deferoxamine inhibits the reaction [Doxorubicin results in decreased expression of TFRC mRNA]	Cancer
		14	clathrin coated endocytic	Fluorouracil	Drug-	TFRC	+	Small Cell Lung Cancer	CTD	D005472	Homo sapiens	9606	15016801	TP53 protein affects the reaction [Fluorouracil results in decreased expression of TFRC mRNA]	Cancer
		14	clathrin coated endocytic	Cisplatin	Drug-	TFRC	+	Small Cell Lung Cancer	CTD	D002945	Homo sapiens	9606	27594783	Cisplatin results in decreased expression of TFRC mRNA	Cancer
		14	clathrin coated endocytic	Cyclosporine	Drug-	TFRC	+	Small Cell Lung Cancer	CTD	D016572	Homo sapiens	9606	20106945|21632981|22147139|25562108|27989131	Cyclosporine results in decreased expression of TFRC mRNA	Cancer
		14	clathrin coated endocytic	Dexamethasone	Drug-	TFRC	+	Small Cell Lung Cancer	CTD	D003907	Rattus norvegicus	10116	14618091	Dexamethasone results in decreased expression of TFRC mRNA	Cancer
		14	clathrin coated endocytic	Doxorubicin	Drug-	TFRC	+	Small Cell Lung Cancer	CTD	D004317	Homo sapiens	9606	34648132	[Doxorubicin results in decreased expression of MIR7-1 mRNA] which results in increased expression of TFRC mRNA	Cancer
		14	clathrin coated endocytic	Doxorubicin	Drug-	TFRC	+	Small Cell Lung Cancer	CTD	D004317	Homo sapiens	9606	29803840	Doxorubicin results in decreased expression of TFRC mRNA	Cancer
		14	clathrin coated endocytic	Doxorubicin	Drug-	TFRC	+	Small Cell Lung Cancer	CTD	D004317	Mus musculus	10090	16770644|35667395	Doxorubicin results in decreased expression of TFRC mRNA	Cancer
		14	clathrin coated endocytic	Doxorubicin	Drug-	TFRC	+	Small Cell Lung Cancer	CTD	D004317	Rattus norvegicus	10116	19915844|24089420	Doxorubicin results in decreased expression of TFRC mRNA	Cancer
		14	clathrin coated endocytic	Estradiol	Drug-	TFRC	+	Small Cell Lung Cancer	CTD	D004958	Rattus norvegicus	10116	35192832	Estradiol results in decreased expression of TFRC mRNA	Cancer
		14	clathrin coated endocytic	Etoposide	Drug-	TFRC	+	Small Cell Lung Cancer	CTD	D005047	Homo sapiens	9606	33969609	Etoposide results in decreased expression of TFRC mRNA	Cancer
		14	clathrin coated endocytic	Genistein	Drug-	TFRC	+	Small Cell Lung Cancer	CTD	D019833	Mus musculus	10090	22553218	Genistein results in decreased expression of TFRC mRNA	Cancer
		14	clathrin coated endocytic	Indomethacin	Drug-	TFRC	+	Small Cell Lung Cancer	CTD	D007213	Homo sapiens	9606	16984733	Indomethacin results in decreased expression of TFRC mRNA	Cancer
		14	clathrin coated endocytic	Melatonin	Drug-	TFRC	+	Small Cell Lung Cancer	CTD	D008550	Rattus norvegicus	10116	17091493|18571630	Melatonin results in decreased expression of TFRC mRNA	Cancer
		14	clathrin coated endocytic	Topotecan	Drug-	TFRC	+	Small Cell Lung Cancer	CTD	D019772	Rattus norvegicus	10116	25729387	Topotecan results in decreased expression of TFRC mRNA	Cancer
		14	clathrin coated endocytic	Tretinoin	Drug-	TFRC	+	Small Cell Lung Cancer	CTD	D014212	Homo sapiens	9606	16054129	Tretinoin results in decreased expression of TFRC mRNA	Cancer
		14	clathrin coated endocytic	Tretinoin	Drug-	TFRC	+	Small Cell Lung Cancer	CTD	D014212	Mus musculus	10090	16604517	Tretinoin results in decreased expression of TFRC mRNA	Cancer
		14	clathrin coated endocytic	Tretinoin	Drug-	TFRC	+	Small Cell Lung Cancer	CTD	D014212	Rattus norvegicus	10116	22154532	Tretinoin results in decreased expression of TFRC mRNA	Cancer
		14	clathrin coated endocytic	Valproic Acid	Drug-	TFRC	+	Small Cell Lung Cancer	CTD	D014635	Homo sapiens	9606	23179753|27188386	Valproic Acid results in decreased expression of TFRC mRNA	Cancer
		14	clathrin coated endocytic	Valproic Acid	Drug-	TFRC	+	Small Cell Lung Cancer	CTD	D014635	Mus musculus	10090	20546886	Valproic Acid results in decreased expression of TFRC mRNA	Cancer
		14	defense external stimulus	Cannabidiol	Drug+	NR1D1	-	Parkinson's Disease	CTD	D002185	Homo sapiens	9606	33244087	Cannabidiol results in increased expression of NR1D1 mRNA	nervous system
		14	defense external stimulus	Cyclosporine	Drug+	NR1D1	-	Parkinson's Disease	CTD	D016572	Homo sapiens	9606	25562108	Cyclosporine results in increased expression of NR1D1 mRNA	nervous system
		14	defense external stimulus	Doxorubicin	Drug+	NR1D1	-	Parkinson's Disease	CTD	D004317	Mus musculus	10090	31768571|36227756	Doxorubicin results in increased expression of NR1D1 mRNA	nervous system
		14	defense external stimulus	Estradiol	Drug+	NR1D1	-	Parkinson's Disease	CTD	D004958	Rattus norvegicus	10116	32145629|35192832	Estradiol results in increased expression of NR1D1 mRNA	nervous system
		14	defense external stimulus	Haloperidol	Drug+	NR1D1	-	Parkinson's Disease	CTD	D006220	Rattus norvegicus	10116	11564422	Haloperidol results in increased expression of NR1D1 mRNA	nervous system
		14	defense external stimulus	Metformin	Drug+	NR1D1	-	Parkinson's Disease	CTD	D008687	Rattus norvegicus	10116	31324951	Metformin results in increased expression of NR1D1 mRNA	nervous system
		14	defense external stimulus	Quercetin	Drug+	NR1D1	-	Parkinson's Disease	CTD	D011794	Rattus norvegicus	10116	18095365	Quercetin results in increased expression of NR1D1 mRNA	nervous system
		14	defense external stimulus	Valproic Acid	Drug+	NR1D1	-	Parkinson's Disease	CTD	D014635	Rattus norvegicus	10116	23665938	Valproic Acid results in increased expression of NR1D1 mRNA	nervous system
		14	defense external stimulus	Arsenic Trioxide	Drug-	SNCA	+	Small Cell Lung Cancer	CTD	D000077237	Homo sapiens	9606	20458559	Arsenic Trioxide results in decreased expression of SNCA mRNA	Cancer
		14	defense external stimulus	Aspirin	Drug-	SNCA	+	Small Cell Lung Cancer	CTD	D001241	Mus musculus	10090	21353610	Aspirin results in decreased expression of SNCA mRNA	Cancer
		14	defense external stimulus	Copper	Drug-	SNCA	+	Small Cell Lung Cancer	CTD	D003300	Rattus norvegicus	10116	22465980	Copper results in decreased expression of SNCA mRNA	Cancer
		14	defense external stimulus	Cyclosporine	Drug-	SNCA	+	Small Cell Lung Cancer	CTD	D016572	Mus musculus	10090	17942131	Cyclosporine results in decreased expression of SNCA mRNA	Cancer
		14	defense external stimulus	Doxorubicin	Drug-	SNCA	+	Small Cell Lung Cancer	CTD	D004317	Mus musculus	10090	25896364	Doxorubicin results in decreased expression of SNCA mRNA	Cancer
		14	defense external stimulus	Ethinyl Estradiol	Drug-	SNCA	+	Small Cell Lung Cancer	CTD	D004997	Rattus norvegicus	10116	12075121	Ethinyl Estradiol results in decreased expression of SNCA mRNA	Cancer
		14	defense external stimulus	Folic Acid	Drug-	SNCA	+	Small Cell Lung Cancer	CTD	D005492	Mus musculus	10090	25629700	Folic Acid results in decreased expression of SNCA mRNA	Cancer
		14	defense external stimulus	Propylthiouracil	Drug-	SNCA	+	Small Cell Lung Cancer	CTD	D011441	Rattus norvegicus	10116	24780913	Propylthiouracil results in decreased expression of SNCA mRNA	Cancer
		14	defense external stimulus	Topotecan	Drug-	SNCA	+	Small Cell Lung Cancer	CTD	D019772	Rattus norvegicus	10116	25729387	Topotecan results in decreased expression of SNCA mRNA	Cancer
		14	defense external stimulus	Doxorubicin	Drug--	TFRC	+	Small Cell Lung Cancer	CTD	D004317	Rattus norvegicus	10116	34648132	MIR7-1 mRNA inhibits the reaction [Doxorubicin results in increased expression of TFRC mRNA]	Cancer
		14	defense external stimulus	Quercetin	Drug--	TFRC	+	Small Cell Lung Cancer	CTD	D011794	Mus musculus	10090	24569067	Quercetin inhibits the reaction [Ethanol results in increased expression of TFRC mRNA]	Cancer
		14	defense external stimulus	Quercetin	Drug--	TFRC	+	Small Cell Lung Cancer	CTD	D011794	Mus musculus	10090	24569067	Quercetin inhibits the reaction [Iron results in increased expression of TFRC mRNA]	Cancer
		14	defense external stimulus	Doxorubicin	Drug-	TFRC	+	Small Cell Lung Cancer	CTD	D004317	Rattus norvegicus	10116	24089420	Deferoxamine inhibits the reaction [Doxorubicin results in decreased expression of TFRC mRNA]	Cancer
		14	defense external stimulus	Fluorouracil	Drug-	TFRC	+	Small Cell Lung Cancer	CTD	D005472	Homo sapiens	9606	15016801	TP53 protein affects the reaction [Fluorouracil results in decreased expression of TFRC mRNA]	Cancer
		14	defense external stimulus	Cisplatin	Drug-	TFRC	+	Small Cell Lung Cancer	CTD	D002945	Homo sapiens	9606	27594783	Cisplatin results in decreased expression of TFRC mRNA	Cancer
		14	defense external stimulus	Cyclosporine	Drug-	TFRC	+	Small Cell Lung Cancer	CTD	D016572	Homo sapiens	9606	20106945|21632981|22147139|25562108|27989131	Cyclosporine results in decreased expression of TFRC mRNA	Cancer
		14	defense external stimulus	Dexamethasone	Drug-	TFRC	+	Small Cell Lung Cancer	CTD	D003907	Rattus norvegicus	10116	14618091	Dexamethasone results in decreased expression of TFRC mRNA	Cancer
		14	defense external stimulus	Doxorubicin	Drug-	TFRC	+	Small Cell Lung Cancer	CTD	D004317	Homo sapiens	9606	34648132	[Doxorubicin results in decreased expression of MIR7-1 mRNA] which results in increased expression of TFRC mRNA	Cancer
		14	defense external stimulus	Doxorubicin	Drug-	TFRC	+	Small Cell Lung Cancer	CTD	D004317	Homo sapiens	9606	29803840	Doxorubicin results in decreased expression of TFRC mRNA	Cancer
		14	defense external stimulus	Doxorubicin	Drug-	TFRC	+	Small Cell Lung Cancer	CTD	D004317	Mus musculus	10090	16770644|35667395	Doxorubicin results in decreased expression of TFRC mRNA	Cancer
		14	defense external stimulus	Doxorubicin	Drug-	TFRC	+	Small Cell Lung Cancer	CTD	D004317	Rattus norvegicus	10116	19915844|24089420	Doxorubicin results in decreased expression of TFRC mRNA	Cancer
		14	defense external stimulus	Estradiol	Drug-	TFRC	+	Small Cell Lung Cancer	CTD	D004958	Rattus norvegicus	10116	35192832	Estradiol results in decreased expression of TFRC mRNA	Cancer
		14	defense external stimulus	Etoposide	Drug-	TFRC	+	Small Cell Lung Cancer	CTD	D005047	Homo sapiens	9606	33969609	Etoposide results in decreased expression of TFRC mRNA	Cancer
		14	defense external stimulus	Genistein	Drug-	TFRC	+	Small Cell Lung Cancer	CTD	D019833	Mus musculus	10090	22553218	Genistein results in decreased expression of TFRC mRNA	Cancer
		14	defense external stimulus	Indomethacin	Drug-	TFRC	+	Small Cell Lung Cancer	CTD	D007213	Homo sapiens	9606	16984733	Indomethacin results in decreased expression of TFRC mRNA	Cancer
		14	defense external stimulus	Melatonin	Drug-	TFRC	+	Small Cell Lung Cancer	CTD	D008550	Rattus norvegicus	10116	17091493|18571630	Melatonin results in decreased expression of TFRC mRNA	Cancer
		14	defense external stimulus	Topotecan	Drug-	TFRC	+	Small Cell Lung Cancer	CTD	D019772	Rattus norvegicus	10116	25729387	Topotecan results in decreased expression of TFRC mRNA	Cancer
		14	defense external stimulus	Tretinoin	Drug-	TFRC	+	Small Cell Lung Cancer	CTD	D014212	Homo sapiens	9606	16054129	Tretinoin results in decreased expression of TFRC mRNA	Cancer
		14	defense external stimulus	Tretinoin	Drug-	TFRC	+	Small Cell Lung Cancer	CTD	D014212	Mus musculus	10090	16604517	Tretinoin results in decreased expression of TFRC mRNA	Cancer
		14	defense external stimulus	Tretinoin	Drug-	TFRC	+	Small Cell Lung Cancer	CTD	D014212	Rattus norvegicus	10116	22154532	Tretinoin results in decreased expression of TFRC mRNA	Cancer
		14	defense external stimulus	Valproic Acid	Drug-	TFRC	+	Small Cell Lung Cancer	CTD	D014635	Homo sapiens	9606	23179753|27188386	Valproic Acid results in decreased expression of TFRC mRNA	Cancer
		14	defense external stimulus	Valproic Acid	Drug-	TFRC	+	Small Cell Lung Cancer	CTD	D014635	Mus musculus	10090	20546886	Valproic Acid results in decreased expression of TFRC mRNA	Cancer
		14	external side plasma	Doxorubicin	Drug--	TFRC	+	Polycystic Ovary Syndrome	CTD	D004317	Rattus norvegicus	10116	34648132	MIR7-1 mRNA inhibits the reaction [Doxorubicin results in increased expression of TFRC mRNA]	Genitourinary disease
		14	external side plasma	Quercetin	Drug--	TFRC	+	Polycystic Ovary Syndrome	CTD	D011794	Mus musculus	10090	24569067	Quercetin inhibits the reaction [Ethanol results in increased expression of TFRC mRNA]	Genitourinary disease
		14	external side plasma	Quercetin	Drug--	TFRC	+	Polycystic Ovary Syndrome	CTD	D011794	Mus musculus	10090	24569067	Quercetin inhibits the reaction [Iron results in increased expression of TFRC mRNA]	Genitourinary disease
		14	external side plasma	Doxorubicin	Drug-	TFRC	+	Polycystic Ovary Syndrome	CTD	D004317	Rattus norvegicus	10116	24089420	Deferoxamine inhibits the reaction [Doxorubicin results in decreased expression of TFRC mRNA]	Genitourinary disease
		14	external side plasma	Fluorouracil	Drug-	TFRC	+	Polycystic Ovary Syndrome	CTD	D005472	Homo sapiens	9606	15016801	TP53 protein affects the reaction [Fluorouracil results in decreased expression of TFRC mRNA]	Genitourinary disease
		14	external side plasma	Cisplatin	Drug-	TFRC	+	Polycystic Ovary Syndrome	CTD	D002945	Homo sapiens	9606	27594783	Cisplatin results in decreased expression of TFRC mRNA	Genitourinary disease
		14	external side plasma	Cyclosporine	Drug-	TFRC	+	Polycystic Ovary Syndrome	CTD	D016572	Homo sapiens	9606	20106945|21632981|22147139|25562108|27989131	Cyclosporine results in decreased expression of TFRC mRNA	Genitourinary disease
		14	external side plasma	Dexamethasone	Drug-	TFRC	+	Polycystic Ovary Syndrome	CTD	D003907	Rattus norvegicus	10116	14618091	Dexamethasone results in decreased expression of TFRC mRNA	Genitourinary disease
		14	external side plasma	Doxorubicin	Drug-	TFRC	+	Polycystic Ovary Syndrome	CTD	D004317	Homo sapiens	9606	34648132	[Doxorubicin results in decreased expression of MIR7-1 mRNA] which results in increased expression of TFRC mRNA	Genitourinary disease
		14	external side plasma	Doxorubicin	Drug-	TFRC	+	Polycystic Ovary Syndrome	CTD	D004317	Homo sapiens	9606	29803840	Doxorubicin results in decreased expression of TFRC mRNA	Genitourinary disease
		14	external side plasma	Doxorubicin	Drug-	TFRC	+	Polycystic Ovary Syndrome	CTD	D004317	Mus musculus	10090	16770644|35667395	Doxorubicin results in decreased expression of TFRC mRNA	Genitourinary disease
		14	external side plasma	Doxorubicin	Drug-	TFRC	+	Polycystic Ovary Syndrome	CTD	D004317	Rattus norvegicus	10116	19915844|24089420	Doxorubicin results in decreased expression of TFRC mRNA	Genitourinary disease
		14	external side plasma	Estradiol	Drug-	TFRC	+	Polycystic Ovary Syndrome	CTD	D004958	Rattus norvegicus	10116	35192832	Estradiol results in decreased expression of TFRC mRNA	Genitourinary disease
		14	external side plasma	Etoposide	Drug-	TFRC	+	Polycystic Ovary Syndrome	CTD	D005047	Homo sapiens	9606	33969609	Etoposide results in decreased expression of TFRC mRNA	Genitourinary disease
		14	external side plasma	Genistein	Drug-	TFRC	+	Polycystic Ovary Syndrome	CTD	D019833	Mus musculus	10090	22553218	Genistein results in decreased expression of TFRC mRNA	Genitourinary disease
		14	external side plasma	Indomethacin	Drug-	TFRC	+	Polycystic Ovary Syndrome	CTD	D007213	Homo sapiens	9606	16984733	Indomethacin results in decreased expression of TFRC mRNA	Genitourinary disease
		14	external side plasma	Melatonin	Drug-	TFRC	+	Polycystic Ovary Syndrome	CTD	D008550	Rattus norvegicus	10116	17091493|18571630	Melatonin results in decreased expression of TFRC mRNA	Genitourinary disease
		14	external side plasma	Topotecan	Drug-	TFRC	+	Polycystic Ovary Syndrome	CTD	D019772	Rattus norvegicus	10116	25729387	Topotecan results in decreased expression of TFRC mRNA	Genitourinary disease
		14	external side plasma	Tretinoin	Drug-	TFRC	+	Polycystic Ovary Syndrome	CTD	D014212	Homo sapiens	9606	16054129	Tretinoin results in decreased expression of TFRC mRNA	Genitourinary disease
		14	external side plasma	Tretinoin	Drug-	TFRC	+	Polycystic Ovary Syndrome	CTD	D014212	Mus musculus	10090	16604517	Tretinoin results in decreased expression of TFRC mRNA	Genitourinary disease
		14	external side plasma	Tretinoin	Drug-	TFRC	+	Polycystic Ovary Syndrome	CTD	D014212	Rattus norvegicus	10116	22154532	Tretinoin results in decreased expression of TFRC mRNA	Genitourinary disease
		14	external side plasma	Valproic Acid	Drug-	TFRC	+	Polycystic Ovary Syndrome	CTD	D014635	Homo sapiens	9606	23179753|27188386	Valproic Acid results in decreased expression of TFRC mRNA	Genitourinary disease
		14	external side plasma	Valproic Acid	Drug-	TFRC	+	Polycystic Ovary Syndrome	CTD	D014635	Mus musculus	10090	20546886	Valproic Acid results in decreased expression of TFRC mRNA	Genitourinary disease
		14	external side plasma	Doxorubicin	Drug--	TFRC	+	Small Cell Lung Cancer	CTD	D004317	Rattus norvegicus	10116	34648132	MIR7-1 mRNA inhibits the reaction [Doxorubicin results in increased expression of TFRC mRNA]	Cancer
		14	external side plasma	Quercetin	Drug--	TFRC	+	Small Cell Lung Cancer	CTD	D011794	Mus musculus	10090	24569067	Quercetin inhibits the reaction [Ethanol results in increased expression of TFRC mRNA]	Cancer
		14	external side plasma	Quercetin	Drug--	TFRC	+	Small Cell Lung Cancer	CTD	D011794	Mus musculus	10090	24569067	Quercetin inhibits the reaction [Iron results in increased expression of TFRC mRNA]	Cancer
		14	external side plasma	Doxorubicin	Drug-	TFRC	+	Small Cell Lung Cancer	CTD	D004317	Rattus norvegicus	10116	24089420	Deferoxamine inhibits the reaction [Doxorubicin results in decreased expression of TFRC mRNA]	Cancer
		14	external side plasma	Fluorouracil	Drug-	TFRC	+	Small Cell Lung Cancer	CTD	D005472	Homo sapiens	9606	15016801	TP53 protein affects the reaction [Fluorouracil results in decreased expression of TFRC mRNA]	Cancer
		14	external side plasma	Cisplatin	Drug-	TFRC	+	Small Cell Lung Cancer	CTD	D002945	Homo sapiens	9606	27594783	Cisplatin results in decreased expression of TFRC mRNA	Cancer
		14	external side plasma	Cyclosporine	Drug-	TFRC	+	Small Cell Lung Cancer	CTD	D016572	Homo sapiens	9606	20106945|21632981|22147139|25562108|27989131	Cyclosporine results in decreased expression of TFRC mRNA	Cancer
		14	external side plasma	Dexamethasone	Drug-	TFRC	+	Small Cell Lung Cancer	CTD	D003907	Rattus norvegicus	10116	14618091	Dexamethasone results in decreased expression of TFRC mRNA	Cancer
		14	external side plasma	Doxorubicin	Drug-	TFRC	+	Small Cell Lung Cancer	CTD	D004317	Homo sapiens	9606	34648132	[Doxorubicin results in decreased expression of MIR7-1 mRNA] which results in increased expression of TFRC mRNA	Cancer
		14	external side plasma	Doxorubicin	Drug-	TFRC	+	Small Cell Lung Cancer	CTD	D004317	Homo sapiens	9606	29803840	Doxorubicin results in decreased expression of TFRC mRNA	Cancer
		14	external side plasma	Doxorubicin	Drug-	TFRC	+	Small Cell Lung Cancer	CTD	D004317	Mus musculus	10090	16770644|35667395	Doxorubicin results in decreased expression of TFRC mRNA	Cancer
		14	external side plasma	Doxorubicin	Drug-	TFRC	+	Small Cell Lung Cancer	CTD	D004317	Rattus norvegicus	10116	19915844|24089420	Doxorubicin results in decreased expression of TFRC mRNA	Cancer
		14	external side plasma	Estradiol	Drug-	TFRC	+	Small Cell Lung Cancer	CTD	D004958	Rattus norvegicus	10116	35192832	Estradiol results in decreased expression of TFRC mRNA	Cancer
		14	external side plasma	Etoposide	Drug-	TFRC	+	Small Cell Lung Cancer	CTD	D005047	Homo sapiens	9606	33969609	Etoposide results in decreased expression of TFRC mRNA	Cancer
		14	external side plasma	Genistein	Drug-	TFRC	+	Small Cell Lung Cancer	CTD	D019833	Mus musculus	10090	22553218	Genistein results in decreased expression of TFRC mRNA	Cancer
		14	external side plasma	Indomethacin	Drug-	TFRC	+	Small Cell Lung Cancer	CTD	D007213	Homo sapiens	9606	16984733	Indomethacin results in decreased expression of TFRC mRNA	Cancer
		14	external side plasma	Melatonin	Drug-	TFRC	+	Small Cell Lung Cancer	CTD	D008550	Rattus norvegicus	10116	17091493|18571630	Melatonin results in decreased expression of TFRC mRNA	Cancer
		14	external side plasma	Topotecan	Drug-	TFRC	+	Small Cell Lung Cancer	CTD	D019772	Rattus norvegicus	10116	25729387	Topotecan results in decreased expression of TFRC mRNA	Cancer
		14	external side plasma	Tretinoin	Drug-	TFRC	+	Small Cell Lung Cancer	CTD	D014212	Homo sapiens	9606	16054129	Tretinoin results in decreased expression of TFRC mRNA	Cancer
		14	external side plasma	Tretinoin	Drug-	TFRC	+	Small Cell Lung Cancer	CTD	D014212	Mus musculus	10090	16604517	Tretinoin results in decreased expression of TFRC mRNA	Cancer
		14	external side plasma	Tretinoin	Drug-	TFRC	+	Small Cell Lung Cancer	CTD	D014212	Rattus norvegicus	10116	22154532	Tretinoin results in decreased expression of TFRC mRNA	Cancer
		14	external side plasma	Valproic Acid	Drug-	TFRC	+	Small Cell Lung Cancer	CTD	D014635	Homo sapiens	9606	23179753|27188386	Valproic Acid results in decreased expression of TFRC mRNA	Cancer
		14	external side plasma	Valproic Acid	Drug-	TFRC	+	Small Cell Lung Cancer	CTD	D014635	Mus musculus	10090	20546886	Valproic Acid results in decreased expression of TFRC mRNA	Cancer
		14	membrane organelle extracellular	Doxorubicin	Drug--	TFRC	+	Polycystic Ovary Syndrome	CTD	D004317	Rattus norvegicus	10116	34648132	MIR7-1 mRNA inhibits the reaction [Doxorubicin results in increased expression of TFRC mRNA]	Genitourinary disease
		14	membrane organelle extracellular	Quercetin	Drug--	TFRC	+	Polycystic Ovary Syndrome	CTD	D011794	Mus musculus	10090	24569067	Quercetin inhibits the reaction [Ethanol results in increased expression of TFRC mRNA]	Genitourinary disease
		14	membrane organelle extracellular	Quercetin	Drug--	TFRC	+	Polycystic Ovary Syndrome	CTD	D011794	Mus musculus	10090	24569067	Quercetin inhibits the reaction [Iron results in increased expression of TFRC mRNA]	Genitourinary disease
		14	membrane organelle extracellular	Doxorubicin	Drug-	TFRC	+	Polycystic Ovary Syndrome	CTD	D004317	Rattus norvegicus	10116	24089420	Deferoxamine inhibits the reaction [Doxorubicin results in decreased expression of TFRC mRNA]	Genitourinary disease
		14	membrane organelle extracellular	Fluorouracil	Drug-	TFRC	+	Polycystic Ovary Syndrome	CTD	D005472	Homo sapiens	9606	15016801	TP53 protein affects the reaction [Fluorouracil results in decreased expression of TFRC mRNA]	Genitourinary disease
		14	membrane organelle extracellular	Cisplatin	Drug-	TFRC	+	Polycystic Ovary Syndrome	CTD	D002945	Homo sapiens	9606	27594783	Cisplatin results in decreased expression of TFRC mRNA	Genitourinary disease
		14	membrane organelle extracellular	Cyclosporine	Drug-	TFRC	+	Polycystic Ovary Syndrome	CTD	D016572	Homo sapiens	9606	20106945|21632981|22147139|25562108|27989131	Cyclosporine results in decreased expression of TFRC mRNA	Genitourinary disease
		14	membrane organelle extracellular	Dexamethasone	Drug-	TFRC	+	Polycystic Ovary Syndrome	CTD	D003907	Rattus norvegicus	10116	14618091	Dexamethasone results in decreased expression of TFRC mRNA	Genitourinary disease
		14	membrane organelle extracellular	Doxorubicin	Drug-	TFRC	+	Polycystic Ovary Syndrome	CTD	D004317	Homo sapiens	9606	34648132	[Doxorubicin results in decreased expression of MIR7-1 mRNA] which results in increased expression of TFRC mRNA	Genitourinary disease
		14	membrane organelle extracellular	Doxorubicin	Drug-	TFRC	+	Polycystic Ovary Syndrome	CTD	D004317	Homo sapiens	9606	29803840	Doxorubicin results in decreased expression of TFRC mRNA	Genitourinary disease
		14	membrane organelle extracellular	Doxorubicin	Drug-	TFRC	+	Polycystic Ovary Syndrome	CTD	D004317	Mus musculus	10090	16770644|35667395	Doxorubicin results in decreased expression of TFRC mRNA	Genitourinary disease
		14	membrane organelle extracellular	Doxorubicin	Drug-	TFRC	+	Polycystic Ovary Syndrome	CTD	D004317	Rattus norvegicus	10116	19915844|24089420	Doxorubicin results in decreased expression of TFRC mRNA	Genitourinary disease
		14	membrane organelle extracellular	Estradiol	Drug-	TFRC	+	Polycystic Ovary Syndrome	CTD	D004958	Rattus norvegicus	10116	35192832	Estradiol results in decreased expression of TFRC mRNA	Genitourinary disease
		14	membrane organelle extracellular	Etoposide	Drug-	TFRC	+	Polycystic Ovary Syndrome	CTD	D005047	Homo sapiens	9606	33969609	Etoposide results in decreased expression of TFRC mRNA	Genitourinary disease
		14	membrane organelle extracellular	Genistein	Drug-	TFRC	+	Polycystic Ovary Syndrome	CTD	D019833	Mus musculus	10090	22553218	Genistein results in decreased expression of TFRC mRNA	Genitourinary disease
		14	membrane organelle extracellular	Indomethacin	Drug-	TFRC	+	Polycystic Ovary Syndrome	CTD	D007213	Homo sapiens	9606	16984733	Indomethacin results in decreased expression of TFRC mRNA	Genitourinary disease
		14	membrane organelle extracellular	Melatonin	Drug-	TFRC	+	Polycystic Ovary Syndrome	CTD	D008550	Rattus norvegicus	10116	17091493|18571630	Melatonin results in decreased expression of TFRC mRNA	Genitourinary disease
		14	membrane organelle extracellular	Topotecan	Drug-	TFRC	+	Polycystic Ovary Syndrome	CTD	D019772	Rattus norvegicus	10116	25729387	Topotecan results in decreased expression of TFRC mRNA	Genitourinary disease
		14	membrane organelle extracellular	Tretinoin	Drug-	TFRC	+	Polycystic Ovary Syndrome	CTD	D014212	Homo sapiens	9606	16054129	Tretinoin results in decreased expression of TFRC mRNA	Genitourinary disease
		14	membrane organelle extracellular	Tretinoin	Drug-	TFRC	+	Polycystic Ovary Syndrome	CTD	D014212	Mus musculus	10090	16604517	Tretinoin results in decreased expression of TFRC mRNA	Genitourinary disease
		14	membrane organelle extracellular	Tretinoin	Drug-	TFRC	+	Polycystic Ovary Syndrome	CTD	D014212	Rattus norvegicus	10116	22154532	Tretinoin results in decreased expression of TFRC mRNA	Genitourinary disease
		14	membrane organelle extracellular	Valproic Acid	Drug-	TFRC	+	Polycystic Ovary Syndrome	CTD	D014635	Homo sapiens	9606	23179753|27188386	Valproic Acid results in decreased expression of TFRC mRNA	Genitourinary disease
		14	membrane organelle extracellular	Valproic Acid	Drug-	TFRC	+	Polycystic Ovary Syndrome	CTD	D014635	Mus musculus	10090	20546886	Valproic Acid results in decreased expression of TFRC mRNA	Genitourinary disease
		14	positive peroxidase activity	Arsenic Trioxide	Drug-	SNCA	+	Alzheimer's Disease	CTD	D000077237	Homo sapiens	9606	20458559	Arsenic Trioxide results in decreased expression of SNCA mRNA	nervous system
		14	positive peroxidase activity	Aspirin	Drug-	SNCA	+	Alzheimer's Disease	CTD	D001241	Mus musculus	10090	21353610	Aspirin results in decreased expression of SNCA mRNA	nervous system
		14	positive peroxidase activity	Copper	Drug-	SNCA	+	Alzheimer's Disease	CTD	D003300	Rattus norvegicus	10116	22465980	Copper results in decreased expression of SNCA mRNA	nervous system
		14	positive peroxidase activity	Cyclosporine	Drug-	SNCA	+	Alzheimer's Disease	CTD	D016572	Mus musculus	10090	17942131	Cyclosporine results in decreased expression of SNCA mRNA	nervous system
		14	positive peroxidase activity	Doxorubicin	Drug-	SNCA	+	Alzheimer's Disease	CTD	D004317	Mus musculus	10090	25896364	Doxorubicin results in decreased expression of SNCA mRNA	nervous system
		14	positive peroxidase activity	Ethinyl Estradiol	Drug-	SNCA	+	Alzheimer's Disease	CTD	D004997	Rattus norvegicus	10116	12075121	Ethinyl Estradiol results in decreased expression of SNCA mRNA	nervous system
		14	positive peroxidase activity	Folic Acid	Drug-	SNCA	+	Alzheimer's Disease	CTD	D005492	Mus musculus	10090	25629700	Folic Acid results in decreased expression of SNCA mRNA	nervous system
		14	positive peroxidase activity	Propylthiouracil	Drug-	SNCA	+	Alzheimer's Disease	CTD	D011441	Rattus norvegicus	10116	24780913	Propylthiouracil results in decreased expression of SNCA mRNA	nervous system
		14	positive peroxidase activity	Topotecan	Drug-	SNCA	+	Alzheimer's Disease	CTD	D019772	Rattus norvegicus	10116	25729387	Topotecan results in decreased expression of SNCA mRNA	nervous system
		14	positive peroxidase activity	Arsenic Trioxide	Drug-	SNCA	+	Non-Alcoholic Fatty Liver Disease	CTD	D000077237	Homo sapiens	9606	20458559	Arsenic Trioxide results in decreased expression of SNCA mRNA	Liver disease
		14	positive peroxidase activity	Aspirin	Drug-	SNCA	+	Non-Alcoholic Fatty Liver Disease	CTD	D001241	Mus musculus	10090	21353610	Aspirin results in decreased expression of SNCA mRNA	Liver disease
		14	positive peroxidase activity	Copper	Drug-	SNCA	+	Non-Alcoholic Fatty Liver Disease	CTD	D003300	Rattus norvegicus	10116	22465980	Copper results in decreased expression of SNCA mRNA	Liver disease
		14	positive peroxidase activity	Cyclosporine	Drug-	SNCA	+	Non-Alcoholic Fatty Liver Disease	CTD	D016572	Mus musculus	10090	17942131	Cyclosporine results in decreased expression of SNCA mRNA	Liver disease
		14	positive peroxidase activity	Doxorubicin	Drug-	SNCA	+	Non-Alcoholic Fatty Liver Disease	CTD	D004317	Mus musculus	10090	25896364	Doxorubicin results in decreased expression of SNCA mRNA	Liver disease
		14	positive peroxidase activity	Ethinyl Estradiol	Drug-	SNCA	+	Non-Alcoholic Fatty Liver Disease	CTD	D004997	Rattus norvegicus	10116	12075121	Ethinyl Estradiol results in decreased expression of SNCA mRNA	Liver disease
		14	positive peroxidase activity	Folic Acid	Drug-	SNCA	+	Non-Alcoholic Fatty Liver Disease	CTD	D005492	Mus musculus	10090	25629700	Folic Acid results in decreased expression of SNCA mRNA	Liver disease
		14	positive peroxidase activity	Propylthiouracil	Drug-	SNCA	+	Non-Alcoholic Fatty Liver Disease	CTD	D011441	Rattus norvegicus	10116	24780913	Propylthiouracil results in decreased expression of SNCA mRNA	Liver disease
		14	positive peroxidase activity	Topotecan	Drug-	SNCA	+	Non-Alcoholic Fatty Liver Disease	CTD	D019772	Rattus norvegicus	10116	25729387	Topotecan results in decreased expression of SNCA mRNA	Liver disease
		14	ptb domain neuronal	Phenobarbital	Drug-	NR1D1	+	Alzheimer's Disease	CTD	D010634	Mus musculus	10090	19482888	NR1I3 protein affects the reaction [Phenobarbital results in decreased expression of NR1D1 mRNA]	nervous system
		14	ptb domain neuronal	Dexamethasone	Drug-	NR1D1	+	Alzheimer's Disease	CTD	D003907	Homo sapiens	9606	17075855	Dexamethasone results in decreased expression of NR1D1 mRNA	nervous system
		14	ptb domain neuronal	Doxorubicin	Drug-	NR1D1	+	Alzheimer's Disease	CTD	D004317	Homo sapiens	9606	29803840	Doxorubicin results in decreased expression of NR1D1 mRNA	nervous system
		14	ptb domain neuronal	Estradiol	Drug-	NR1D1	+	Alzheimer's Disease	CTD	D004958	Mus musculus	10090	25210133	Estradiol results in decreased expression of NR1D1 mRNA	nervous system
		14	ptb domain neuronal	Genistein	Drug-	NR1D1	+	Alzheimer's Disease	CTD	D019833	Mus musculus	10090	16169203	Genistein results in decreased expression of NR1D1 mRNA	nervous system
		14	ptb domain neuronal	Phenobarbital	Drug-	NR1D1	+	Alzheimer's Disease	CTD	D010634	Mus musculus	10090	19482888	Phenobarbital results in decreased expression of NR1D1 mRNA	nervous system
		14	ptb domain neuronal	Propylthiouracil	Drug-	NR1D1	+	Alzheimer's Disease	CTD	D011441	Rattus norvegicus	10116	24780913	Propylthiouracil results in decreased expression of NR1D1 mRNA	nervous system
		14	ptb domain neuronal	Tretinoin	Drug-	NR1D1	+	Alzheimer's Disease	CTD	D014212	Homo sapiens	9606	33167477	Tretinoin results in decreased expression of NR1D1 mRNA	nervous system
		14	ptb domain neuronal	Troglitazone	Drug-	NR1D1	+	Alzheimer's Disease	CTD	D000077288	Mus musculus	10090	28973697	Troglitazone results in decreased expression of NR1D1 mRNA	nervous system
		14	ptb domain neuronal	Arsenic Trioxide	Drug-	SNCA	+	Alzheimer's Disease	CTD	D000077237	Homo sapiens	9606	20458559	Arsenic Trioxide results in decreased expression of SNCA mRNA	nervous system
		14	ptb domain neuronal	Aspirin	Drug-	SNCA	+	Alzheimer's Disease	CTD	D001241	Mus musculus	10090	21353610	Aspirin results in decreased expression of SNCA mRNA	nervous system
		14	ptb domain neuronal	Copper	Drug-	SNCA	+	Alzheimer's Disease	CTD	D003300	Rattus norvegicus	10116	22465980	Copper results in decreased expression of SNCA mRNA	nervous system
		14	ptb domain neuronal	Cyclosporine	Drug-	SNCA	+	Alzheimer's Disease	CTD	D016572	Mus musculus	10090	17942131	Cyclosporine results in decreased expression of SNCA mRNA	nervous system
		14	ptb domain neuronal	Doxorubicin	Drug-	SNCA	+	Alzheimer's Disease	CTD	D004317	Mus musculus	10090	25896364	Doxorubicin results in decreased expression of SNCA mRNA	nervous system
		14	ptb domain neuronal	Ethinyl Estradiol	Drug-	SNCA	+	Alzheimer's Disease	CTD	D004997	Rattus norvegicus	10116	12075121	Ethinyl Estradiol results in decreased expression of SNCA mRNA	nervous system
		14	ptb domain neuronal	Folic Acid	Drug-	SNCA	+	Alzheimer's Disease	CTD	D005492	Mus musculus	10090	25629700	Folic Acid results in decreased expression of SNCA mRNA	nervous system
		14	ptb domain neuronal	Propylthiouracil	Drug-	SNCA	+	Alzheimer's Disease	CTD	D011441	Rattus norvegicus	10116	24780913	Propylthiouracil results in decreased expression of SNCA mRNA	nervous system
		14	ptb domain neuronal	Topotecan	Drug-	SNCA	+	Alzheimer's Disease	CTD	D019772	Rattus norvegicus	10116	25729387	Topotecan results in decreased expression of SNCA mRNA	nervous system
		14	regulation metabolic phosphorylation	Ascorbic Acid	Drug+	SNCA	-	Polycystic Ovary Syndrome	CTD	D001205	Mus musculus	10090	15305145	Ascorbic Acid results in increased expression of SNCA mRNA	Genitourinary disease
		14	regulation metabolic phosphorylation	Copper	Drug+	SNCA	-	Polycystic Ovary Syndrome	CTD	D003300	Rattus norvegicus	10116	19781568	Copper results in increased expression of SNCA mRNA	Genitourinary disease
		14	regulation metabolic phosphorylation	Decitabine	Drug+	SNCA	-	Polycystic Ovary Syndrome	CTD	D000077209	Homo sapiens	9606	19151715|23441691	Decitabine results in increased expression of SNCA mRNA	Genitourinary disease
		14	regulation metabolic phosphorylation	Lithium Chloride	Drug+	SNCA	-	Polycystic Ovary Syndrome	CTD	D018021	Homo sapiens	9606	23527032	Lithium Chloride results in increased expression of SNCA mRNA	Genitourinary disease
		14	regulation metabolic phosphorylation	Tretinoin	Drug+	SNCA	-	Polycystic Ovary Syndrome	CTD	D014212	Homo sapiens	9606	21934132	Tretinoin results in increased expression of SNCA mRNA	Genitourinary disease
		14	regulation metabolic phosphorylation	Valproic Acid	Drug+	SNCA	-	Polycystic Ovary Syndrome	CTD	D014635	Homo sapiens	9606	19101580|23179753|24383497|24935251|26272509|27188386|28001369	Valproic Acid results in increased expression of SNCA mRNA	Genitourinary disease
		14	regulation metabolic phosphorylation	Doxorubicin	Drug--	TFRC	+	Polycystic Ovary Syndrome	CTD	D004317	Rattus norvegicus	10116	34648132	MIR7-1 mRNA inhibits the reaction [Doxorubicin results in increased expression of TFRC mRNA]	Genitourinary disease
		14	regulation metabolic phosphorylation	Quercetin	Drug--	TFRC	+	Polycystic Ovary Syndrome	CTD	D011794	Mus musculus	10090	24569067	Quercetin inhibits the reaction [Ethanol results in increased expression of TFRC mRNA]	Genitourinary disease
		14	regulation metabolic phosphorylation	Quercetin	Drug--	TFRC	+	Polycystic Ovary Syndrome	CTD	D011794	Mus musculus	10090	24569067	Quercetin inhibits the reaction [Iron results in increased expression of TFRC mRNA]	Genitourinary disease
		14	regulation metabolic phosphorylation	Doxorubicin	Drug-	TFRC	+	Polycystic Ovary Syndrome	CTD	D004317	Rattus norvegicus	10116	24089420	Deferoxamine inhibits the reaction [Doxorubicin results in decreased expression of TFRC mRNA]	Genitourinary disease
		14	regulation metabolic phosphorylation	Fluorouracil	Drug-	TFRC	+	Polycystic Ovary Syndrome	CTD	D005472	Homo sapiens	9606	15016801	TP53 protein affects the reaction [Fluorouracil results in decreased expression of TFRC mRNA]	Genitourinary disease
		14	regulation metabolic phosphorylation	Cisplatin	Drug-	TFRC	+	Polycystic Ovary Syndrome	CTD	D002945	Homo sapiens	9606	27594783	Cisplatin results in decreased expression of TFRC mRNA	Genitourinary disease
		14	regulation metabolic phosphorylation	Cyclosporine	Drug-	TFRC	+	Polycystic Ovary Syndrome	CTD	D016572	Homo sapiens	9606	20106945|21632981|22147139|25562108|27989131	Cyclosporine results in decreased expression of TFRC mRNA	Genitourinary disease
		14	regulation metabolic phosphorylation	Dexamethasone	Drug-	TFRC	+	Polycystic Ovary Syndrome	CTD	D003907	Rattus norvegicus	10116	14618091	Dexamethasone results in decreased expression of TFRC mRNA	Genitourinary disease
		14	regulation metabolic phosphorylation	Doxorubicin	Drug-	TFRC	+	Polycystic Ovary Syndrome	CTD	D004317	Homo sapiens	9606	34648132	[Doxorubicin results in decreased expression of MIR7-1 mRNA] which results in increased expression of TFRC mRNA	Genitourinary disease
		14	regulation metabolic phosphorylation	Doxorubicin	Drug-	TFRC	+	Polycystic Ovary Syndrome	CTD	D004317	Homo sapiens	9606	29803840	Doxorubicin results in decreased expression of TFRC mRNA	Genitourinary disease
		14	regulation metabolic phosphorylation	Doxorubicin	Drug-	TFRC	+	Polycystic Ovary Syndrome	CTD	D004317	Mus musculus	10090	16770644|35667395	Doxorubicin results in decreased expression of TFRC mRNA	Genitourinary disease
		14	regulation metabolic phosphorylation	Doxorubicin	Drug-	TFRC	+	Polycystic Ovary Syndrome	CTD	D004317	Rattus norvegicus	10116	19915844|24089420	Doxorubicin results in decreased expression of TFRC mRNA	Genitourinary disease
		14	regulation metabolic phosphorylation	Estradiol	Drug-	TFRC	+	Polycystic Ovary Syndrome	CTD	D004958	Rattus norvegicus	10116	35192832	Estradiol results in decreased expression of TFRC mRNA	Genitourinary disease
		14	regulation metabolic phosphorylation	Etoposide	Drug-	TFRC	+	Polycystic Ovary Syndrome	CTD	D005047	Homo sapiens	9606	33969609	Etoposide results in decreased expression of TFRC mRNA	Genitourinary disease
		14	regulation metabolic phosphorylation	Genistein	Drug-	TFRC	+	Polycystic Ovary Syndrome	CTD	D019833	Mus musculus	10090	22553218	Genistein results in decreased expression of TFRC mRNA	Genitourinary disease
		14	regulation metabolic phosphorylation	Indomethacin	Drug-	TFRC	+	Polycystic Ovary Syndrome	CTD	D007213	Homo sapiens	9606	16984733	Indomethacin results in decreased expression of TFRC mRNA	Genitourinary disease
		14	regulation metabolic phosphorylation	Melatonin	Drug-	TFRC	+	Polycystic Ovary Syndrome	CTD	D008550	Rattus norvegicus	10116	17091493|18571630	Melatonin results in decreased expression of TFRC mRNA	Genitourinary disease
		14	regulation metabolic phosphorylation	Topotecan	Drug-	TFRC	+	Polycystic Ovary Syndrome	CTD	D019772	Rattus norvegicus	10116	25729387	Topotecan results in decreased expression of TFRC mRNA	Genitourinary disease
		14	regulation metabolic phosphorylation	Tretinoin	Drug-	TFRC	+	Polycystic Ovary Syndrome	CTD	D014212	Homo sapiens	9606	16054129	Tretinoin results in decreased expression of TFRC mRNA	Genitourinary disease
		14	regulation metabolic phosphorylation	Tretinoin	Drug-	TFRC	+	Polycystic Ovary Syndrome	CTD	D014212	Mus musculus	10090	16604517	Tretinoin results in decreased expression of TFRC mRNA	Genitourinary disease
		14	regulation metabolic phosphorylation	Tretinoin	Drug-	TFRC	+	Polycystic Ovary Syndrome	CTD	D014212	Rattus norvegicus	10116	22154532	Tretinoin results in decreased expression of TFRC mRNA	Genitourinary disease
		14	regulation metabolic phosphorylation	Valproic Acid	Drug-	TFRC	+	Polycystic Ovary Syndrome	CTD	D014635	Homo sapiens	9606	23179753|27188386	Valproic Acid results in decreased expression of TFRC mRNA	Genitourinary disease
		14	regulation metabolic phosphorylation	Valproic Acid	Drug-	TFRC	+	Polycystic Ovary Syndrome	CTD	D014635	Mus musculus	10090	20546886	Valproic Acid results in decreased expression of TFRC mRNA	Genitourinary disease
		14	response stimulus regulation	Cisplatin	Drug--	ABCC2	+	Bipolar Disorder	CTD	D002945	Rattus norvegicus	10116	26739623	Lovastatin promotes the reaction [Cisplatin results in decreased expression of ABCC2 mRNA]	mental behavioral disorders
		14	response stimulus regulation	Dexamethasone	Drug--	ABCC2	+	Bipolar Disorder	CTD	D003907	Rattus norvegicus	10116	20032058	Testosterone inhibits the reaction [Dexamethasone results in increased expression of ABCC2 mRNA]	mental behavioral disorders
		14	response stimulus regulation	Genistein	Drug--	ABCC2	+	Bipolar Disorder	CTD	D019833	Homo sapiens	9606	21689630|26394120	Resveratrol inhibits the reaction [Genistein results in increased expression of ABCC2 mRNA]	mental behavioral disorders
		14	response stimulus regulation	Quercetin	Drug--	ABCC2	+	Bipolar Disorder	CTD	D011794	Rattus norvegicus	10116	11408547	Quercetin inhibits the reaction [sodium arsenite results in increased expression of ABCC2 mRNA]	mental behavioral disorders
		14	response stimulus regulation	Ethinyl Estradiol	Drug-	ABCC2	+	Bipolar Disorder	CTD	D004997	Homo sapiens	9606	27743861	PRKACA protein affects the reaction [Ethinyl Estradiol results in decreased expression of ABCC2 mRNA]	mental behavioral disorders
		14	response stimulus regulation	Ethinyl Estradiol	Drug-	ABCC2	+	Bipolar Disorder	CTD	D004997	Homo sapiens	9606	27743861	PRKACB protein affects the reaction [Ethinyl Estradiol results in decreased expression of ABCC2 mRNA]	mental behavioral disorders
		14	response stimulus regulation	Ethinyl Estradiol	Drug-	ABCC2	+	Bipolar Disorder	CTD	D004997	Mus musculus	10090	27818225	SRT1720 inhibits the reaction [Ethinyl Estradiol results in decreased expression of ABCC2 mRNA]	mental behavioral disorders
		14	response stimulus regulation	Ethinyl Estradiol	Drug-	ABCC2	+	Bipolar Disorder	CTD	D004997	Rattus norvegicus	10116	27743861	8-Bromo Cyclic Adenosine Monophosphate inhibits the reaction [Ethinyl Estradiol results in decreased expression of ABCC2 mRNA]	mental behavioral disorders
		14	response stimulus regulation	Ethinyl Estradiol	Drug-	ABCC2	+	Bipolar Disorder	CTD	D004997	Rattus norvegicus	10116	27743861	Chenodeoxycholic Acid inhibits the reaction [Ethinyl Estradiol results in decreased expression of ABCC2 mRNA]	mental behavioral disorders
		14	response stimulus regulation	Ethinyl Estradiol	Drug-	ABCC2	+	Bipolar Disorder	CTD	D004997	Rattus norvegicus	10116	27090119	dorsomorphin inhibits the reaction [Ethinyl Estradiol results in decreased expression of ABCC2 mRNA]	mental behavioral disorders
		14	response stimulus regulation	Ethinyl Estradiol	Drug-	ABCC2	+	Bipolar Disorder	CTD	D004997	Rattus norvegicus	10116	27743861	N-(2-(4-bromocinnamylamino)ethyl)-5-isoquinolinesulfonamide inhibits the reaction [Chenodeoxycholic Acid inhibits the reaction [Ethinyl Estradiol results in decreased expression of ABCC2 mRNA]]	mental behavioral disorders
		14	response stimulus regulation	Ethinyl Estradiol	Drug-	ABCC2	+	Bipolar Disorder	CTD	D004997	Rattus norvegicus	10116	27743861	N-(2-(4-bromocinnamylamino)ethyl)-5-isoquinolinesulfonamide inhibits the reaction [Ursodeoxycholic Acid inhibits the reaction [Ethinyl Estradiol results in decreased expression of ABCC2 mRNA]]	mental behavioral disorders
		14	response stimulus regulation	Ethinyl Estradiol	Drug-	ABCC2	+	Bipolar Disorder	CTD	D004997	Rattus norvegicus	10116	27090119	NR1H4 protein inhibits the reaction [Ethinyl Estradiol results in decreased expression of ABCC2 mRNA]	mental behavioral disorders
		14	response stimulus regulation	Ethinyl Estradiol	Drug-	ABCC2	+	Bipolar Disorder	CTD	D004997	Rattus norvegicus	10116	27090119	PRKAA1 protein inhibits the reaction [Ethinyl Estradiol results in decreased expression of ABCC2 mRNA]	mental behavioral disorders
		14	response stimulus regulation	Ethinyl Estradiol	Drug-	ABCC2	+	Bipolar Disorder	CTD	D004997	Rattus norvegicus	10116	27743861	Ursodeoxycholic Acid inhibits the reaction [Ethinyl Estradiol results in decreased expression of ABCC2 mRNA]	mental behavioral disorders
		14	response stimulus regulation	Arsenic Trioxide	Drug-	ABCC2	+	Bipolar Disorder	CTD	D000077237	Homo sapiens	9606	22214486	Arsenic Trioxide results in decreased expression of ABCC2 mRNA	mental behavioral disorders
		14	response stimulus regulation	Cisplatin	Drug-	ABCC2	+	Bipolar Disorder	CTD	D002945	Homo sapiens	9606	20737486	Cisplatin results in decreased expression of ABCC2 mRNA	mental behavioral disorders
		14	response stimulus regulation	Cisplatin	Drug-	ABCC2	+	Bipolar Disorder	CTD	D002945	Rattus norvegicus	10116	26739623	Cisplatin results in decreased expression of ABCC2 mRNA	mental behavioral disorders
		14	response stimulus regulation	Cyclosporine	Drug-	ABCC2	+	Bipolar Disorder	CTD	D016572	Homo sapiens	9606	20106945	Cyclosporine results in decreased expression of ABCC2 mRNA	mental behavioral disorders
		14	response stimulus regulation	Cyclosporine	Drug-	ABCC2	+	Bipolar Disorder	CTD	D016572	Rattus norvegicus	10116	11589784	Cyclosporine results in decreased expression of ABCC2 mRNA	mental behavioral disorders
		14	response stimulus regulation	Dexamethasone	Drug-	ABCC2	+	Bipolar Disorder	CTD	D003907	Rattus norvegicus	10116	15102944|19922765	Dexamethasone results in decreased expression of ABCC2 mRNA	mental behavioral disorders
		14	response stimulus regulation	Estradiol	Drug-	ABCC2	+	Bipolar Disorder	CTD	D004958	Mus musculus	10090	35802278	Estradiol results in decreased expression of ABCC2 mRNA	mental behavioral disorders
		14	response stimulus regulation	Estradiol	Drug-	ABCC2	+	Bipolar Disorder	CTD	D004958	Rattus norvegicus	10116	32145629	Estradiol results in decreased expression of ABCC2 mRNA	mental behavioral disorders
		14	response stimulus regulation	Ethinyl Estradiol	Drug-	ABCC2	+	Bipolar Disorder	CTD	D004997	Homo sapiens	9606	27743861	Ethinyl Estradiol results in decreased expression of ABCC2 mRNA	mental behavioral disorders
		14	response stimulus regulation	Ethinyl Estradiol	Drug-	ABCC2	+	Bipolar Disorder	CTD	D004997	Mus musculus	10090	27818225	Ethinyl Estradiol results in decreased expression of ABCC2 mRNA	mental behavioral disorders
		14	response stimulus regulation	Ethinyl Estradiol	Drug-	ABCC2	+	Bipolar Disorder	CTD	D004997	Rattus norvegicus	10116	27090119|27743861	Ethinyl Estradiol results in decreased expression of ABCC2 mRNA	mental behavioral disorders
		14	response stimulus regulation	Indomethacin	Drug-	ABCC2	+	Bipolar Disorder	CTD	D007213	Rattus norvegicus	10116	17329856	Indomethacin results in decreased expression of ABCC2 mRNA	mental behavioral disorders
		14	response stimulus regulation	Methotrexate	Drug-	ABCC2	+	Bipolar Disorder	CTD	D008727	Rattus norvegicus	10116	16925582	Methotrexate results in decreased expression of ABCC2 mRNA	mental behavioral disorders
		14	response stimulus regulation	Sirolimus	Drug-	ABCC2	+	Bipolar Disorder	CTD	D020123	Rattus norvegicus	10116	11589784	Sirolimus results in decreased expression of ABCC2 mRNA	mental behavioral disorders
		14	response stimulus regulation	Tretinoin	Drug-	ABCC2	+	Bipolar Disorder	CTD	D014212	Mus musculus	10090	16604517	Tretinoin results in decreased expression of ABCC2 mRNA	mental behavioral disorders
		14	response stimulus regulation	Valproic Acid	Drug-	ABCC2	+	Bipolar Disorder	CTD	D014635	Homo sapiens	9606	29501571	Valproic Acid results in decreased expression of ABCC2 mRNA	mental behavioral disorders
		14	response stimulus regulation	Valproic Acid	Drug-	ABCC2	+	Bipolar Disorder	CTD	D014635	Rattus norvegicus	10116	21318169|27765674	Valproic Acid results in decreased expression of ABCC2 mRNA	mental behavioral disorders
		14	response stimulus regulation	Dexamethasone	Drug--	ABCC2	+	Type 1 Diabetes	CTD	D003907	Rattus norvegicus	10116	20032058	Testosterone inhibits the reaction [Dexamethasone results in increased expression of ABCC2 mRNA]	Endocrine diseases
		14	response stimulus regulation	Quercetin	Drug--	ABCC2	+	Type 1 Diabetes	CTD	D011794	Rattus norvegicus	10116	11408547	Quercetin inhibits the reaction [sodium arsenite results in increased expression of ABCC2 mRNA]	Endocrine diseases
		14	response stimulus regulation	Ethinyl Estradiol	Drug-	ABCC2	+	Type 1 Diabetes	CTD	D004997	Homo sapiens	9606	27743861	PRKACA protein affects the reaction [Ethinyl Estradiol results in decreased expression of ABCC2 mRNA]	Endocrine diseases
		14	response stimulus regulation	Ethinyl Estradiol	Drug-	ABCC2	+	Type 1 Diabetes	CTD	D004997	Homo sapiens	9606	27743861	PRKACB protein affects the reaction [Ethinyl Estradiol results in decreased expression of ABCC2 mRNA]	Endocrine diseases
		14	response stimulus regulation	Ethinyl Estradiol	Drug-	ABCC2	+	Type 1 Diabetes	CTD	D004997	Mus musculus	10090	27818225	SRT1720 inhibits the reaction [Ethinyl Estradiol results in decreased expression of ABCC2 mRNA]	Endocrine diseases
		14	response stimulus regulation	Ethinyl Estradiol	Drug-	ABCC2	+	Type 1 Diabetes	CTD	D004997	Rattus norvegicus	10116	27743861	8-Bromo Cyclic Adenosine Monophosphate inhibits the reaction [Ethinyl Estradiol results in decreased expression of ABCC2 mRNA]	Endocrine diseases
		14	response stimulus regulation	Ethinyl Estradiol	Drug-	ABCC2	+	Type 1 Diabetes	CTD	D004997	Rattus norvegicus	10116	27743861	Chenodeoxycholic Acid inhibits the reaction [Ethinyl Estradiol results in decreased expression of ABCC2 mRNA]	Endocrine diseases
		14	response stimulus regulation	Ethinyl Estradiol	Drug-	ABCC2	+	Type 1 Diabetes	CTD	D004997	Rattus norvegicus	10116	27090119	dorsomorphin inhibits the reaction [Ethinyl Estradiol results in decreased expression of ABCC2 mRNA]	Endocrine diseases
		14	response stimulus regulation	Ethinyl Estradiol	Drug-	ABCC2	+	Type 1 Diabetes	CTD	D004997	Rattus norvegicus	10116	27743861	N-(2-(4-bromocinnamylamino)ethyl)-5-isoquinolinesulfonamide inhibits the reaction [Chenodeoxycholic Acid inhibits the reaction [Ethinyl Estradiol results in decreased expression of ABCC2 mRNA]]	Endocrine diseases
		14	response stimulus regulation	Ethinyl Estradiol	Drug-	ABCC2	+	Type 1 Diabetes	CTD	D004997	Rattus norvegicus	10116	27743861	N-(2-(4-bromocinnamylamino)ethyl)-5-isoquinolinesulfonamide inhibits the reaction [Ursodeoxycholic Acid inhibits the reaction [Ethinyl Estradiol results in decreased expression of ABCC2 mRNA]]	Endocrine diseases
		14	response stimulus regulation	Ethinyl Estradiol	Drug-	ABCC2	+	Type 1 Diabetes	CTD	D004997	Rattus norvegicus	10116	27090119	NR1H4 protein inhibits the reaction [Ethinyl Estradiol results in decreased expression of ABCC2 mRNA]	Endocrine diseases
		14	response stimulus regulation	Ethinyl Estradiol	Drug-	ABCC2	+	Type 1 Diabetes	CTD	D004997	Rattus norvegicus	10116	27090119	PRKAA1 protein inhibits the reaction [Ethinyl Estradiol results in decreased expression of ABCC2 mRNA]	Endocrine diseases
		14	response stimulus regulation	Ethinyl Estradiol	Drug-	ABCC2	+	Type 1 Diabetes	CTD	D004997	Rattus norvegicus	10116	27743861	Ursodeoxycholic Acid inhibits the reaction [Ethinyl Estradiol results in decreased expression of ABCC2 mRNA]	Endocrine diseases
		14	response stimulus regulation	Arsenic Trioxide	Drug-	ABCC2	+	Type 1 Diabetes	CTD	D000077237	Homo sapiens	9606	22214486	Arsenic Trioxide results in decreased expression of ABCC2 mRNA	Endocrine diseases
		14	response stimulus regulation	Dexamethasone	Drug-	ABCC2	+	Type 1 Diabetes	CTD	D003907	Rattus norvegicus	10116	15102944|19922765	Dexamethasone results in decreased expression of ABCC2 mRNA	Endocrine diseases
		14	response stimulus regulation	Estradiol	Drug-	ABCC2	+	Type 1 Diabetes	CTD	D004958	Mus musculus	10090	35802278	Estradiol results in decreased expression of ABCC2 mRNA	Endocrine diseases
		14	response stimulus regulation	Estradiol	Drug-	ABCC2	+	Type 1 Diabetes	CTD	D004958	Rattus norvegicus	10116	32145629	Estradiol results in decreased expression of ABCC2 mRNA	Endocrine diseases
		14	response stimulus regulation	Ethinyl Estradiol	Drug-	ABCC2	+	Type 1 Diabetes	CTD	D004997	Homo sapiens	9606	27743861	Ethinyl Estradiol results in decreased expression of ABCC2 mRNA	Endocrine diseases
		14	response stimulus regulation	Ethinyl Estradiol	Drug-	ABCC2	+	Type 1 Diabetes	CTD	D004997	Mus musculus	10090	27818225	Ethinyl Estradiol results in decreased expression of ABCC2 mRNA	Endocrine diseases
		14	response stimulus regulation	Ethinyl Estradiol	Drug-	ABCC2	+	Type 1 Diabetes	CTD	D004997	Rattus norvegicus	10116	27090119|27743861	Ethinyl Estradiol results in decreased expression of ABCC2 mRNA	Endocrine diseases
		14	response stimulus regulation	Indomethacin	Drug-	ABCC2	+	Type 1 Diabetes	CTD	D007213	Rattus norvegicus	10116	17329856	Indomethacin results in decreased expression of ABCC2 mRNA	Endocrine diseases
		14	response stimulus regulation	Methotrexate	Drug-	ABCC2	+	Type 1 Diabetes	CTD	D008727	Rattus norvegicus	10116	16925582	Methotrexate results in decreased expression of ABCC2 mRNA	Endocrine diseases
		14	response stimulus regulation	Sirolimus	Drug-	ABCC2	+	Type 1 Diabetes	CTD	D020123	Rattus norvegicus	10116	11589784	Sirolimus results in decreased expression of ABCC2 mRNA	Endocrine diseases
		14	response stimulus regulation	Tretinoin	Drug-	ABCC2	+	Type 1 Diabetes	CTD	D014212	Mus musculus	10090	16604517	Tretinoin results in decreased expression of ABCC2 mRNA	Endocrine diseases
		14	response stimulus regulation	Valproic Acid	Drug-	ABCC2	+	Type 1 Diabetes	CTD	D014635	Homo sapiens	9606	29501571	Valproic Acid results in decreased expression of ABCC2 mRNA	Endocrine diseases
		14	response stimulus regulation	Valproic Acid	Drug-	ABCC2	+	Type 1 Diabetes	CTD	D014635	Rattus norvegicus	10116	21318169|27765674	Valproic Acid results in decreased expression of ABCC2 mRNA	Endocrine diseases
		14	response stimulus regulation	Cannabidiol	Drug+	NR1D1	-	Parkinson's Disease	CTD	D002185	Homo sapiens	9606	33244087	Cannabidiol results in increased expression of NR1D1 mRNA	nervous system
		14	response stimulus regulation	Cyclosporine	Drug+	NR1D1	-	Parkinson's Disease	CTD	D016572	Homo sapiens	9606	25562108	Cyclosporine results in increased expression of NR1D1 mRNA	nervous system
		14	response stimulus regulation	Doxorubicin	Drug+	NR1D1	-	Parkinson's Disease	CTD	D004317	Mus musculus	10090	31768571|36227756	Doxorubicin results in increased expression of NR1D1 mRNA	nervous system
		14	response stimulus regulation	Estradiol	Drug+	NR1D1	-	Parkinson's Disease	CTD	D004958	Rattus norvegicus	10116	32145629|35192832	Estradiol results in increased expression of NR1D1 mRNA	nervous system
		14	response stimulus regulation	Haloperidol	Drug+	NR1D1	-	Parkinson's Disease	CTD	D006220	Rattus norvegicus	10116	11564422	Haloperidol results in increased expression of NR1D1 mRNA	nervous system
		14	response stimulus regulation	Metformin	Drug+	NR1D1	-	Parkinson's Disease	CTD	D008687	Rattus norvegicus	10116	31324951	Metformin results in increased expression of NR1D1 mRNA	nervous system
		14	response stimulus regulation	Quercetin	Drug+	NR1D1	-	Parkinson's Disease	CTD	D011794	Rattus norvegicus	10116	18095365	Quercetin results in increased expression of NR1D1 mRNA	nervous system
		14	response stimulus regulation	Valproic Acid	Drug+	NR1D1	-	Parkinson's Disease	CTD	D014635	Rattus norvegicus	10116	23665938	Valproic Acid results in increased expression of NR1D1 mRNA	nervous system
		14	response stimulus regulation	Copper	Drug+	SMAD3	-	Bipolar Disorder	CTD	D003300	Homo sapiens	9606	30911355	[Chelating Agents binds to Copper] which results in increased expression of SMAD3 mRNA	mental behavioral disorders
		14	response stimulus regulation	Copper	Drug+	SMAD3	-	Bipolar Disorder	CTD	D003300	Homo sapiens	9606	24690739	[Disulfiram binds to Copper] which results in increased expression of SMAD3 mRNA	mental behavioral disorders
		14	response stimulus regulation	Arsenic Trioxide	Drug+	SMAD3	-	Bipolar Disorder	CTD	D000077237	Homo sapiens	9606	29633893	Arsenic Trioxide results in increased expression of SMAD3 mRNA	mental behavioral disorders
		14	response stimulus regulation	Cisplatin	Drug+	SMAD3	-	Bipolar Disorder	CTD	D002945	Homo sapiens	9606	27392435	Cisplatin results in increased expression of SMAD3 mRNA	mental behavioral disorders
		14	response stimulus regulation	Cyclosporine	Drug+	SMAD3	-	Bipolar Disorder	CTD	D016572	Homo sapiens	9606	25562108	Cyclosporine results in increased expression of SMAD3 mRNA	mental behavioral disorders
		14	response stimulus regulation	Decitabine	Drug+	SMAD3	-	Bipolar Disorder	CTD	D000077209	Mus musculus	10090	27915011	Decitabine results in increased expression of SMAD3 mRNA	mental behavioral disorders
		14	response stimulus regulation	Tretinoin	Drug+	SMAD3	-	Bipolar Disorder	CTD	D014212	Homo sapiens	9606	16012519|17431108|23724009|23830798	Tretinoin results in increased expression of SMAD3 mRNA	mental behavioral disorders
		14	response stimulus regulation	Vitamin E	Drug+	SMAD3	-	Bipolar Disorder	CTD	D014810	Homo sapiens	9606	19244175	Vitamin E results in increased expression of SMAD3 mRNA	mental behavioral disorders
		14	response stimulus regulation	Arsenic Trioxide	Drug--	SMAD3	+	Type 1 Diabetes	CTD	D000077237	Homo sapiens	9606	25196641	MIR491 mRNA promotes the reaction [Arsenic Trioxide results in decreased expression of SMAD3 mRNA]	Endocrine diseases
		14	response stimulus regulation	Arsenic Trioxide	Drug-	SMAD3	+	Type 1 Diabetes	CTD	D000077237	Homo sapiens	9606	25304214	MIR491 affects the reaction [Arsenic Trioxide results in decreased expression of SMAD3 mRNA]	Endocrine diseases
		14	response stimulus regulation	Estradiol	Drug-	SMAD3	+	Type 1 Diabetes	CTD	D004958	Homo sapiens	9606	24758408	EGF protein inhibits the reaction [Estradiol results in decreased expression of SMAD3 mRNA]	Endocrine diseases
		14	response stimulus regulation	Arsenic Trioxide	Drug-	SMAD3	+	Type 1 Diabetes	CTD	D000077237	Homo sapiens	9606	25196641|25304214	Arsenic Trioxide results in decreased expression of SMAD3 mRNA	Endocrine diseases
		14	response stimulus regulation	Arsenic Trioxide	Drug-	SMAD3	+	Type 1 Diabetes	CTD	D000077237	Homo sapiens	9606	25196641	[Arsenic Trioxide results in increased expression of MIR491 mRNA] which results in decreased expression of SMAD3 mRNA	Endocrine diseases
		14	response stimulus regulation	Dexamethasone	Drug-	SMAD3	+	Type 1 Diabetes	CTD	D003907	Mus musculus	10090	29329878	Dexamethasone results in decreased expression of SMAD3 mRNA	Endocrine diseases
		14	response stimulus regulation	Estradiol	Drug-	SMAD3	+	Type 1 Diabetes	CTD	D004958	Homo sapiens	9606	19167446|24758408	Estradiol results in decreased expression of SMAD3 mRNA	Endocrine diseases
		14	response stimulus regulation	Ethinyl Estradiol	Drug-	SMAD3	+	Type 1 Diabetes	CTD	D004997	Mus musculus	10090	17942748	Ethinyl Estradiol results in decreased expression of SMAD3 mRNA	Endocrine diseases
		14	response stimulus regulation	Troglitazone	Drug-	SMAD3	+	Type 1 Diabetes	CTD	D000077288	Rattus norvegicus	10116	21515302	Troglitazone results in decreased expression of SMAD3 mRNA	Endocrine diseases
		14	response stimulus regulation	Valproic Acid	Drug-	SMAD3	+	Type 1 Diabetes	CTD	D014635	Homo sapiens	9606	29501571	Valproic Acid results in decreased expression of SMAD3 mRNA	Endocrine diseases
		14	response stimulus regulation	Arsenic Trioxide	Drug-	SNCA	+	Non-Alcoholic Fatty Liver Disease	CTD	D000077237	Homo sapiens	9606	20458559	Arsenic Trioxide results in decreased expression of SNCA mRNA	Liver disease
		14	response stimulus regulation	Aspirin	Drug-	SNCA	+	Non-Alcoholic Fatty Liver Disease	CTD	D001241	Mus musculus	10090	21353610	Aspirin results in decreased expression of SNCA mRNA	Liver disease
		14	response stimulus regulation	Copper	Drug-	SNCA	+	Non-Alcoholic Fatty Liver Disease	CTD	D003300	Rattus norvegicus	10116	22465980	Copper results in decreased expression of SNCA mRNA	Liver disease
		14	response stimulus regulation	Cyclosporine	Drug-	SNCA	+	Non-Alcoholic Fatty Liver Disease	CTD	D016572	Mus musculus	10090	17942131	Cyclosporine results in decreased expression of SNCA mRNA	Liver disease
		14	response stimulus regulation	Doxorubicin	Drug-	SNCA	+	Non-Alcoholic Fatty Liver Disease	CTD	D004317	Mus musculus	10090	25896364	Doxorubicin results in decreased expression of SNCA mRNA	Liver disease
		14	response stimulus regulation	Ethinyl Estradiol	Drug-	SNCA	+	Non-Alcoholic Fatty Liver Disease	CTD	D004997	Rattus norvegicus	10116	12075121	Ethinyl Estradiol results in decreased expression of SNCA mRNA	Liver disease
		14	response stimulus regulation	Folic Acid	Drug-	SNCA	+	Non-Alcoholic Fatty Liver Disease	CTD	D005492	Mus musculus	10090	25629700	Folic Acid results in decreased expression of SNCA mRNA	Liver disease
		14	response stimulus regulation	Propylthiouracil	Drug-	SNCA	+	Non-Alcoholic Fatty Liver Disease	CTD	D011441	Rattus norvegicus	10116	24780913	Propylthiouracil results in decreased expression of SNCA mRNA	Liver disease
		14	response stimulus regulation	Topotecan	Drug-	SNCA	+	Non-Alcoholic Fatty Liver Disease	CTD	D019772	Rattus norvegicus	10116	25729387	Topotecan results in decreased expression of SNCA mRNA	Liver disease
		14	response stimulus regulation	Ascorbic Acid	Drug+	SNCA	-	Polycystic Ovary Syndrome	CTD	D001205	Mus musculus	10090	15305145	Ascorbic Acid results in increased expression of SNCA mRNA	Genitourinary disease
		14	response stimulus regulation	Copper	Drug+	SNCA	-	Polycystic Ovary Syndrome	CTD	D003300	Rattus norvegicus	10116	19781568	Copper results in increased expression of SNCA mRNA	Genitourinary disease
		14	response stimulus regulation	Decitabine	Drug+	SNCA	-	Polycystic Ovary Syndrome	CTD	D000077209	Homo sapiens	9606	19151715|23441691	Decitabine results in increased expression of SNCA mRNA	Genitourinary disease
		14	response stimulus regulation	Lithium Chloride	Drug+	SNCA	-	Polycystic Ovary Syndrome	CTD	D018021	Homo sapiens	9606	23527032	Lithium Chloride results in increased expression of SNCA mRNA	Genitourinary disease
		14	response stimulus regulation	Tretinoin	Drug+	SNCA	-	Polycystic Ovary Syndrome	CTD	D014212	Homo sapiens	9606	21934132	Tretinoin results in increased expression of SNCA mRNA	Genitourinary disease
		14	response stimulus regulation	Valproic Acid	Drug+	SNCA	-	Polycystic Ovary Syndrome	CTD	D014635	Homo sapiens	9606	19101580|23179753|24383497|24935251|26272509|27188386|28001369	Valproic Acid results in increased expression of SNCA mRNA	Genitourinary disease
		14	response stimulus regulation	Arsenic Trioxide	Drug-	SNCA	+	Small Cell Lung Cancer	CTD	D000077237	Homo sapiens	9606	20458559	Arsenic Trioxide results in decreased expression of SNCA mRNA	Cancer
		14	response stimulus regulation	Aspirin	Drug-	SNCA	+	Small Cell Lung Cancer	CTD	D001241	Mus musculus	10090	21353610	Aspirin results in decreased expression of SNCA mRNA	Cancer
		14	response stimulus regulation	Copper	Drug-	SNCA	+	Small Cell Lung Cancer	CTD	D003300	Rattus norvegicus	10116	22465980	Copper results in decreased expression of SNCA mRNA	Cancer
		14	response stimulus regulation	Cyclosporine	Drug-	SNCA	+	Small Cell Lung Cancer	CTD	D016572	Mus musculus	10090	17942131	Cyclosporine results in decreased expression of SNCA mRNA	Cancer
		14	response stimulus regulation	Doxorubicin	Drug-	SNCA	+	Small Cell Lung Cancer	CTD	D004317	Mus musculus	10090	25896364	Doxorubicin results in decreased expression of SNCA mRNA	Cancer
		14	response stimulus regulation	Ethinyl Estradiol	Drug-	SNCA	+	Small Cell Lung Cancer	CTD	D004997	Rattus norvegicus	10116	12075121	Ethinyl Estradiol results in decreased expression of SNCA mRNA	Cancer
		14	response stimulus regulation	Folic Acid	Drug-	SNCA	+	Small Cell Lung Cancer	CTD	D005492	Mus musculus	10090	25629700	Folic Acid results in decreased expression of SNCA mRNA	Cancer
		14	response stimulus regulation	Propylthiouracil	Drug-	SNCA	+	Small Cell Lung Cancer	CTD	D011441	Rattus norvegicus	10116	24780913	Propylthiouracil results in decreased expression of SNCA mRNA	Cancer
		14	response stimulus regulation	Topotecan	Drug-	SNCA	+	Small Cell Lung Cancer	CTD	D019772	Rattus norvegicus	10116	25729387	Topotecan results in decreased expression of SNCA mRNA	Cancer
		14	response stimulus regulation	Doxorubicin	Drug--	TFRC	+	Polycystic Ovary Syndrome	CTD	D004317	Rattus norvegicus	10116	34648132	MIR7-1 mRNA inhibits the reaction [Doxorubicin results in increased expression of TFRC mRNA]	Genitourinary disease
		14	response stimulus regulation	Quercetin	Drug--	TFRC	+	Polycystic Ovary Syndrome	CTD	D011794	Mus musculus	10090	24569067	Quercetin inhibits the reaction [Ethanol results in increased expression of TFRC mRNA]	Genitourinary disease
		14	response stimulus regulation	Quercetin	Drug--	TFRC	+	Polycystic Ovary Syndrome	CTD	D011794	Mus musculus	10090	24569067	Quercetin inhibits the reaction [Iron results in increased expression of TFRC mRNA]	Genitourinary disease
		14	response stimulus regulation	Doxorubicin	Drug-	TFRC	+	Polycystic Ovary Syndrome	CTD	D004317	Rattus norvegicus	10116	24089420	Deferoxamine inhibits the reaction [Doxorubicin results in decreased expression of TFRC mRNA]	Genitourinary disease
		14	response stimulus regulation	Fluorouracil	Drug-	TFRC	+	Polycystic Ovary Syndrome	CTD	D005472	Homo sapiens	9606	15016801	TP53 protein affects the reaction [Fluorouracil results in decreased expression of TFRC mRNA]	Genitourinary disease
		14	response stimulus regulation	Cisplatin	Drug-	TFRC	+	Polycystic Ovary Syndrome	CTD	D002945	Homo sapiens	9606	27594783	Cisplatin results in decreased expression of TFRC mRNA	Genitourinary disease
		14	response stimulus regulation	Cyclosporine	Drug-	TFRC	+	Polycystic Ovary Syndrome	CTD	D016572	Homo sapiens	9606	20106945|21632981|22147139|25562108|27989131	Cyclosporine results in decreased expression of TFRC mRNA	Genitourinary disease
		14	response stimulus regulation	Dexamethasone	Drug-	TFRC	+	Polycystic Ovary Syndrome	CTD	D003907	Rattus norvegicus	10116	14618091	Dexamethasone results in decreased expression of TFRC mRNA	Genitourinary disease
		14	response stimulus regulation	Doxorubicin	Drug-	TFRC	+	Polycystic Ovary Syndrome	CTD	D004317	Homo sapiens	9606	34648132	[Doxorubicin results in decreased expression of MIR7-1 mRNA] which results in increased expression of TFRC mRNA	Genitourinary disease
		14	response stimulus regulation	Doxorubicin	Drug-	TFRC	+	Polycystic Ovary Syndrome	CTD	D004317	Homo sapiens	9606	29803840	Doxorubicin results in decreased expression of TFRC mRNA	Genitourinary disease
		14	response stimulus regulation	Doxorubicin	Drug-	TFRC	+	Polycystic Ovary Syndrome	CTD	D004317	Mus musculus	10090	16770644|35667395	Doxorubicin results in decreased expression of TFRC mRNA	Genitourinary disease
		14	response stimulus regulation	Doxorubicin	Drug-	TFRC	+	Polycystic Ovary Syndrome	CTD	D004317	Rattus norvegicus	10116	19915844|24089420	Doxorubicin results in decreased expression of TFRC mRNA	Genitourinary disease
		14	response stimulus regulation	Estradiol	Drug-	TFRC	+	Polycystic Ovary Syndrome	CTD	D004958	Rattus norvegicus	10116	35192832	Estradiol results in decreased expression of TFRC mRNA	Genitourinary disease
		14	response stimulus regulation	Etoposide	Drug-	TFRC	+	Polycystic Ovary Syndrome	CTD	D005047	Homo sapiens	9606	33969609	Etoposide results in decreased expression of TFRC mRNA	Genitourinary disease
		14	response stimulus regulation	Genistein	Drug-	TFRC	+	Polycystic Ovary Syndrome	CTD	D019833	Mus musculus	10090	22553218	Genistein results in decreased expression of TFRC mRNA	Genitourinary disease
		14	response stimulus regulation	Indomethacin	Drug-	TFRC	+	Polycystic Ovary Syndrome	CTD	D007213	Homo sapiens	9606	16984733	Indomethacin results in decreased expression of TFRC mRNA	Genitourinary disease
		14	response stimulus regulation	Melatonin	Drug-	TFRC	+	Polycystic Ovary Syndrome	CTD	D008550	Rattus norvegicus	10116	17091493|18571630	Melatonin results in decreased expression of TFRC mRNA	Genitourinary disease
		14	response stimulus regulation	Topotecan	Drug-	TFRC	+	Polycystic Ovary Syndrome	CTD	D019772	Rattus norvegicus	10116	25729387	Topotecan results in decreased expression of TFRC mRNA	Genitourinary disease
		14	response stimulus regulation	Tretinoin	Drug-	TFRC	+	Polycystic Ovary Syndrome	CTD	D014212	Homo sapiens	9606	16054129	Tretinoin results in decreased expression of TFRC mRNA	Genitourinary disease
		14	response stimulus regulation	Tretinoin	Drug-	TFRC	+	Polycystic Ovary Syndrome	CTD	D014212	Mus musculus	10090	16604517	Tretinoin results in decreased expression of TFRC mRNA	Genitourinary disease
		14	response stimulus regulation	Tretinoin	Drug-	TFRC	+	Polycystic Ovary Syndrome	CTD	D014212	Rattus norvegicus	10116	22154532	Tretinoin results in decreased expression of TFRC mRNA	Genitourinary disease
		14	response stimulus regulation	Valproic Acid	Drug-	TFRC	+	Polycystic Ovary Syndrome	CTD	D014635	Homo sapiens	9606	23179753|27188386	Valproic Acid results in decreased expression of TFRC mRNA	Genitourinary disease
		14	response stimulus regulation	Valproic Acid	Drug-	TFRC	+	Polycystic Ovary Syndrome	CTD	D014635	Mus musculus	10090	20546886	Valproic Acid results in decreased expression of TFRC mRNA	Genitourinary disease
		14	response stimulus regulation	Doxorubicin	Drug--	TFRC	+	Small Cell Lung Cancer	CTD	D004317	Rattus norvegicus	10116	34648132	MIR7-1 mRNA inhibits the reaction [Doxorubicin results in increased expression of TFRC mRNA]	Cancer
		14	response stimulus regulation	Quercetin	Drug--	TFRC	+	Small Cell Lung Cancer	CTD	D011794	Mus musculus	10090	24569067	Quercetin inhibits the reaction [Ethanol results in increased expression of TFRC mRNA]	Cancer
		14	response stimulus regulation	Quercetin	Drug--	TFRC	+	Small Cell Lung Cancer	CTD	D011794	Mus musculus	10090	24569067	Quercetin inhibits the reaction [Iron results in increased expression of TFRC mRNA]	Cancer
		14	response stimulus regulation	Doxorubicin	Drug-	TFRC	+	Small Cell Lung Cancer	CTD	D004317	Rattus norvegicus	10116	24089420	Deferoxamine inhibits the reaction [Doxorubicin results in decreased expression of TFRC mRNA]	Cancer
		14	response stimulus regulation	Fluorouracil	Drug-	TFRC	+	Small Cell Lung Cancer	CTD	D005472	Homo sapiens	9606	15016801	TP53 protein affects the reaction [Fluorouracil results in decreased expression of TFRC mRNA]	Cancer
		14	response stimulus regulation	Cisplatin	Drug-	TFRC	+	Small Cell Lung Cancer	CTD	D002945	Homo sapiens	9606	27594783	Cisplatin results in decreased expression of TFRC mRNA	Cancer
		14	response stimulus regulation	Cyclosporine	Drug-	TFRC	+	Small Cell Lung Cancer	CTD	D016572	Homo sapiens	9606	20106945|21632981|22147139|25562108|27989131	Cyclosporine results in decreased expression of TFRC mRNA	Cancer
		14	response stimulus regulation	Dexamethasone	Drug-	TFRC	+	Small Cell Lung Cancer	CTD	D003907	Rattus norvegicus	10116	14618091	Dexamethasone results in decreased expression of TFRC mRNA	Cancer
		14	response stimulus regulation	Doxorubicin	Drug-	TFRC	+	Small Cell Lung Cancer	CTD	D004317	Homo sapiens	9606	34648132	[Doxorubicin results in decreased expression of MIR7-1 mRNA] which results in increased expression of TFRC mRNA	Cancer
		14	response stimulus regulation	Doxorubicin	Drug-	TFRC	+	Small Cell Lung Cancer	CTD	D004317	Homo sapiens	9606	29803840	Doxorubicin results in decreased expression of TFRC mRNA	Cancer
		14	response stimulus regulation	Doxorubicin	Drug-	TFRC	+	Small Cell Lung Cancer	CTD	D004317	Mus musculus	10090	16770644|35667395	Doxorubicin results in decreased expression of TFRC mRNA	Cancer
		14	response stimulus regulation	Doxorubicin	Drug-	TFRC	+	Small Cell Lung Cancer	CTD	D004317	Rattus norvegicus	10116	19915844|24089420	Doxorubicin results in decreased expression of TFRC mRNA	Cancer
		14	response stimulus regulation	Estradiol	Drug-	TFRC	+	Small Cell Lung Cancer	CTD	D004958	Rattus norvegicus	10116	35192832	Estradiol results in decreased expression of TFRC mRNA	Cancer
		14	response stimulus regulation	Etoposide	Drug-	TFRC	+	Small Cell Lung Cancer	CTD	D005047	Homo sapiens	9606	33969609	Etoposide results in decreased expression of TFRC mRNA	Cancer
		14	response stimulus regulation	Genistein	Drug-	TFRC	+	Small Cell Lung Cancer	CTD	D019833	Mus musculus	10090	22553218	Genistein results in decreased expression of TFRC mRNA	Cancer
		14	response stimulus regulation	Indomethacin	Drug-	TFRC	+	Small Cell Lung Cancer	CTD	D007213	Homo sapiens	9606	16984733	Indomethacin results in decreased expression of TFRC mRNA	Cancer
		14	response stimulus regulation	Melatonin	Drug-	TFRC	+	Small Cell Lung Cancer	CTD	D008550	Rattus norvegicus	10116	17091493|18571630	Melatonin results in decreased expression of TFRC mRNA	Cancer
		14	response stimulus regulation	Topotecan	Drug-	TFRC	+	Small Cell Lung Cancer	CTD	D019772	Rattus norvegicus	10116	25729387	Topotecan results in decreased expression of TFRC mRNA	Cancer
		14	response stimulus regulation	Tretinoin	Drug-	TFRC	+	Small Cell Lung Cancer	CTD	D014212	Homo sapiens	9606	16054129	Tretinoin results in decreased expression of TFRC mRNA	Cancer
		14	response stimulus regulation	Tretinoin	Drug-	TFRC	+	Small Cell Lung Cancer	CTD	D014212	Mus musculus	10090	16604517	Tretinoin results in decreased expression of TFRC mRNA	Cancer
		14	response stimulus regulation	Tretinoin	Drug-	TFRC	+	Small Cell Lung Cancer	CTD	D014212	Rattus norvegicus	10116	22154532	Tretinoin results in decreased expression of TFRC mRNA	Cancer
		14	response stimulus regulation	Valproic Acid	Drug-	TFRC	+	Small Cell Lung Cancer	CTD	D014635	Homo sapiens	9606	23179753|27188386	Valproic Acid results in decreased expression of TFRC mRNA	Cancer
		14	response stimulus regulation	Valproic Acid	Drug-	TFRC	+	Small Cell Lung Cancer	CTD	D014635	Mus musculus	10090	20546886	Valproic Acid results in decreased expression of TFRC mRNA	Cancer
		14	secretory lumen matrix	Arsenic Trioxide	Drug-	SNCA	+	Non-Alcoholic Fatty Liver Disease	CTD	D000077237	Homo sapiens	9606	20458559	Arsenic Trioxide results in decreased expression of SNCA mRNA	Liver disease
		14	secretory lumen matrix	Aspirin	Drug-	SNCA	+	Non-Alcoholic Fatty Liver Disease	CTD	D001241	Mus musculus	10090	21353610	Aspirin results in decreased expression of SNCA mRNA	Liver disease
		14	secretory lumen matrix	Copper	Drug-	SNCA	+	Non-Alcoholic Fatty Liver Disease	CTD	D003300	Rattus norvegicus	10116	22465980	Copper results in decreased expression of SNCA mRNA	Liver disease
		14	secretory lumen matrix	Cyclosporine	Drug-	SNCA	+	Non-Alcoholic Fatty Liver Disease	CTD	D016572	Mus musculus	10090	17942131	Cyclosporine results in decreased expression of SNCA mRNA	Liver disease
		14	secretory lumen matrix	Doxorubicin	Drug-	SNCA	+	Non-Alcoholic Fatty Liver Disease	CTD	D004317	Mus musculus	10090	25896364	Doxorubicin results in decreased expression of SNCA mRNA	Liver disease
		14	secretory lumen matrix	Ethinyl Estradiol	Drug-	SNCA	+	Non-Alcoholic Fatty Liver Disease	CTD	D004997	Rattus norvegicus	10116	12075121	Ethinyl Estradiol results in decreased expression of SNCA mRNA	Liver disease
		14	secretory lumen matrix	Folic Acid	Drug-	SNCA	+	Non-Alcoholic Fatty Liver Disease	CTD	D005492	Mus musculus	10090	25629700	Folic Acid results in decreased expression of SNCA mRNA	Liver disease
		14	secretory lumen matrix	Propylthiouracil	Drug-	SNCA	+	Non-Alcoholic Fatty Liver Disease	CTD	D011441	Rattus norvegicus	10116	24780913	Propylthiouracil results in decreased expression of SNCA mRNA	Liver disease
		14	secretory lumen matrix	Topotecan	Drug-	SNCA	+	Non-Alcoholic Fatty Liver Disease	CTD	D019772	Rattus norvegicus	10116	25729387	Topotecan results in decreased expression of SNCA mRNA	Liver disease
		14	secretory lumen matrix	Ascorbic Acid	Drug+	SNCA	-	Polycystic Ovary Syndrome	CTD	D001205	Mus musculus	10090	15305145	Ascorbic Acid results in increased expression of SNCA mRNA	Genitourinary disease
		14	secretory lumen matrix	Copper	Drug+	SNCA	-	Polycystic Ovary Syndrome	CTD	D003300	Rattus norvegicus	10116	19781568	Copper results in increased expression of SNCA mRNA	Genitourinary disease
		14	secretory lumen matrix	Decitabine	Drug+	SNCA	-	Polycystic Ovary Syndrome	CTD	D000077209	Homo sapiens	9606	19151715|23441691	Decitabine results in increased expression of SNCA mRNA	Genitourinary disease
		14	secretory lumen matrix	Lithium Chloride	Drug+	SNCA	-	Polycystic Ovary Syndrome	CTD	D018021	Homo sapiens	9606	23527032	Lithium Chloride results in increased expression of SNCA mRNA	Genitourinary disease
		14	secretory lumen matrix	Tretinoin	Drug+	SNCA	-	Polycystic Ovary Syndrome	CTD	D014212	Homo sapiens	9606	21934132	Tretinoin results in increased expression of SNCA mRNA	Genitourinary disease
		14	secretory lumen matrix	Valproic Acid	Drug+	SNCA	-	Polycystic Ovary Syndrome	CTD	D014635	Homo sapiens	9606	19101580|23179753|24383497|24935251|26272509|27188386|28001369	Valproic Acid results in increased expression of SNCA mRNA	Genitourinary disease
		14	secretory lumen matrix	Arsenic Trioxide	Drug-	SNCA	+	Small Cell Lung Cancer	CTD	D000077237	Homo sapiens	9606	20458559	Arsenic Trioxide results in decreased expression of SNCA mRNA	Cancer
		14	secretory lumen matrix	Aspirin	Drug-	SNCA	+	Small Cell Lung Cancer	CTD	D001241	Mus musculus	10090	21353610	Aspirin results in decreased expression of SNCA mRNA	Cancer
		14	secretory lumen matrix	Copper	Drug-	SNCA	+	Small Cell Lung Cancer	CTD	D003300	Rattus norvegicus	10116	22465980	Copper results in decreased expression of SNCA mRNA	Cancer
		14	secretory lumen matrix	Cyclosporine	Drug-	SNCA	+	Small Cell Lung Cancer	CTD	D016572	Mus musculus	10090	17942131	Cyclosporine results in decreased expression of SNCA mRNA	Cancer
		14	secretory lumen matrix	Doxorubicin	Drug-	SNCA	+	Small Cell Lung Cancer	CTD	D004317	Mus musculus	10090	25896364	Doxorubicin results in decreased expression of SNCA mRNA	Cancer
		14	secretory lumen matrix	Ethinyl Estradiol	Drug-	SNCA	+	Small Cell Lung Cancer	CTD	D004997	Rattus norvegicus	10116	12075121	Ethinyl Estradiol results in decreased expression of SNCA mRNA	Cancer
		14	secretory lumen matrix	Folic Acid	Drug-	SNCA	+	Small Cell Lung Cancer	CTD	D005492	Mus musculus	10090	25629700	Folic Acid results in decreased expression of SNCA mRNA	Cancer
		14	secretory lumen matrix	Propylthiouracil	Drug-	SNCA	+	Small Cell Lung Cancer	CTD	D011441	Rattus norvegicus	10116	24780913	Propylthiouracil results in decreased expression of SNCA mRNA	Cancer
		14	secretory lumen matrix	Topotecan	Drug-	SNCA	+	Small Cell Lung Cancer	CTD	D019772	Rattus norvegicus	10116	25729387	Topotecan results in decreased expression of SNCA mRNA	Cancer
		14	secretory lumen matrix	Doxorubicin	Drug--	TFRC	+	Polycystic Ovary Syndrome	CTD	D004317	Rattus norvegicus	10116	34648132	MIR7-1 mRNA inhibits the reaction [Doxorubicin results in increased expression of TFRC mRNA]	Genitourinary disease
		14	secretory lumen matrix	Quercetin	Drug--	TFRC	+	Polycystic Ovary Syndrome	CTD	D011794	Mus musculus	10090	24569067	Quercetin inhibits the reaction [Ethanol results in increased expression of TFRC mRNA]	Genitourinary disease
		14	secretory lumen matrix	Quercetin	Drug--	TFRC	+	Polycystic Ovary Syndrome	CTD	D011794	Mus musculus	10090	24569067	Quercetin inhibits the reaction [Iron results in increased expression of TFRC mRNA]	Genitourinary disease
		14	secretory lumen matrix	Doxorubicin	Drug-	TFRC	+	Polycystic Ovary Syndrome	CTD	D004317	Rattus norvegicus	10116	24089420	Deferoxamine inhibits the reaction [Doxorubicin results in decreased expression of TFRC mRNA]	Genitourinary disease
		14	secretory lumen matrix	Fluorouracil	Drug-	TFRC	+	Polycystic Ovary Syndrome	CTD	D005472	Homo sapiens	9606	15016801	TP53 protein affects the reaction [Fluorouracil results in decreased expression of TFRC mRNA]	Genitourinary disease
		14	secretory lumen matrix	Cisplatin	Drug-	TFRC	+	Polycystic Ovary Syndrome	CTD	D002945	Homo sapiens	9606	27594783	Cisplatin results in decreased expression of TFRC mRNA	Genitourinary disease
		14	secretory lumen matrix	Cyclosporine	Drug-	TFRC	+	Polycystic Ovary Syndrome	CTD	D016572	Homo sapiens	9606	20106945|21632981|22147139|25562108|27989131	Cyclosporine results in decreased expression of TFRC mRNA	Genitourinary disease
		14	secretory lumen matrix	Dexamethasone	Drug-	TFRC	+	Polycystic Ovary Syndrome	CTD	D003907	Rattus norvegicus	10116	14618091	Dexamethasone results in decreased expression of TFRC mRNA	Genitourinary disease
		14	secretory lumen matrix	Doxorubicin	Drug-	TFRC	+	Polycystic Ovary Syndrome	CTD	D004317	Homo sapiens	9606	34648132	[Doxorubicin results in decreased expression of MIR7-1 mRNA] which results in increased expression of TFRC mRNA	Genitourinary disease
		14	secretory lumen matrix	Doxorubicin	Drug-	TFRC	+	Polycystic Ovary Syndrome	CTD	D004317	Homo sapiens	9606	29803840	Doxorubicin results in decreased expression of TFRC mRNA	Genitourinary disease
		14	secretory lumen matrix	Doxorubicin	Drug-	TFRC	+	Polycystic Ovary Syndrome	CTD	D004317	Mus musculus	10090	16770644|35667395	Doxorubicin results in decreased expression of TFRC mRNA	Genitourinary disease
		14	secretory lumen matrix	Doxorubicin	Drug-	TFRC	+	Polycystic Ovary Syndrome	CTD	D004317	Rattus norvegicus	10116	19915844|24089420	Doxorubicin results in decreased expression of TFRC mRNA	Genitourinary disease
		14	secretory lumen matrix	Estradiol	Drug-	TFRC	+	Polycystic Ovary Syndrome	CTD	D004958	Rattus norvegicus	10116	35192832	Estradiol results in decreased expression of TFRC mRNA	Genitourinary disease
		14	secretory lumen matrix	Etoposide	Drug-	TFRC	+	Polycystic Ovary Syndrome	CTD	D005047	Homo sapiens	9606	33969609	Etoposide results in decreased expression of TFRC mRNA	Genitourinary disease
		14	secretory lumen matrix	Genistein	Drug-	TFRC	+	Polycystic Ovary Syndrome	CTD	D019833	Mus musculus	10090	22553218	Genistein results in decreased expression of TFRC mRNA	Genitourinary disease
		14	secretory lumen matrix	Indomethacin	Drug-	TFRC	+	Polycystic Ovary Syndrome	CTD	D007213	Homo sapiens	9606	16984733	Indomethacin results in decreased expression of TFRC mRNA	Genitourinary disease
		14	secretory lumen matrix	Melatonin	Drug-	TFRC	+	Polycystic Ovary Syndrome	CTD	D008550	Rattus norvegicus	10116	17091493|18571630	Melatonin results in decreased expression of TFRC mRNA	Genitourinary disease
		14	secretory lumen matrix	Topotecan	Drug-	TFRC	+	Polycystic Ovary Syndrome	CTD	D019772	Rattus norvegicus	10116	25729387	Topotecan results in decreased expression of TFRC mRNA	Genitourinary disease
		14	secretory lumen matrix	Tretinoin	Drug-	TFRC	+	Polycystic Ovary Syndrome	CTD	D014212	Homo sapiens	9606	16054129	Tretinoin results in decreased expression of TFRC mRNA	Genitourinary disease
		14	secretory lumen matrix	Tretinoin	Drug-	TFRC	+	Polycystic Ovary Syndrome	CTD	D014212	Mus musculus	10090	16604517	Tretinoin results in decreased expression of TFRC mRNA	Genitourinary disease
		14	secretory lumen matrix	Tretinoin	Drug-	TFRC	+	Polycystic Ovary Syndrome	CTD	D014212	Rattus norvegicus	10116	22154532	Tretinoin results in decreased expression of TFRC mRNA	Genitourinary disease
		14	secretory lumen matrix	Valproic Acid	Drug-	TFRC	+	Polycystic Ovary Syndrome	CTD	D014635	Homo sapiens	9606	23179753|27188386	Valproic Acid results in decreased expression of TFRC mRNA	Genitourinary disease
		14	secretory lumen matrix	Valproic Acid	Drug-	TFRC	+	Polycystic Ovary Syndrome	CTD	D014635	Mus musculus	10090	20546886	Valproic Acid results in decreased expression of TFRC mRNA	Genitourinary disease
		14	secretory lumen matrix	Doxorubicin	Drug--	TFRC	+	Small Cell Lung Cancer	CTD	D004317	Rattus norvegicus	10116	34648132	MIR7-1 mRNA inhibits the reaction [Doxorubicin results in increased expression of TFRC mRNA]	Cancer
		14	secretory lumen matrix	Quercetin	Drug--	TFRC	+	Small Cell Lung Cancer	CTD	D011794	Mus musculus	10090	24569067	Quercetin inhibits the reaction [Ethanol results in increased expression of TFRC mRNA]	Cancer
		14	secretory lumen matrix	Quercetin	Drug--	TFRC	+	Small Cell Lung Cancer	CTD	D011794	Mus musculus	10090	24569067	Quercetin inhibits the reaction [Iron results in increased expression of TFRC mRNA]	Cancer
		14	secretory lumen matrix	Doxorubicin	Drug-	TFRC	+	Small Cell Lung Cancer	CTD	D004317	Rattus norvegicus	10116	24089420	Deferoxamine inhibits the reaction [Doxorubicin results in decreased expression of TFRC mRNA]	Cancer
		14	secretory lumen matrix	Fluorouracil	Drug-	TFRC	+	Small Cell Lung Cancer	CTD	D005472	Homo sapiens	9606	15016801	TP53 protein affects the reaction [Fluorouracil results in decreased expression of TFRC mRNA]	Cancer
		14	secretory lumen matrix	Cisplatin	Drug-	TFRC	+	Small Cell Lung Cancer	CTD	D002945	Homo sapiens	9606	27594783	Cisplatin results in decreased expression of TFRC mRNA	Cancer
		14	secretory lumen matrix	Cyclosporine	Drug-	TFRC	+	Small Cell Lung Cancer	CTD	D016572	Homo sapiens	9606	20106945|21632981|22147139|25562108|27989131	Cyclosporine results in decreased expression of TFRC mRNA	Cancer
		14	secretory lumen matrix	Dexamethasone	Drug-	TFRC	+	Small Cell Lung Cancer	CTD	D003907	Rattus norvegicus	10116	14618091	Dexamethasone results in decreased expression of TFRC mRNA	Cancer
		14	secretory lumen matrix	Doxorubicin	Drug-	TFRC	+	Small Cell Lung Cancer	CTD	D004317	Homo sapiens	9606	34648132	[Doxorubicin results in decreased expression of MIR7-1 mRNA] which results in increased expression of TFRC mRNA	Cancer
		14	secretory lumen matrix	Doxorubicin	Drug-	TFRC	+	Small Cell Lung Cancer	CTD	D004317	Homo sapiens	9606	29803840	Doxorubicin results in decreased expression of TFRC mRNA	Cancer
		14	secretory lumen matrix	Doxorubicin	Drug-	TFRC	+	Small Cell Lung Cancer	CTD	D004317	Mus musculus	10090	16770644|35667395	Doxorubicin results in decreased expression of TFRC mRNA	Cancer
		14	secretory lumen matrix	Doxorubicin	Drug-	TFRC	+	Small Cell Lung Cancer	CTD	D004317	Rattus norvegicus	10116	19915844|24089420	Doxorubicin results in decreased expression of TFRC mRNA	Cancer
		14	secretory lumen matrix	Estradiol	Drug-	TFRC	+	Small Cell Lung Cancer	CTD	D004958	Rattus norvegicus	10116	35192832	Estradiol results in decreased expression of TFRC mRNA	Cancer
		14	secretory lumen matrix	Etoposide	Drug-	TFRC	+	Small Cell Lung Cancer	CTD	D005047	Homo sapiens	9606	33969609	Etoposide results in decreased expression of TFRC mRNA	Cancer
		14	secretory lumen matrix	Genistein	Drug-	TFRC	+	Small Cell Lung Cancer	CTD	D019833	Mus musculus	10090	22553218	Genistein results in decreased expression of TFRC mRNA	Cancer
		14	secretory lumen matrix	Indomethacin	Drug-	TFRC	+	Small Cell Lung Cancer	CTD	D007213	Homo sapiens	9606	16984733	Indomethacin results in decreased expression of TFRC mRNA	Cancer
		14	secretory lumen matrix	Melatonin	Drug-	TFRC	+	Small Cell Lung Cancer	CTD	D008550	Rattus norvegicus	10116	17091493|18571630	Melatonin results in decreased expression of TFRC mRNA	Cancer
		14	secretory lumen matrix	Topotecan	Drug-	TFRC	+	Small Cell Lung Cancer	CTD	D019772	Rattus norvegicus	10116	25729387	Topotecan results in decreased expression of TFRC mRNA	Cancer
		14	secretory lumen matrix	Tretinoin	Drug-	TFRC	+	Small Cell Lung Cancer	CTD	D014212	Homo sapiens	9606	16054129	Tretinoin results in decreased expression of TFRC mRNA	Cancer
		14	secretory lumen matrix	Tretinoin	Drug-	TFRC	+	Small Cell Lung Cancer	CTD	D014212	Mus musculus	10090	16604517	Tretinoin results in decreased expression of TFRC mRNA	Cancer
		14	secretory lumen matrix	Tretinoin	Drug-	TFRC	+	Small Cell Lung Cancer	CTD	D014212	Rattus norvegicus	10116	22154532	Tretinoin results in decreased expression of TFRC mRNA	Cancer
		14	secretory lumen matrix	Valproic Acid	Drug-	TFRC	+	Small Cell Lung Cancer	CTD	D014635	Homo sapiens	9606	23179753|27188386	Valproic Acid results in decreased expression of TFRC mRNA	Cancer
		14	secretory lumen matrix	Valproic Acid	Drug-	TFRC	+	Small Cell Lung Cancer	CTD	D014635	Mus musculus	10090	20546886	Valproic Acid results in decreased expression of TFRC mRNA	Cancer
		14	small molecule metabolic	Arsenic Trioxide	Drug-	SNCA	+	Non-Alcoholic Fatty Liver Disease	CTD	D000077237	Homo sapiens	9606	20458559	Arsenic Trioxide results in decreased expression of SNCA mRNA	Liver disease
		14	small molecule metabolic	Aspirin	Drug-	SNCA	+	Non-Alcoholic Fatty Liver Disease	CTD	D001241	Mus musculus	10090	21353610	Aspirin results in decreased expression of SNCA mRNA	Liver disease
		14	small molecule metabolic	Copper	Drug-	SNCA	+	Non-Alcoholic Fatty Liver Disease	CTD	D003300	Rattus norvegicus	10116	22465980	Copper results in decreased expression of SNCA mRNA	Liver disease
		14	small molecule metabolic	Cyclosporine	Drug-	SNCA	+	Non-Alcoholic Fatty Liver Disease	CTD	D016572	Mus musculus	10090	17942131	Cyclosporine results in decreased expression of SNCA mRNA	Liver disease
		14	small molecule metabolic	Doxorubicin	Drug-	SNCA	+	Non-Alcoholic Fatty Liver Disease	CTD	D004317	Mus musculus	10090	25896364	Doxorubicin results in decreased expression of SNCA mRNA	Liver disease
		14	small molecule metabolic	Ethinyl Estradiol	Drug-	SNCA	+	Non-Alcoholic Fatty Liver Disease	CTD	D004997	Rattus norvegicus	10116	12075121	Ethinyl Estradiol results in decreased expression of SNCA mRNA	Liver disease
		14	small molecule metabolic	Folic Acid	Drug-	SNCA	+	Non-Alcoholic Fatty Liver Disease	CTD	D005492	Mus musculus	10090	25629700	Folic Acid results in decreased expression of SNCA mRNA	Liver disease
		14	small molecule metabolic	Propylthiouracil	Drug-	SNCA	+	Non-Alcoholic Fatty Liver Disease	CTD	D011441	Rattus norvegicus	10116	24780913	Propylthiouracil results in decreased expression of SNCA mRNA	Liver disease
		14	small molecule metabolic	Topotecan	Drug-	SNCA	+	Non-Alcoholic Fatty Liver Disease	CTD	D019772	Rattus norvegicus	10116	25729387	Topotecan results in decreased expression of SNCA mRNA	Liver disease
		14	small molecule metabolic	Arsenic Trioxide	Drug-	SNCA	+	Small Cell Lung Cancer	CTD	D000077237	Homo sapiens	9606	20458559	Arsenic Trioxide results in decreased expression of SNCA mRNA	Cancer
		14	small molecule metabolic	Aspirin	Drug-	SNCA	+	Small Cell Lung Cancer	CTD	D001241	Mus musculus	10090	21353610	Aspirin results in decreased expression of SNCA mRNA	Cancer
		14	small molecule metabolic	Copper	Drug-	SNCA	+	Small Cell Lung Cancer	CTD	D003300	Rattus norvegicus	10116	22465980	Copper results in decreased expression of SNCA mRNA	Cancer
		14	small molecule metabolic	Cyclosporine	Drug-	SNCA	+	Small Cell Lung Cancer	CTD	D016572	Mus musculus	10090	17942131	Cyclosporine results in decreased expression of SNCA mRNA	Cancer
		14	small molecule metabolic	Doxorubicin	Drug-	SNCA	+	Small Cell Lung Cancer	CTD	D004317	Mus musculus	10090	25896364	Doxorubicin results in decreased expression of SNCA mRNA	Cancer
		14	small molecule metabolic	Ethinyl Estradiol	Drug-	SNCA	+	Small Cell Lung Cancer	CTD	D004997	Rattus norvegicus	10116	12075121	Ethinyl Estradiol results in decreased expression of SNCA mRNA	Cancer
		14	small molecule metabolic	Folic Acid	Drug-	SNCA	+	Small Cell Lung Cancer	CTD	D005492	Mus musculus	10090	25629700	Folic Acid results in decreased expression of SNCA mRNA	Cancer
		14	small molecule metabolic	Propylthiouracil	Drug-	SNCA	+	Small Cell Lung Cancer	CTD	D011441	Rattus norvegicus	10116	24780913	Propylthiouracil results in decreased expression of SNCA mRNA	Cancer
		14	small molecule metabolic	Topotecan	Drug-	SNCA	+	Small Cell Lung Cancer	CTD	D019772	Rattus norvegicus	10116	25729387	Topotecan results in decreased expression of SNCA mRNA	Cancer
		13	response stimulus regulation	Cannabidiol	Drug--	ITGAV	+	Type 1 Diabetes	Old medicines repurposed	D002185	Homo sapiens	9606	31250491	Cannabidiol inhibits the reaction [ITGB3 protein results in increased expression of ITGAV mRNA]	Endocrine diseases
		13	response stimulus regulation	Cannabidiol	Drug--	ITGAV	+	Type 1 Diabetes	Old medicines repurposed	D002185	Homo sapiens	9606	31250491	Cannabidiol inhibits the reaction [TNF protein results in increased expression of ITGAV mRNA]	Endocrine diseases
		13	response stimulus regulation	Cyclosporine	Drug-	ITGAV	+	Type 1 Diabetes	Old medicines repurposed	D016572	Homo sapiens	9606	25562108	Cyclosporine results in decreased expression of ITGAV mRNA	Endocrine diseases
		13	response stimulus regulation	Cannabidiol	Drug+	SERPINB2	-	Type 1 Diabetes	Old medicines repurposed	D002185	Homo sapiens	9606	33244087|36519830	Cannabidiol results in increased expression of SERPINB2 mRNA	Endocrine diseases
		13	response stimulus regulation	Fluorouracil	Drug+	SERPINB2	-	Type 1 Diabetes	Old medicines repurposed	D005472	Homo sapiens	9606	16709241	Fluorouracil results in increased expression of SERPINB2 mRNA	Endocrine diseases
		13	response stimulus regulation	Genistein	Drug+	SERPINB2	-	Type 1 Diabetes	Old medicines repurposed	D019833	Mus musculus	10090	32186404	Genistein results in increased expression of SERPINB2 mRNA	Endocrine diseases
		13	response stimulus regulation	Methimazole	Drug+	SERPINB2	-	Type 1 Diabetes	Old medicines repurposed	D008713	Rattus norvegicus	10116	22504374	Methimazole results in increased expression of SERPINB2 mRNA	Endocrine diseases
		13	response stimulus regulation	Propylthiouracil	Drug+	SERPINB2	-	Type 1 Diabetes	Old medicines repurposed	D011441	Rattus norvegicus	10116	22504374	Propylthiouracil results in increased expression of SERPINB2 mRNA	Endocrine diseases
		13	response stimulus regulation	Topotecan	Drug+	SERPINB2	-	Type 1 Diabetes	Old medicines repurposed	D019772	Rattus norvegicus	10116	25729387	Topotecan results in increased expression of SERPINB2 mRNA	Endocrine diseases
		13	secretory lumen matrix	Cannabidiol	Drug--	ITGAV	+	Type 1 Diabetes	Old medicines repurposed	D002185	Homo sapiens	9606	31250491	Cannabidiol inhibits the reaction [ITGB3 protein results in increased expression of ITGAV mRNA]	Endocrine diseases
		13	secretory lumen matrix	Cannabidiol	Drug--	ITGAV	+	Type 1 Diabetes	Old medicines repurposed	D002185	Homo sapiens	9606	31250491	Cannabidiol inhibits the reaction [TNF protein results in increased expression of ITGAV mRNA]	Endocrine diseases
		13	secretory lumen matrix	Cyclosporine	Drug-	ITGAV	+	Type 1 Diabetes	Old medicines repurposed	D016572	Homo sapiens	9606	25562108	Cyclosporine results in decreased expression of ITGAV mRNA	Endocrine diseases
		13	secretory lumen matrix	Cannabidiol	Drug+	SERPINB2	-	Type 1 Diabetes	Old medicines repurposed	D002185	Homo sapiens	9606	33244087|36519830	Cannabidiol results in increased expression of SERPINB2 mRNA	Endocrine diseases
		13	secretory lumen matrix	Fluorouracil	Drug+	SERPINB2	-	Type 1 Diabetes	Old medicines repurposed	D005472	Homo sapiens	9606	16709241	Fluorouracil results in increased expression of SERPINB2 mRNA	Endocrine diseases
		13	secretory lumen matrix	Genistein	Drug+	SERPINB2	-	Type 1 Diabetes	Old medicines repurposed	D019833	Mus musculus	10090	32186404	Genistein results in increased expression of SERPINB2 mRNA	Endocrine diseases
		13	secretory lumen matrix	Methimazole	Drug+	SERPINB2	-	Type 1 Diabetes	Old medicines repurposed	D008713	Rattus norvegicus	10116	22504374	Methimazole results in increased expression of SERPINB2 mRNA	Endocrine diseases
		13	secretory lumen matrix	Propylthiouracil	Drug+	SERPINB2	-	Type 1 Diabetes	Old medicines repurposed	D011441	Rattus norvegicus	10116	22504374	Propylthiouracil results in increased expression of SERPINB2 mRNA	Endocrine diseases
		13	secretory lumen matrix	Topotecan	Drug+	SERPINB2	-	Type 1 Diabetes	Old medicines repurposed	D019772	Rattus norvegicus	10116	25729387	Topotecan results in increased expression of SERPINB2 mRNA	Endocrine diseases
		13	clathrin coated endocytic	Cannabidiol	Drug--	CDH2	+	Small Cell Lung Cancer	CTD	D002185	Homo sapiens	9606	32049991	Cannabidiol inhibits the reaction [TGFB1 protein results in increased expression of CDH2 mRNA]	Cancer
		13	clathrin coated endocytic	Curcumin	Drug--	CDH2	+	Small Cell Lung Cancer	CTD	D003474	Mus musculus	10090	26191140	Curcumin inhibits the reaction [Tobacco Smoke Pollution results in increased expression of CDH2 mRNA]	Cancer
		13	clathrin coated endocytic	Arsenic Trioxide	Drug-	CDH2	+	Small Cell Lung Cancer	CTD	D000077237	Homo sapiens	9606	31003765	PKM protein inhibits the reaction [Arsenic Trioxide results in decreased expression of CDH2 mRNA]	Cancer
		13	clathrin coated endocytic	Arsenic Trioxide	Drug-	CDH2	+	Small Cell Lung Cancer	CTD	D000077237	Homo sapiens	9606	31003765	Arsenic Trioxide results in decreased expression of CDH2 mRNA	Cancer
		13	clathrin coated endocytic	Cisplatin	Drug-	CDH2	+	Small Cell Lung Cancer	CTD	D002945	Homo sapiens	9606	27392435	Cisplatin results in decreased expression of CDH2 mRNA	Cancer
		13	clathrin coated endocytic	Cisplatin	Drug-	CDH2	+	Small Cell Lung Cancer	CTD	D002945	Homo sapiens	9606	30871063	[Cisplatin results in decreased susceptibility to Cisplatin] which results in increased expression of CDH2 mRNA	Cancer
		13	clathrin coated endocytic	Cyclosporine	Drug-	CDH2	+	Small Cell Lung Cancer	CTD	D016572	Homo sapiens	9606	20106945|22147139|25562108	Cyclosporine results in decreased expression of CDH2 mRNA	Cancer
		13	clathrin coated endocytic	Decitabine	Drug-	CDH2	+	Small Cell Lung Cancer	CTD	D000077209	Homo sapiens	9606	30125549	Decitabine results in decreased expression of CDH2 mRNA	Cancer
		13	clathrin coated endocytic	Dexamethasone	Drug-	CDH2	+	Small Cell Lung Cancer	CTD	D003907	Homo sapiens	9606	25047013	Dexamethasone results in decreased expression of CDH2 mRNA	Cancer
		13	clathrin coated endocytic	Doxorubicin	Drug-	CDH2	+	Small Cell Lung Cancer	CTD	D004317	Homo sapiens	9606	29803840	Doxorubicin results in decreased expression of CDH2 mRNA	Cancer
		13	clathrin coated endocytic	Ethinyl Estradiol	Drug-	CDH2	+	Small Cell Lung Cancer	CTD	D004997	Rattus norvegicus	10116	15834898	Ethinyl Estradiol results in decreased expression of CDH2 mRNA	Cancer
		13	clathrin coated endocytic	Lithium Chloride	Drug-	CDH2	+	Small Cell Lung Cancer	CTD	D018021	Homo sapiens	9606	23527032	Lithium Chloride results in decreased expression of CDH2 mRNA	Cancer
		13	clathrin coated endocytic	Phenobarbital	Drug-	CDH2	+	Small Cell Lung Cancer	CTD	D010634	Rattus norvegicus	10116	19162173	Phenobarbital results in decreased expression of CDH2 mRNA	Cancer
		13	clathrin coated endocytic	Quercetin	Drug-	CDH2	+	Small Cell Lung Cancer	CTD	D011794	Homo sapiens	9606	21632981	Quercetin results in decreased expression of CDH2 mRNA	Cancer
		13	clathrin coated endocytic	Valproic Acid	Drug-	CDH2	+	Small Cell Lung Cancer	CTD	D014635	Homo sapiens	9606	23179753|24383497|26272509	Valproic Acid results in decreased expression of CDH2 mRNA	Cancer
		13	defense external stimulus	Cannabidiol	Drug--	CDH2	+	Small Cell Lung Cancer	CTD	D002185	Homo sapiens	9606	32049991	Cannabidiol inhibits the reaction [TGFB1 protein results in increased expression of CDH2 mRNA]	Cancer
		13	defense external stimulus	Curcumin	Drug--	CDH2	+	Small Cell Lung Cancer	CTD	D003474	Mus musculus	10090	26191140	Curcumin inhibits the reaction [Tobacco Smoke Pollution results in increased expression of CDH2 mRNA]	Cancer
		13	defense external stimulus	Arsenic Trioxide	Drug-	CDH2	+	Small Cell Lung Cancer	CTD	D000077237	Homo sapiens	9606	31003765	PKM protein inhibits the reaction [Arsenic Trioxide results in decreased expression of CDH2 mRNA]	Cancer
		13	defense external stimulus	Arsenic Trioxide	Drug-	CDH2	+	Small Cell Lung Cancer	CTD	D000077237	Homo sapiens	9606	31003765	Arsenic Trioxide results in decreased expression of CDH2 mRNA	Cancer
		13	defense external stimulus	Cisplatin	Drug-	CDH2	+	Small Cell Lung Cancer	CTD	D002945	Homo sapiens	9606	27392435	Cisplatin results in decreased expression of CDH2 mRNA	Cancer
		13	defense external stimulus	Cisplatin	Drug-	CDH2	+	Small Cell Lung Cancer	CTD	D002945	Homo sapiens	9606	30871063	[Cisplatin results in decreased susceptibility to Cisplatin] which results in increased expression of CDH2 mRNA	Cancer
		13	defense external stimulus	Cyclosporine	Drug-	CDH2	+	Small Cell Lung Cancer	CTD	D016572	Homo sapiens	9606	20106945|22147139|25562108	Cyclosporine results in decreased expression of CDH2 mRNA	Cancer
		13	defense external stimulus	Decitabine	Drug-	CDH2	+	Small Cell Lung Cancer	CTD	D000077209	Homo sapiens	9606	30125549	Decitabine results in decreased expression of CDH2 mRNA	Cancer
		13	defense external stimulus	Dexamethasone	Drug-	CDH2	+	Small Cell Lung Cancer	CTD	D003907	Homo sapiens	9606	25047013	Dexamethasone results in decreased expression of CDH2 mRNA	Cancer
		13	defense external stimulus	Doxorubicin	Drug-	CDH2	+	Small Cell Lung Cancer	CTD	D004317	Homo sapiens	9606	29803840	Doxorubicin results in decreased expression of CDH2 mRNA	Cancer
		13	defense external stimulus	Ethinyl Estradiol	Drug-	CDH2	+	Small Cell Lung Cancer	CTD	D004997	Rattus norvegicus	10116	15834898	Ethinyl Estradiol results in decreased expression of CDH2 mRNA	Cancer
		13	defense external stimulus	Lithium Chloride	Drug-	CDH2	+	Small Cell Lung Cancer	CTD	D018021	Homo sapiens	9606	23527032	Lithium Chloride results in decreased expression of CDH2 mRNA	Cancer
		13	defense external stimulus	Phenobarbital	Drug-	CDH2	+	Small Cell Lung Cancer	CTD	D010634	Rattus norvegicus	10116	19162173	Phenobarbital results in decreased expression of CDH2 mRNA	Cancer
		13	defense external stimulus	Quercetin	Drug-	CDH2	+	Small Cell Lung Cancer	CTD	D011794	Homo sapiens	9606	21632981	Quercetin results in decreased expression of CDH2 mRNA	Cancer
		13	defense external stimulus	Valproic Acid	Drug-	CDH2	+	Small Cell Lung Cancer	CTD	D014635	Homo sapiens	9606	23179753|24383497|26272509	Valproic Acid results in decreased expression of CDH2 mRNA	Cancer
		13	defense external stimulus	Dexamethasone	Drug++	EDN1	-	Parkinson's Disease	CTD	D003907	Mus musculus	10090	12407540	Dexamethasone inhibits the reaction [nitrofen results in decreased expression of EDN1 mRNA]	nervous system
		13	defense external stimulus	Doxorubicin	Drug+	EDN1	-	Parkinson's Disease	CTD	D004317	Mus musculus	10090	18321777	TLR4 protein affects the reaction [Doxorubicin results in increased expression of EDN1 mRNA]	nervous system
		13	defense external stimulus	Arsenic Trioxide	Drug+	EDN1	-	Parkinson's Disease	CTD	D000077237	Homo sapiens	9606	26705709	Arsenic Trioxide results in increased expression of EDN1 mRNA	nervous system
		13	defense external stimulus	Cisplatin	Drug+	EDN1	-	Parkinson's Disease	CTD	D002945	Homo sapiens	9606	21674241	Cisplatin results in increased expression of EDN1 mRNA	nervous system
		13	defense external stimulus	Dexamethasone	Drug+	EDN1	-	Parkinson's Disease	CTD	D003907	Mus musculus	10090	22733784	Dexamethasone results in increased expression of EDN1 mRNA	nervous system
		13	defense external stimulus	Doxorubicin	Drug+	EDN1	-	Parkinson's Disease	CTD	D004317	Mus musculus	10090	17974986|18321777	Doxorubicin results in increased expression of EDN1 mRNA	nervous system
		13	defense external stimulus	Doxorubicin	Drug+	EDN1	-	Parkinson's Disease	CTD	D004317	Rattus norvegicus	10116	16766856|17974986	Doxorubicin results in increased expression of EDN1 mRNA	nervous system
		13	defense external stimulus	Estradiol	Drug+	EDN1	-	Parkinson's Disease	CTD	D004958	Homo sapiens	9606	19153601|19943105|21795739|32234386|32387340	Estradiol results in increased expression of EDN1 mRNA	nervous system
		13	defense external stimulus	Estradiol	Drug+	EDN1	-	Parkinson's Disease	CTD	D004958	Mus musculus	10090	19484750	Estradiol results in increased expression of EDN1 mRNA	nervous system
		13	defense external stimulus	Ethinyl Estradiol	Drug+	EDN1	-	Parkinson's Disease	CTD	D004997	Mus musculus	10090	17942748	Ethinyl Estradiol results in increased expression of EDN1 mRNA	nervous system
		13	defense external stimulus	Fluorouracil	Drug+	EDN1	-	Parkinson's Disease	CTD	D005472	Homo sapiens	9606	19098008	Fluorouracil results in increased expression of EDN1 mRNA	nervous system
		13	defense external stimulus	Indomethacin	Drug+	EDN1	-	Parkinson's Disease	CTD	D007213	Homo sapiens	9606	16984733	Indomethacin results in increased expression of EDN1 mRNA	nervous system
		13	defense external stimulus	Methotrexate	Drug+	EDN1	-	Parkinson's Disease	CTD	D008727	Homo sapiens	9606	21678067	Methotrexate results in increased expression of EDN1 mRNA	nervous system
		13	defense external stimulus	Propylthiouracil	Drug+	EDN1	-	Parkinson's Disease	CTD	D011441	Rattus norvegicus	10116	25825206	Propylthiouracil results in increased expression of EDN1 mRNA	nervous system
		13	defense external stimulus	Quercetin	Drug+	EDN1	-	Parkinson's Disease	CTD	D011794	Homo sapiens	9606	21632981	Quercetin results in increased expression of EDN1 mRNA	nervous system
		13	defense external stimulus	Tretinoin	Drug+	EDN1	-	Parkinson's Disease	CTD	D014212	Homo sapiens	9606	15498508	Tretinoin results in increased expression of EDN1 mRNA	nervous system
		13	defense external stimulus	Valproic Acid	Drug+	EDN1	-	Parkinson's Disease	CTD	D014635	Homo sapiens	9606	23179753|24383497|24935251|26705709|28001369	Valproic Acid results in increased expression of EDN1 mRNA	nervous system
		13	itgav vtn itgb	Copper	Drug+	ITGAV	-	Alzheimer's Disease	CTD	D003300	Homo sapiens	9606	30911355	[Chelating Agents binds to Copper] which results in increased expression of ITGAV mRNA	nervous system
		13	itgav vtn itgb	Copper	Drug+	ITGAV	-	Alzheimer's Disease	CTD	D003300	Homo sapiens	9606	24690739	[Disulfiram binds to Copper] which results in increased expression of ITGAV mRNA	nervous system
		13	itgav vtn itgb	Cyclosporine	Drug+	ITGAV	-	Alzheimer's Disease	CTD	D016572	Homo sapiens	9606	20106945	Cyclosporine results in increased expression of ITGAV mRNA	nervous system
		13	itgav vtn itgb	Doxorubicin	Drug+	ITGAV	-	Alzheimer's Disease	CTD	D004317	Homo sapiens	9606	37062353	Doxorubicin results in increased expression of ITGAV mRNA	nervous system
		13	itgav vtn itgb	Estradiol	Drug+	ITGAV	-	Alzheimer's Disease	CTD	D004958	Mus musculus	10090	19484750	Estradiol results in increased expression of ITGAV mRNA	nervous system
		13	itgav vtn itgb	Ethinyl Estradiol	Drug+	ITGAV	-	Alzheimer's Disease	CTD	D004997	Rattus norvegicus	10116	29097150	Ethinyl Estradiol results in increased expression of ITGAV mRNA	nervous system
		13	itgav vtn itgb	Indomethacin	Drug+	ITGAV	-	Alzheimer's Disease	CTD	D007213	Rattus norvegicus	10116	36868495	Indomethacin results in increased expression of ITGAV mRNA	nervous system
		13	itgav vtn itgb	Valproic Acid	Drug+	ITGAV	-	Alzheimer's Disease	CTD	D014635	Homo sapiens	9606	23179753|28001369	Valproic Acid results in increased expression of ITGAV mRNA	nervous system
		13	ptb domain neuronal	Copper	Drug+	ITGAV	-	Alzheimer's Disease	CTD	D003300	Homo sapiens	9606	30911355	[Chelating Agents binds to Copper] which results in increased expression of ITGAV mRNA	nervous system
		13	ptb domain neuronal	Copper	Drug+	ITGAV	-	Alzheimer's Disease	CTD	D003300	Homo sapiens	9606	24690739	[Disulfiram binds to Copper] which results in increased expression of ITGAV mRNA	nervous system
		13	ptb domain neuronal	Cyclosporine	Drug+	ITGAV	-	Alzheimer's Disease	CTD	D016572	Homo sapiens	9606	20106945	Cyclosporine results in increased expression of ITGAV mRNA	nervous system
		13	ptb domain neuronal	Doxorubicin	Drug+	ITGAV	-	Alzheimer's Disease	CTD	D004317	Homo sapiens	9606	37062353	Doxorubicin results in increased expression of ITGAV mRNA	nervous system
		13	ptb domain neuronal	Estradiol	Drug+	ITGAV	-	Alzheimer's Disease	CTD	D004958	Mus musculus	10090	19484750	Estradiol results in increased expression of ITGAV mRNA	nervous system
		13	ptb domain neuronal	Ethinyl Estradiol	Drug+	ITGAV	-	Alzheimer's Disease	CTD	D004997	Rattus norvegicus	10116	29097150	Ethinyl Estradiol results in increased expression of ITGAV mRNA	nervous system
		13	ptb domain neuronal	Indomethacin	Drug+	ITGAV	-	Alzheimer's Disease	CTD	D007213	Rattus norvegicus	10116	36868495	Indomethacin results in increased expression of ITGAV mRNA	nervous system
		13	ptb domain neuronal	Valproic Acid	Drug+	ITGAV	-	Alzheimer's Disease	CTD	D014635	Homo sapiens	9606	23179753|28001369	Valproic Acid results in increased expression of ITGAV mRNA	nervous system
		13	regulation metabolic phosphorylation	Dexamethasone	Drug++	EDN1	-	Non-Small Cell Lung Cancer	CTD	D003907	Mus musculus	10090	12407540	Dexamethasone inhibits the reaction [nitrofen results in decreased expression of EDN1 mRNA]	Cancer
		13	regulation metabolic phosphorylation	Doxorubicin	Drug+	EDN1	-	Non-Small Cell Lung Cancer	CTD	D004317	Mus musculus	10090	18321777	TLR4 protein affects the reaction [Doxorubicin results in increased expression of EDN1 mRNA]	Cancer
		13	regulation metabolic phosphorylation	Arsenic Trioxide	Drug+	EDN1	-	Non-Small Cell Lung Cancer	CTD	D000077237	Homo sapiens	9606	26705709	Arsenic Trioxide results in increased expression of EDN1 mRNA	Cancer
		13	regulation metabolic phosphorylation	Cisplatin	Drug+	EDN1	-	Non-Small Cell Lung Cancer	CTD	D002945	Homo sapiens	9606	21674241	Cisplatin results in increased expression of EDN1 mRNA	Cancer
		13	regulation metabolic phosphorylation	Dexamethasone	Drug+	EDN1	-	Non-Small Cell Lung Cancer	CTD	D003907	Mus musculus	10090	22733784	Dexamethasone results in increased expression of EDN1 mRNA	Cancer
		13	regulation metabolic phosphorylation	Doxorubicin	Drug+	EDN1	-	Non-Small Cell Lung Cancer	CTD	D004317	Mus musculus	10090	17974986|18321777	Doxorubicin results in increased expression of EDN1 mRNA	Cancer
		13	regulation metabolic phosphorylation	Doxorubicin	Drug+	EDN1	-	Non-Small Cell Lung Cancer	CTD	D004317	Rattus norvegicus	10116	16766856|17974986	Doxorubicin results in increased expression of EDN1 mRNA	Cancer
		13	regulation metabolic phosphorylation	Estradiol	Drug+	EDN1	-	Non-Small Cell Lung Cancer	CTD	D004958	Homo sapiens	9606	19153601|19943105|21795739|32234386|32387340	Estradiol results in increased expression of EDN1 mRNA	Cancer
		13	regulation metabolic phosphorylation	Estradiol	Drug+	EDN1	-	Non-Small Cell Lung Cancer	CTD	D004958	Mus musculus	10090	19484750	Estradiol results in increased expression of EDN1 mRNA	Cancer
		13	regulation metabolic phosphorylation	Ethinyl Estradiol	Drug+	EDN1	-	Non-Small Cell Lung Cancer	CTD	D004997	Mus musculus	10090	17942748	Ethinyl Estradiol results in increased expression of EDN1 mRNA	Cancer
		13	regulation metabolic phosphorylation	Fluorouracil	Drug+	EDN1	-	Non-Small Cell Lung Cancer	CTD	D005472	Homo sapiens	9606	19098008	Fluorouracil results in increased expression of EDN1 mRNA	Cancer
		13	regulation metabolic phosphorylation	Indomethacin	Drug+	EDN1	-	Non-Small Cell Lung Cancer	CTD	D007213	Homo sapiens	9606	16984733	Indomethacin results in increased expression of EDN1 mRNA	Cancer
		13	regulation metabolic phosphorylation	Methotrexate	Drug+	EDN1	-	Non-Small Cell Lung Cancer	CTD	D008727	Homo sapiens	9606	21678067	Methotrexate results in increased expression of EDN1 mRNA	Cancer
		13	regulation metabolic phosphorylation	Propylthiouracil	Drug+	EDN1	-	Non-Small Cell Lung Cancer	CTD	D011441	Rattus norvegicus	10116	25825206	Propylthiouracil results in increased expression of EDN1 mRNA	Cancer
		13	regulation metabolic phosphorylation	Quercetin	Drug+	EDN1	-	Non-Small Cell Lung Cancer	CTD	D011794	Homo sapiens	9606	21632981	Quercetin results in increased expression of EDN1 mRNA	Cancer
		13	regulation metabolic phosphorylation	Tretinoin	Drug+	EDN1	-	Non-Small Cell Lung Cancer	CTD	D014212	Homo sapiens	9606	15498508	Tretinoin results in increased expression of EDN1 mRNA	Cancer
		13	regulation metabolic phosphorylation	Valproic Acid	Drug+	EDN1	-	Non-Small Cell Lung Cancer	CTD	D014635	Homo sapiens	9606	23179753|24383497|24935251|26705709|28001369	Valproic Acid results in increased expression of EDN1 mRNA	Cancer
		13	regulation metabolic phosphorylation	Dexamethasone	Drug++	EDN1	-	Parkinson's Disease	CTD	D003907	Mus musculus	10090	12407540	Dexamethasone inhibits the reaction [nitrofen results in decreased expression of EDN1 mRNA]	nervous system
		13	regulation metabolic phosphorylation	Doxorubicin	Drug+	EDN1	-	Parkinson's Disease	CTD	D004317	Mus musculus	10090	18321777	TLR4 protein affects the reaction [Doxorubicin results in increased expression of EDN1 mRNA]	nervous system
		13	regulation metabolic phosphorylation	Arsenic Trioxide	Drug+	EDN1	-	Parkinson's Disease	CTD	D000077237	Homo sapiens	9606	26705709	Arsenic Trioxide results in increased expression of EDN1 mRNA	nervous system
		13	regulation metabolic phosphorylation	Cisplatin	Drug+	EDN1	-	Parkinson's Disease	CTD	D002945	Homo sapiens	9606	21674241	Cisplatin results in increased expression of EDN1 mRNA	nervous system
		13	regulation metabolic phosphorylation	Dexamethasone	Drug+	EDN1	-	Parkinson's Disease	CTD	D003907	Mus musculus	10090	22733784	Dexamethasone results in increased expression of EDN1 mRNA	nervous system
		13	regulation metabolic phosphorylation	Doxorubicin	Drug+	EDN1	-	Parkinson's Disease	CTD	D004317	Mus musculus	10090	17974986|18321777	Doxorubicin results in increased expression of EDN1 mRNA	nervous system
		13	regulation metabolic phosphorylation	Doxorubicin	Drug+	EDN1	-	Parkinson's Disease	CTD	D004317	Rattus norvegicus	10116	16766856|17974986	Doxorubicin results in increased expression of EDN1 mRNA	nervous system
		13	regulation metabolic phosphorylation	Estradiol	Drug+	EDN1	-	Parkinson's Disease	CTD	D004958	Homo sapiens	9606	19153601|19943105|21795739|32234386|32387340	Estradiol results in increased expression of EDN1 mRNA	nervous system
		13	regulation metabolic phosphorylation	Estradiol	Drug+	EDN1	-	Parkinson's Disease	CTD	D004958	Mus musculus	10090	19484750	Estradiol results in increased expression of EDN1 mRNA	nervous system
		13	regulation metabolic phosphorylation	Ethinyl Estradiol	Drug+	EDN1	-	Parkinson's Disease	CTD	D004997	Mus musculus	10090	17942748	Ethinyl Estradiol results in increased expression of EDN1 mRNA	nervous system
		13	regulation metabolic phosphorylation	Fluorouracil	Drug+	EDN1	-	Parkinson's Disease	CTD	D005472	Homo sapiens	9606	19098008	Fluorouracil results in increased expression of EDN1 mRNA	nervous system
		13	regulation metabolic phosphorylation	Indomethacin	Drug+	EDN1	-	Parkinson's Disease	CTD	D007213	Homo sapiens	9606	16984733	Indomethacin results in increased expression of EDN1 mRNA	nervous system
		13	regulation metabolic phosphorylation	Methotrexate	Drug+	EDN1	-	Parkinson's Disease	CTD	D008727	Homo sapiens	9606	21678067	Methotrexate results in increased expression of EDN1 mRNA	nervous system
		13	regulation metabolic phosphorylation	Propylthiouracil	Drug+	EDN1	-	Parkinson's Disease	CTD	D011441	Rattus norvegicus	10116	25825206	Propylthiouracil results in increased expression of EDN1 mRNA	nervous system
		13	regulation metabolic phosphorylation	Quercetin	Drug+	EDN1	-	Parkinson's Disease	CTD	D011794	Homo sapiens	9606	21632981	Quercetin results in increased expression of EDN1 mRNA	nervous system
		13	regulation metabolic phosphorylation	Tretinoin	Drug+	EDN1	-	Parkinson's Disease	CTD	D014212	Homo sapiens	9606	15498508	Tretinoin results in increased expression of EDN1 mRNA	nervous system
		13	regulation metabolic phosphorylation	Valproic Acid	Drug+	EDN1	-	Parkinson's Disease	CTD	D014635	Homo sapiens	9606	23179753|24383497|24935251|26705709|28001369	Valproic Acid results in increased expression of EDN1 mRNA	nervous system
		13	response stimulus regulation	Cannabidiol	Drug--	CDH2	+	Small Cell Lung Cancer	CTD	D002185	Homo sapiens	9606	32049991	Cannabidiol inhibits the reaction [TGFB1 protein results in increased expression of CDH2 mRNA]	Cancer
		13	response stimulus regulation	Curcumin	Drug--	CDH2	+	Small Cell Lung Cancer	CTD	D003474	Mus musculus	10090	26191140	Curcumin inhibits the reaction [Tobacco Smoke Pollution results in increased expression of CDH2 mRNA]	Cancer
		13	response stimulus regulation	Arsenic Trioxide	Drug-	CDH2	+	Small Cell Lung Cancer	CTD	D000077237	Homo sapiens	9606	31003765	PKM protein inhibits the reaction [Arsenic Trioxide results in decreased expression of CDH2 mRNA]	Cancer
		13	response stimulus regulation	Arsenic Trioxide	Drug-	CDH2	+	Small Cell Lung Cancer	CTD	D000077237	Homo sapiens	9606	31003765	Arsenic Trioxide results in decreased expression of CDH2 mRNA	Cancer
		13	response stimulus regulation	Cisplatin	Drug-	CDH2	+	Small Cell Lung Cancer	CTD	D002945	Homo sapiens	9606	27392435	Cisplatin results in decreased expression of CDH2 mRNA	Cancer
		13	response stimulus regulation	Cisplatin	Drug-	CDH2	+	Small Cell Lung Cancer	CTD	D002945	Homo sapiens	9606	30871063	[Cisplatin results in decreased susceptibility to Cisplatin] which results in increased expression of CDH2 mRNA	Cancer
		13	response stimulus regulation	Cyclosporine	Drug-	CDH2	+	Small Cell Lung Cancer	CTD	D016572	Homo sapiens	9606	20106945|22147139|25562108	Cyclosporine results in decreased expression of CDH2 mRNA	Cancer
		13	response stimulus regulation	Decitabine	Drug-	CDH2	+	Small Cell Lung Cancer	CTD	D000077209	Homo sapiens	9606	30125549	Decitabine results in decreased expression of CDH2 mRNA	Cancer
		13	response stimulus regulation	Dexamethasone	Drug-	CDH2	+	Small Cell Lung Cancer	CTD	D003907	Homo sapiens	9606	25047013	Dexamethasone results in decreased expression of CDH2 mRNA	Cancer
		13	response stimulus regulation	Doxorubicin	Drug-	CDH2	+	Small Cell Lung Cancer	CTD	D004317	Homo sapiens	9606	29803840	Doxorubicin results in decreased expression of CDH2 mRNA	Cancer
		13	response stimulus regulation	Ethinyl Estradiol	Drug-	CDH2	+	Small Cell Lung Cancer	CTD	D004997	Rattus norvegicus	10116	15834898	Ethinyl Estradiol results in decreased expression of CDH2 mRNA	Cancer
		13	response stimulus regulation	Lithium Chloride	Drug-	CDH2	+	Small Cell Lung Cancer	CTD	D018021	Homo sapiens	9606	23527032	Lithium Chloride results in decreased expression of CDH2 mRNA	Cancer
		13	response stimulus regulation	Phenobarbital	Drug-	CDH2	+	Small Cell Lung Cancer	CTD	D010634	Rattus norvegicus	10116	19162173	Phenobarbital results in decreased expression of CDH2 mRNA	Cancer
		13	response stimulus regulation	Quercetin	Drug-	CDH2	+	Small Cell Lung Cancer	CTD	D011794	Homo sapiens	9606	21632981	Quercetin results in decreased expression of CDH2 mRNA	Cancer
		13	response stimulus regulation	Valproic Acid	Drug-	CDH2	+	Small Cell Lung Cancer	CTD	D014635	Homo sapiens	9606	23179753|24383497|26272509	Valproic Acid results in decreased expression of CDH2 mRNA	Cancer
		13	response stimulus regulation	Dexamethasone	Drug++	EDN1	-	Anxiety	CTD	D003907	Mus musculus	10090	12407540	Dexamethasone inhibits the reaction [nitrofen results in decreased expression of EDN1 mRNA]	mental behavioral disorders
		13	response stimulus regulation	Doxorubicin	Drug+	EDN1	-	Anxiety	CTD	D004317	Mus musculus	10090	18321777	TLR4 protein affects the reaction [Doxorubicin results in increased expression of EDN1 mRNA]	mental behavioral disorders
		13	response stimulus regulation	Arsenic Trioxide	Drug+	EDN1	-	Anxiety	CTD	D000077237	Homo sapiens	9606	26705709	Arsenic Trioxide results in increased expression of EDN1 mRNA	mental behavioral disorders
		13	response stimulus regulation	Cisplatin	Drug+	EDN1	-	Anxiety	CTD	D002945	Homo sapiens	9606	21674241	Cisplatin results in increased expression of EDN1 mRNA	mental behavioral disorders
		13	response stimulus regulation	Dexamethasone	Drug+	EDN1	-	Anxiety	CTD	D003907	Mus musculus	10090	22733784	Dexamethasone results in increased expression of EDN1 mRNA	mental behavioral disorders
		13	response stimulus regulation	Doxorubicin	Drug+	EDN1	-	Anxiety	CTD	D004317	Mus musculus	10090	17974986|18321777	Doxorubicin results in increased expression of EDN1 mRNA	mental behavioral disorders
		13	response stimulus regulation	Doxorubicin	Drug+	EDN1	-	Anxiety	CTD	D004317	Rattus norvegicus	10116	16766856|17974986	Doxorubicin results in increased expression of EDN1 mRNA	mental behavioral disorders
		13	response stimulus regulation	Estradiol	Drug+	EDN1	-	Anxiety	CTD	D004958	Homo sapiens	9606	19153601|19943105|21795739|32234386|32387340	Estradiol results in increased expression of EDN1 mRNA	mental behavioral disorders
		13	response stimulus regulation	Estradiol	Drug+	EDN1	-	Anxiety	CTD	D004958	Mus musculus	10090	19484750	Estradiol results in increased expression of EDN1 mRNA	mental behavioral disorders
		13	response stimulus regulation	Ethinyl Estradiol	Drug+	EDN1	-	Anxiety	CTD	D004997	Mus musculus	10090	17942748	Ethinyl Estradiol results in increased expression of EDN1 mRNA	mental behavioral disorders
		13	response stimulus regulation	Fluorouracil	Drug+	EDN1	-	Anxiety	CTD	D005472	Homo sapiens	9606	19098008	Fluorouracil results in increased expression of EDN1 mRNA	mental behavioral disorders
		13	response stimulus regulation	Indomethacin	Drug+	EDN1	-	Anxiety	CTD	D007213	Homo sapiens	9606	16984733	Indomethacin results in increased expression of EDN1 mRNA	mental behavioral disorders
		13	response stimulus regulation	Methotrexate	Drug+	EDN1	-	Anxiety	CTD	D008727	Homo sapiens	9606	21678067	Methotrexate results in increased expression of EDN1 mRNA	mental behavioral disorders
		13	response stimulus regulation	Propylthiouracil	Drug+	EDN1	-	Anxiety	CTD	D011441	Rattus norvegicus	10116	25825206	Propylthiouracil results in increased expression of EDN1 mRNA	mental behavioral disorders
		13	response stimulus regulation	Quercetin	Drug+	EDN1	-	Anxiety	CTD	D011794	Homo sapiens	9606	21632981	Quercetin results in increased expression of EDN1 mRNA	mental behavioral disorders
		13	response stimulus regulation	Tretinoin	Drug+	EDN1	-	Anxiety	CTD	D014212	Homo sapiens	9606	15498508	Tretinoin results in increased expression of EDN1 mRNA	mental behavioral disorders
		13	response stimulus regulation	Valproic Acid	Drug+	EDN1	-	Anxiety	CTD	D014635	Homo sapiens	9606	23179753|24383497|24935251|26705709|28001369	Valproic Acid results in increased expression of EDN1 mRNA	mental behavioral disorders
		13	response stimulus regulation	Dexamethasone	Drug++	EDN1	-	Parkinson's Disease	CTD	D003907	Mus musculus	10090	12407540	Dexamethasone inhibits the reaction [nitrofen results in decreased expression of EDN1 mRNA]	nervous system
		13	response stimulus regulation	Doxorubicin	Drug+	EDN1	-	Parkinson's Disease	CTD	D004317	Mus musculus	10090	18321777	TLR4 protein affects the reaction [Doxorubicin results in increased expression of EDN1 mRNA]	nervous system
		13	response stimulus regulation	Arsenic Trioxide	Drug+	EDN1	-	Parkinson's Disease	CTD	D000077237	Homo sapiens	9606	26705709	Arsenic Trioxide results in increased expression of EDN1 mRNA	nervous system
		13	response stimulus regulation	Cisplatin	Drug+	EDN1	-	Parkinson's Disease	CTD	D002945	Homo sapiens	9606	21674241	Cisplatin results in increased expression of EDN1 mRNA	nervous system
		13	response stimulus regulation	Dexamethasone	Drug+	EDN1	-	Parkinson's Disease	CTD	D003907	Mus musculus	10090	22733784	Dexamethasone results in increased expression of EDN1 mRNA	nervous system
		13	response stimulus regulation	Doxorubicin	Drug+	EDN1	-	Parkinson's Disease	CTD	D004317	Mus musculus	10090	17974986|18321777	Doxorubicin results in increased expression of EDN1 mRNA	nervous system
		13	response stimulus regulation	Doxorubicin	Drug+	EDN1	-	Parkinson's Disease	CTD	D004317	Rattus norvegicus	10116	16766856|17974986	Doxorubicin results in increased expression of EDN1 mRNA	nervous system
		13	response stimulus regulation	Estradiol	Drug+	EDN1	-	Parkinson's Disease	CTD	D004958	Homo sapiens	9606	19153601|19943105|21795739|32234386|32387340	Estradiol results in increased expression of EDN1 mRNA	nervous system
		13	response stimulus regulation	Estradiol	Drug+	EDN1	-	Parkinson's Disease	CTD	D004958	Mus musculus	10090	19484750	Estradiol results in increased expression of EDN1 mRNA	nervous system
		13	response stimulus regulation	Ethinyl Estradiol	Drug+	EDN1	-	Parkinson's Disease	CTD	D004997	Mus musculus	10090	17942748	Ethinyl Estradiol results in increased expression of EDN1 mRNA	nervous system
		13	response stimulus regulation	Fluorouracil	Drug+	EDN1	-	Parkinson's Disease	CTD	D005472	Homo sapiens	9606	19098008	Fluorouracil results in increased expression of EDN1 mRNA	nervous system
		13	response stimulus regulation	Indomethacin	Drug+	EDN1	-	Parkinson's Disease	CTD	D007213	Homo sapiens	9606	16984733	Indomethacin results in increased expression of EDN1 mRNA	nervous system
		13	response stimulus regulation	Methotrexate	Drug+	EDN1	-	Parkinson's Disease	CTD	D008727	Homo sapiens	9606	21678067	Methotrexate results in increased expression of EDN1 mRNA	nervous system
		13	response stimulus regulation	Propylthiouracil	Drug+	EDN1	-	Parkinson's Disease	CTD	D011441	Rattus norvegicus	10116	25825206	Propylthiouracil results in increased expression of EDN1 mRNA	nervous system
		13	response stimulus regulation	Quercetin	Drug+	EDN1	-	Parkinson's Disease	CTD	D011794	Homo sapiens	9606	21632981	Quercetin results in increased expression of EDN1 mRNA	nervous system
		13	response stimulus regulation	Tretinoin	Drug+	EDN1	-	Parkinson's Disease	CTD	D014212	Homo sapiens	9606	15498508	Tretinoin results in increased expression of EDN1 mRNA	nervous system
		13	response stimulus regulation	Valproic Acid	Drug+	EDN1	-	Parkinson's Disease	CTD	D014635	Homo sapiens	9606	23179753|24383497|24935251|26705709|28001369	Valproic Acid results in increased expression of EDN1 mRNA	nervous system
		13	response stimulus regulation	Pioglitazone	Drug--	ITGAV	+	Type 1 Diabetes	CTD	D000077205	Homo sapiens	9606	20847119	Pioglitazone inhibits the reaction [tert-Butylhydroperoxide results in increased expression of ITGAV mRNA]	Endocrine diseases
		13	response stimulus regulation	Troglitazone	Drug--	ITGAV	+	Type 1 Diabetes	CTD	D000077288	Homo sapiens	9606	20847119	Troglitazone inhibits the reaction [tert-Butylhydroperoxide results in increased expression of ITGAV mRNA]	Endocrine diseases
		13	response stimulus regulation	Estradiol	Drug-	ITGAV	+	Type 1 Diabetes	CTD	D004958	Rattus norvegicus	10116	32145629	Estradiol results in decreased expression of ITGAV mRNA	Endocrine diseases
		13	response stimulus regulation	Quercetin	Drug-	ITGAV	+	Type 1 Diabetes	CTD	D011794	Homo sapiens	9606	21632981	Quercetin results in decreased expression of ITGAV mRNA	Endocrine diseases
		13	response stimulus regulation	Sirolimus	Drug-	ITGAV	+	Type 1 Diabetes	CTD	D020123	Mus musculus	10090	19922502	Sirolimus results in decreased expression of ITGAV mRNA	Endocrine diseases
		13	response stimulus regulation	Troglitazone	Drug-	ITGAV	+	Type 1 Diabetes	CTD	D000077288	Mus musculus	10090	28973697	Troglitazone results in decreased expression of ITGAV mRNA	Endocrine diseases
		13	response stimulus regulation	Zinc	Drug-	ITGAV	+	Type 1 Diabetes	CTD	D015032	Homo sapiens	9606	19071009	Zinc results in decreased expression of ITGAV mRNA	Endocrine diseases
		13	response stimulus regulation	Copper	Drug+	SERPINB2	-	Gestational Diabetes	CTD	D003300	Homo sapiens	9606	20971185	[NSC 689534 binds to Copper] which results in increased expression of SERPINB2 mRNA	Endocrine diseases
		13	response stimulus regulation	Cannabidiol	Drug+	SERPINB2	-	Gestational Diabetes	CTD	D002185	Homo sapiens	9606	33244087|36519830	Cannabidiol results in increased expression of SERPINB2 mRNA	Endocrine diseases
		13	response stimulus regulation	Curcumin	Drug+	SERPINB2	-	Gestational Diabetes	CTD	D003474	Homo sapiens	9606	15713895	Curcumin results in increased expression of SERPINB2 mRNA	Endocrine diseases
		13	response stimulus regulation	Decitabine	Drug+	SERPINB2	-	Gestational Diabetes	CTD	D000077209	Homo sapiens	9606	16367923	Decitabine results in increased expression of SERPINB2 mRNA	Endocrine diseases
		13	response stimulus regulation	Fluorouracil	Drug+	SERPINB2	-	Gestational Diabetes	CTD	D005472	Homo sapiens	9606	16709241	Fluorouracil results in increased expression of SERPINB2 mRNA	Endocrine diseases
		13	response stimulus regulation	Genistein	Drug+	SERPINB2	-	Gestational Diabetes	CTD	D019833	Mus musculus	10090	32186404	Genistein results in increased expression of SERPINB2 mRNA	Endocrine diseases
		13	response stimulus regulation	Methimazole	Drug+	SERPINB2	-	Gestational Diabetes	CTD	D008713	Rattus norvegicus	10116	22504374	Methimazole results in increased expression of SERPINB2 mRNA	Endocrine diseases
		13	response stimulus regulation	Propylthiouracil	Drug+	SERPINB2	-	Gestational Diabetes	CTD	D011441	Rattus norvegicus	10116	22504374	Propylthiouracil results in increased expression of SERPINB2 mRNA	Endocrine diseases
		13	response stimulus regulation	Quercetin	Drug+	SERPINB2	-	Gestational Diabetes	CTD	D011794	Homo sapiens	9606	21632981	Quercetin results in increased expression of SERPINB2 mRNA	Endocrine diseases
		13	response stimulus regulation	Topotecan	Drug+	SERPINB2	-	Gestational Diabetes	CTD	D019772	Rattus norvegicus	10116	25729387	Topotecan results in increased expression of SERPINB2 mRNA	Endocrine diseases
		13	response stimulus regulation	Tretinoin	Drug+	SERPINB2	-	Gestational Diabetes	CTD	D014212	Homo sapiens	9606	15982314	Tretinoin metabolite results in increased expression of SERPINB2 mRNA	Endocrine diseases
		13	response stimulus regulation	Tretinoin	Drug+	SERPINB2	-	Gestational Diabetes	CTD	D014212	Homo sapiens	9606	15075337	Tretinoin promotes the reaction [Tetrachlorodibenzodioxin results in increased expression of SERPINB2 mRNA]	Endocrine diseases
		13	response stimulus regulation	Tretinoin	Drug+	SERPINB2	-	Gestational Diabetes	CTD	D014212	Homo sapiens	9606	33167477	Tretinoin results in increased expression of SERPINB2 mRNA	Endocrine diseases
		13	response stimulus regulation	Valproic Acid	Drug+	SERPINB2	-	Gestational Diabetes	CTD	D014635	Homo sapiens	9606	28001369	Valproic Acid results in increased expression of SERPINB2 mRNA	Endocrine diseases
		13	response stimulus regulation	Zinc	Drug+	SERPINB2	-	Gestational Diabetes	CTD	D015032	Rattus norvegicus	10116	16140947	Zinc deficiency results in increased expression of SERPINB2 mRNA	Endocrine diseases
		13	response stimulus regulation	Copper	Drug+	SERPINB2	-	Type 1 Diabetes	CTD	D003300	Homo sapiens	9606	20971185	[NSC 689534 binds to Copper] which results in increased expression of SERPINB2 mRNA	Endocrine diseases
		13	response stimulus regulation	Curcumin	Drug+	SERPINB2	-	Type 1 Diabetes	CTD	D003474	Homo sapiens	9606	15713895	Curcumin results in increased expression of SERPINB2 mRNA	Endocrine diseases
		13	response stimulus regulation	Decitabine	Drug+	SERPINB2	-	Type 1 Diabetes	CTD	D000077209	Homo sapiens	9606	16367923	Decitabine results in increased expression of SERPINB2 mRNA	Endocrine diseases
		13	response stimulus regulation	Quercetin	Drug+	SERPINB2	-	Type 1 Diabetes	CTD	D011794	Homo sapiens	9606	21632981	Quercetin results in increased expression of SERPINB2 mRNA	Endocrine diseases
		13	response stimulus regulation	Tretinoin	Drug+	SERPINB2	-	Type 1 Diabetes	CTD	D014212	Homo sapiens	9606	15982314	Tretinoin metabolite results in increased expression of SERPINB2 mRNA	Endocrine diseases
		13	response stimulus regulation	Tretinoin	Drug+	SERPINB2	-	Type 1 Diabetes	CTD	D014212	Homo sapiens	9606	15075337	Tretinoin promotes the reaction [Tetrachlorodibenzodioxin results in increased expression of SERPINB2 mRNA]	Endocrine diseases
		13	response stimulus regulation	Tretinoin	Drug+	SERPINB2	-	Type 1 Diabetes	CTD	D014212	Homo sapiens	9606	33167477	Tretinoin results in increased expression of SERPINB2 mRNA	Endocrine diseases
		13	response stimulus regulation	Valproic Acid	Drug+	SERPINB2	-	Type 1 Diabetes	CTD	D014635	Homo sapiens	9606	28001369	Valproic Acid results in increased expression of SERPINB2 mRNA	Endocrine diseases
		13	response stimulus regulation	Zinc	Drug+	SERPINB2	-	Type 1 Diabetes	CTD	D015032	Rattus norvegicus	10116	16140947	Zinc deficiency results in increased expression of SERPINB2 mRNA	Endocrine diseases
		13	secretory lumen matrix	Dexamethasone	Drug++	EDN1	-	Anxiety	CTD	D003907	Mus musculus	10090	12407540	Dexamethasone inhibits the reaction [nitrofen results in decreased expression of EDN1 mRNA]	mental behavioral disorders
		13	secretory lumen matrix	Doxorubicin	Drug+	EDN1	-	Anxiety	CTD	D004317	Mus musculus	10090	18321777	TLR4 protein affects the reaction [Doxorubicin results in increased expression of EDN1 mRNA]	mental behavioral disorders
		13	secretory lumen matrix	Arsenic Trioxide	Drug+	EDN1	-	Anxiety	CTD	D000077237	Homo sapiens	9606	26705709	Arsenic Trioxide results in increased expression of EDN1 mRNA	mental behavioral disorders
		13	secretory lumen matrix	Cisplatin	Drug+	EDN1	-	Anxiety	CTD	D002945	Homo sapiens	9606	21674241	Cisplatin results in increased expression of EDN1 mRNA	mental behavioral disorders
		13	secretory lumen matrix	Dexamethasone	Drug+	EDN1	-	Anxiety	CTD	D003907	Mus musculus	10090	22733784	Dexamethasone results in increased expression of EDN1 mRNA	mental behavioral disorders
		13	secretory lumen matrix	Doxorubicin	Drug+	EDN1	-	Anxiety	CTD	D004317	Mus musculus	10090	17974986|18321777	Doxorubicin results in increased expression of EDN1 mRNA	mental behavioral disorders
		13	secretory lumen matrix	Doxorubicin	Drug+	EDN1	-	Anxiety	CTD	D004317	Rattus norvegicus	10116	16766856|17974986	Doxorubicin results in increased expression of EDN1 mRNA	mental behavioral disorders
		13	secretory lumen matrix	Estradiol	Drug+	EDN1	-	Anxiety	CTD	D004958	Homo sapiens	9606	19153601|19943105|21795739|32234386|32387340	Estradiol results in increased expression of EDN1 mRNA	mental behavioral disorders
		13	secretory lumen matrix	Estradiol	Drug+	EDN1	-	Anxiety	CTD	D004958	Mus musculus	10090	19484750	Estradiol results in increased expression of EDN1 mRNA	mental behavioral disorders
		13	secretory lumen matrix	Ethinyl Estradiol	Drug+	EDN1	-	Anxiety	CTD	D004997	Mus musculus	10090	17942748	Ethinyl Estradiol results in increased expression of EDN1 mRNA	mental behavioral disorders
		13	secretory lumen matrix	Fluorouracil	Drug+	EDN1	-	Anxiety	CTD	D005472	Homo sapiens	9606	19098008	Fluorouracil results in increased expression of EDN1 mRNA	mental behavioral disorders
		13	secretory lumen matrix	Indomethacin	Drug+	EDN1	-	Anxiety	CTD	D007213	Homo sapiens	9606	16984733	Indomethacin results in increased expression of EDN1 mRNA	mental behavioral disorders
		13	secretory lumen matrix	Methotrexate	Drug+	EDN1	-	Anxiety	CTD	D008727	Homo sapiens	9606	21678067	Methotrexate results in increased expression of EDN1 mRNA	mental behavioral disorders
		13	secretory lumen matrix	Propylthiouracil	Drug+	EDN1	-	Anxiety	CTD	D011441	Rattus norvegicus	10116	25825206	Propylthiouracil results in increased expression of EDN1 mRNA	mental behavioral disorders
		13	secretory lumen matrix	Quercetin	Drug+	EDN1	-	Anxiety	CTD	D011794	Homo sapiens	9606	21632981	Quercetin results in increased expression of EDN1 mRNA	mental behavioral disorders
		13	secretory lumen matrix	Tretinoin	Drug+	EDN1	-	Anxiety	CTD	D014212	Homo sapiens	9606	15498508	Tretinoin results in increased expression of EDN1 mRNA	mental behavioral disorders
		13	secretory lumen matrix	Valproic Acid	Drug+	EDN1	-	Anxiety	CTD	D014635	Homo sapiens	9606	23179753|24383497|24935251|26705709|28001369	Valproic Acid results in increased expression of EDN1 mRNA	mental behavioral disorders
		13	secretory lumen matrix	Dexamethasone	Drug++	EDN1	-	Non-Small Cell Lung Cancer	CTD	D003907	Mus musculus	10090	12407540	Dexamethasone inhibits the reaction [nitrofen results in decreased expression of EDN1 mRNA]	Cancer
		13	secretory lumen matrix	Doxorubicin	Drug+	EDN1	-	Non-Small Cell Lung Cancer	CTD	D004317	Mus musculus	10090	18321777	TLR4 protein affects the reaction [Doxorubicin results in increased expression of EDN1 mRNA]	Cancer
		13	secretory lumen matrix	Arsenic Trioxide	Drug+	EDN1	-	Non-Small Cell Lung Cancer	CTD	D000077237	Homo sapiens	9606	26705709	Arsenic Trioxide results in increased expression of EDN1 mRNA	Cancer
		13	secretory lumen matrix	Cisplatin	Drug+	EDN1	-	Non-Small Cell Lung Cancer	CTD	D002945	Homo sapiens	9606	21674241	Cisplatin results in increased expression of EDN1 mRNA	Cancer
		13	secretory lumen matrix	Dexamethasone	Drug+	EDN1	-	Non-Small Cell Lung Cancer	CTD	D003907	Mus musculus	10090	22733784	Dexamethasone results in increased expression of EDN1 mRNA	Cancer
		13	secretory lumen matrix	Doxorubicin	Drug+	EDN1	-	Non-Small Cell Lung Cancer	CTD	D004317	Mus musculus	10090	17974986|18321777	Doxorubicin results in increased expression of EDN1 mRNA	Cancer
		13	secretory lumen matrix	Doxorubicin	Drug+	EDN1	-	Non-Small Cell Lung Cancer	CTD	D004317	Rattus norvegicus	10116	16766856|17974986	Doxorubicin results in increased expression of EDN1 mRNA	Cancer
		13	secretory lumen matrix	Estradiol	Drug+	EDN1	-	Non-Small Cell Lung Cancer	CTD	D004958	Homo sapiens	9606	19153601|19943105|21795739|32234386|32387340	Estradiol results in increased expression of EDN1 mRNA	Cancer
		13	secretory lumen matrix	Estradiol	Drug+	EDN1	-	Non-Small Cell Lung Cancer	CTD	D004958	Mus musculus	10090	19484750	Estradiol results in increased expression of EDN1 mRNA	Cancer
		13	secretory lumen matrix	Ethinyl Estradiol	Drug+	EDN1	-	Non-Small Cell Lung Cancer	CTD	D004997	Mus musculus	10090	17942748	Ethinyl Estradiol results in increased expression of EDN1 mRNA	Cancer
		13	secretory lumen matrix	Fluorouracil	Drug+	EDN1	-	Non-Small Cell Lung Cancer	CTD	D005472	Homo sapiens	9606	19098008	Fluorouracil results in increased expression of EDN1 mRNA	Cancer
		13	secretory lumen matrix	Indomethacin	Drug+	EDN1	-	Non-Small Cell Lung Cancer	CTD	D007213	Homo sapiens	9606	16984733	Indomethacin results in increased expression of EDN1 mRNA	Cancer
		13	secretory lumen matrix	Methotrexate	Drug+	EDN1	-	Non-Small Cell Lung Cancer	CTD	D008727	Homo sapiens	9606	21678067	Methotrexate results in increased expression of EDN1 mRNA	Cancer
		13	secretory lumen matrix	Propylthiouracil	Drug+	EDN1	-	Non-Small Cell Lung Cancer	CTD	D011441	Rattus norvegicus	10116	25825206	Propylthiouracil results in increased expression of EDN1 mRNA	Cancer
		13	secretory lumen matrix	Quercetin	Drug+	EDN1	-	Non-Small Cell Lung Cancer	CTD	D011794	Homo sapiens	9606	21632981	Quercetin results in increased expression of EDN1 mRNA	Cancer
		13	secretory lumen matrix	Tretinoin	Drug+	EDN1	-	Non-Small Cell Lung Cancer	CTD	D014212	Homo sapiens	9606	15498508	Tretinoin results in increased expression of EDN1 mRNA	Cancer
		13	secretory lumen matrix	Valproic Acid	Drug+	EDN1	-	Non-Small Cell Lung Cancer	CTD	D014635	Homo sapiens	9606	23179753|24383497|24935251|26705709|28001369	Valproic Acid results in increased expression of EDN1 mRNA	Cancer
		13	secretory lumen matrix	Dexamethasone	Drug++	EDN1	-	Parkinson's Disease	CTD	D003907	Mus musculus	10090	12407540	Dexamethasone inhibits the reaction [nitrofen results in decreased expression of EDN1 mRNA]	nervous system
		13	secretory lumen matrix	Doxorubicin	Drug+	EDN1	-	Parkinson's Disease	CTD	D004317	Mus musculus	10090	18321777	TLR4 protein affects the reaction [Doxorubicin results in increased expression of EDN1 mRNA]	nervous system
		13	secretory lumen matrix	Arsenic Trioxide	Drug+	EDN1	-	Parkinson's Disease	CTD	D000077237	Homo sapiens	9606	26705709	Arsenic Trioxide results in increased expression of EDN1 mRNA	nervous system
		13	secretory lumen matrix	Cisplatin	Drug+	EDN1	-	Parkinson's Disease	CTD	D002945	Homo sapiens	9606	21674241	Cisplatin results in increased expression of EDN1 mRNA	nervous system
		13	secretory lumen matrix	Dexamethasone	Drug+	EDN1	-	Parkinson's Disease	CTD	D003907	Mus musculus	10090	22733784	Dexamethasone results in increased expression of EDN1 mRNA	nervous system
		13	secretory lumen matrix	Doxorubicin	Drug+	EDN1	-	Parkinson's Disease	CTD	D004317	Mus musculus	10090	17974986|18321777	Doxorubicin results in increased expression of EDN1 mRNA	nervous system
		13	secretory lumen matrix	Doxorubicin	Drug+	EDN1	-	Parkinson's Disease	CTD	D004317	Rattus norvegicus	10116	16766856|17974986	Doxorubicin results in increased expression of EDN1 mRNA	nervous system
		13	secretory lumen matrix	Estradiol	Drug+	EDN1	-	Parkinson's Disease	CTD	D004958	Homo sapiens	9606	19153601|19943105|21795739|32234386|32387340	Estradiol results in increased expression of EDN1 mRNA	nervous system
		13	secretory lumen matrix	Estradiol	Drug+	EDN1	-	Parkinson's Disease	CTD	D004958	Mus musculus	10090	19484750	Estradiol results in increased expression of EDN1 mRNA	nervous system
		13	secretory lumen matrix	Ethinyl Estradiol	Drug+	EDN1	-	Parkinson's Disease	CTD	D004997	Mus musculus	10090	17942748	Ethinyl Estradiol results in increased expression of EDN1 mRNA	nervous system
		13	secretory lumen matrix	Fluorouracil	Drug+	EDN1	-	Parkinson's Disease	CTD	D005472	Homo sapiens	9606	19098008	Fluorouracil results in increased expression of EDN1 mRNA	nervous system
		13	secretory lumen matrix	Indomethacin	Drug+	EDN1	-	Parkinson's Disease	CTD	D007213	Homo sapiens	9606	16984733	Indomethacin results in increased expression of EDN1 mRNA	nervous system
		13	secretory lumen matrix	Methotrexate	Drug+	EDN1	-	Parkinson's Disease	CTD	D008727	Homo sapiens	9606	21678067	Methotrexate results in increased expression of EDN1 mRNA	nervous system
		13	secretory lumen matrix	Propylthiouracil	Drug+	EDN1	-	Parkinson's Disease	CTD	D011441	Rattus norvegicus	10116	25825206	Propylthiouracil results in increased expression of EDN1 mRNA	nervous system
		13	secretory lumen matrix	Quercetin	Drug+	EDN1	-	Parkinson's Disease	CTD	D011794	Homo sapiens	9606	21632981	Quercetin results in increased expression of EDN1 mRNA	nervous system
		13	secretory lumen matrix	Tretinoin	Drug+	EDN1	-	Parkinson's Disease	CTD	D014212	Homo sapiens	9606	15498508	Tretinoin results in increased expression of EDN1 mRNA	nervous system
		13	secretory lumen matrix	Valproic Acid	Drug+	EDN1	-	Parkinson's Disease	CTD	D014635	Homo sapiens	9606	23179753|24383497|24935251|26705709|28001369	Valproic Acid results in increased expression of EDN1 mRNA	nervous system
		13	secretory lumen matrix	Pioglitazone	Drug--	ITGAV	+	Type 1 Diabetes	CTD	D000077205	Homo sapiens	9606	20847119	Pioglitazone inhibits the reaction [tert-Butylhydroperoxide results in increased expression of ITGAV mRNA]	Endocrine diseases
		13	secretory lumen matrix	Troglitazone	Drug--	ITGAV	+	Type 1 Diabetes	CTD	D000077288	Homo sapiens	9606	20847119	Troglitazone inhibits the reaction [tert-Butylhydroperoxide results in increased expression of ITGAV mRNA]	Endocrine diseases
		13	secretory lumen matrix	Estradiol	Drug-	ITGAV	+	Type 1 Diabetes	CTD	D004958	Rattus norvegicus	10116	32145629	Estradiol results in decreased expression of ITGAV mRNA	Endocrine diseases
		13	secretory lumen matrix	Quercetin	Drug-	ITGAV	+	Type 1 Diabetes	CTD	D011794	Homo sapiens	9606	21632981	Quercetin results in decreased expression of ITGAV mRNA	Endocrine diseases
		13	secretory lumen matrix	Sirolimus	Drug-	ITGAV	+	Type 1 Diabetes	CTD	D020123	Mus musculus	10090	19922502	Sirolimus results in decreased expression of ITGAV mRNA	Endocrine diseases
		13	secretory lumen matrix	Troglitazone	Drug-	ITGAV	+	Type 1 Diabetes	CTD	D000077288	Mus musculus	10090	28973697	Troglitazone results in decreased expression of ITGAV mRNA	Endocrine diseases
		13	secretory lumen matrix	Zinc	Drug-	ITGAV	+	Type 1 Diabetes	CTD	D015032	Homo sapiens	9606	19071009	Zinc results in decreased expression of ITGAV mRNA	Endocrine diseases
		13	secretory lumen matrix	Copper	Drug+	SERPINB2	-	Type 1 Diabetes	CTD	D003300	Homo sapiens	9606	20971185	[NSC 689534 binds to Copper] which results in increased expression of SERPINB2 mRNA	Endocrine diseases
		13	secretory lumen matrix	Curcumin	Drug+	SERPINB2	-	Type 1 Diabetes	CTD	D003474	Homo sapiens	9606	15713895	Curcumin results in increased expression of SERPINB2 mRNA	Endocrine diseases
		13	secretory lumen matrix	Decitabine	Drug+	SERPINB2	-	Type 1 Diabetes	CTD	D000077209	Homo sapiens	9606	16367923	Decitabine results in increased expression of SERPINB2 mRNA	Endocrine diseases
		13	secretory lumen matrix	Quercetin	Drug+	SERPINB2	-	Type 1 Diabetes	CTD	D011794	Homo sapiens	9606	21632981	Quercetin results in increased expression of SERPINB2 mRNA	Endocrine diseases
		13	secretory lumen matrix	Tretinoin	Drug+	SERPINB2	-	Type 1 Diabetes	CTD	D014212	Homo sapiens	9606	15982314	Tretinoin metabolite results in increased expression of SERPINB2 mRNA	Endocrine diseases
		13	secretory lumen matrix	Tretinoin	Drug+	SERPINB2	-	Type 1 Diabetes	CTD	D014212	Homo sapiens	9606	15075337	Tretinoin promotes the reaction [Tetrachlorodibenzodioxin results in increased expression of SERPINB2 mRNA]	Endocrine diseases
		13	secretory lumen matrix	Tretinoin	Drug+	SERPINB2	-	Type 1 Diabetes	CTD	D014212	Homo sapiens	9606	33167477	Tretinoin results in increased expression of SERPINB2 mRNA	Endocrine diseases
		13	secretory lumen matrix	Valproic Acid	Drug+	SERPINB2	-	Type 1 Diabetes	CTD	D014635	Homo sapiens	9606	28001369	Valproic Acid results in increased expression of SERPINB2 mRNA	Endocrine diseases
		13	secretory lumen matrix	Zinc	Drug+	SERPINB2	-	Type 1 Diabetes	CTD	D015032	Rattus norvegicus	10116	16140947	Zinc deficiency results in increased expression of SERPINB2 mRNA	Endocrine diseases
		12	catalytic activity	Estradiol	Drug--	TYMS	+	Non-Small Cell Lung Cancer	CTD	D004958	Homo sapiens	9606	11179685	3,3'-diindolylmethane inhibits the reaction [Estradiol results in increased expression of TYMS mRNA]	Cancer
		12	catalytic activity	Estradiol	Drug--	TYMS	+	Non-Small Cell Lung Cancer	CTD	D004958	Homo sapiens	9606	11179685	Tetrachlorodibenzodioxin inhibits the reaction [Estradiol results in increased expression of TYMS mRNA]	Cancer
		12	catalytic activity	Fluorouracil	Drug--	TYMS	+	Non-Small Cell Lung Cancer	CTD	D005472	Homo sapiens	9606	16557585	Docetaxel inhibits the reaction [Fluorouracil results in increased expression of TYMS mRNA]	Cancer
		12	catalytic activity	Fluorouracil	Drug--	TYMS	+	Non-Small Cell Lung Cancer	CTD	D005472	Homo sapiens	9606	15374632	Fluorouracil promotes the reaction [geraniol results in decreased expression of TYMS mRNA]	Cancer
		12	catalytic activity	Fluorouracil	Drug--	TYMS	+	Non-Small Cell Lung Cancer	CTD	D005472	Homo sapiens	9606	19084572	gambogic acid inhibits the reaction [Fluorouracil results in increased expression of TYMS mRNA]	Cancer
		12	catalytic activity	Copper	Drug-	TYMS	+	Non-Small Cell Lung Cancer	CTD	D003300	Homo sapiens	9606	20971185	[NSC 689534 binds to Copper] which results in decreased expression of TYMS mRNA	Cancer
		12	catalytic activity	Fluorouracil	Drug-	TYMS	+	Non-Small Cell Lung Cancer	CTD	D005472	Homo sapiens	9606	18794807	Fluorouracil affects the expression of TYMS mRNA	Cancer
		12	catalytic activity	Arsenic Trioxide	Drug-	TYMS	+	Non-Small Cell Lung Cancer	CTD	D000077237	Homo sapiens	9606	20530422|22963400|24691991|25335113	Arsenic Trioxide results in decreased expression of TYMS mRNA	Cancer
		12	catalytic activity	Cyclosporine	Drug-	TYMS	+	Non-Small Cell Lung Cancer	CTD	D016572	Homo sapiens	9606	20106945|21632981|25562108	Cyclosporine results in decreased expression of TYMS mRNA	Cancer
		12	catalytic activity	Fluorouracil	Drug-	TYMS	+	Non-Small Cell Lung Cancer	CTD	D005472	Homo sapiens	9606	15246190|18383874|18490900|18593893	TYMS mRNA results in decreased susceptibility to Fluorouracil	Cancer
		12	catalytic activity	Methotrexate	Drug-	TYMS	+	Non-Small Cell Lung Cancer	CTD	D008727	Homo sapiens	9606	23897011	Methotrexate results in decreased expression of TYMS mRNA	Cancer
		12	catalytic activity	Quercetin	Drug-	TYMS	+	Non-Small Cell Lung Cancer	CTD	D011794	Rattus norvegicus	10116	17103110	Quercetin results in decreased expression of TYMS mRNA	Cancer
		12	catalytic activity	Sirolimus	Drug-	TYMS	+	Non-Small Cell Lung Cancer	CTD	D020123	Homo sapiens	9606	19764996	Sirolimus results in decreased expression of TYMS mRNA	Cancer
		12	catalytic activity	Topotecan	Drug-	TYMS	+	Non-Small Cell Lung Cancer	CTD	D019772	Rattus norvegicus	10116	25729387	Topotecan results in decreased expression of TYMS mRNA	Cancer
		12	catalytic activity	Tretinoin	Drug-	TYMS	+	Non-Small Cell Lung Cancer	CTD	D014212	Homo sapiens	9606	16249480|21934132|33167477	Tretinoin results in decreased expression of TYMS mRNA	Cancer
		12	catalytic activity	Troglitazone	Drug-	TYMS	+	Non-Small Cell Lung Cancer	CTD	D000077288	Homo sapiens	9606	19140230	Troglitazone results in decreased expression of TYMS mRNA	Cancer
		12	catalytic activity	Valproic Acid	Drug-	TYMS	+	Non-Small Cell Lung Cancer	CTD	D014635	Homo sapiens	9606	28001369	Valproic Acid results in decreased expression of TYMS mRNA	Cancer
		12	clathrin coated endocytic	Ethinyl Estradiol	Drug--	INSR	+	Gestational Diabetes	CTD	D004997	Mus musculus	10090	29112739	ESR1 gene mutant form inhibits the reaction [Ethinyl Estradiol results in increased expression of INSR mRNA]	Endocrine diseases
		12	clathrin coated endocytic	Cyclosporine	Drug-	INSR	+	Gestational Diabetes	CTD	D016572	Homo sapiens	9606	20106945|25562108	Cyclosporine results in decreased expression of INSR mRNA	Endocrine diseases
		12	clathrin coated endocytic	Doxorubicin	Drug-	INSR	+	Gestational Diabetes	CTD	D004317	Homo sapiens	9606	29803840	Doxorubicin results in decreased expression of INSR mRNA	Endocrine diseases
		12	clathrin coated endocytic	Estradiol	Drug-	INSR	+	Gestational Diabetes	CTD	D004958	Rattus norvegicus	10116	32145629	Estradiol results in decreased expression of INSR mRNA	Endocrine diseases
		12	clathrin coated endocytic	Propylthiouracil	Drug-	INSR	+	Gestational Diabetes	CTD	D011441	Rattus norvegicus	10116	33150595	Propylthiouracil results in decreased expression of INSR mRNA	Endocrine diseases
		12	clathrin coated endocytic	Troglitazone	Drug-	INSR	+	Gestational Diabetes	CTD	D000077288	Mus musculus	10090	28973697	Troglitazone results in decreased expression of INSR mRNA	Endocrine diseases
		12	clathrin coated endocytic	Valproic Acid	Drug-	INSR	+	Gestational Diabetes	CTD	D014635	Rattus norvegicus	10116	29427782	Valproic Acid affects the splicing of INSR mRNA	Endocrine diseases
		12	clathrin coated endocytic	Valproic Acid	Drug-	INSR	+	Gestational Diabetes	CTD	D014635	Rattus norvegicus	10116	29427782	Valproic Acid results in decreased expression of INSR mRNA	Endocrine diseases
		12	clathrin coated endocytic	Zinc	Drug-	INSR	+	Gestational Diabetes	CTD	D015032	Rattus norvegicus	10116	21893222	Zinc deficiency results in decreased expression of INSR mRNA	Endocrine diseases
		12	clathrin coated endocytic	Pentobarbital	Drug--	POMC	+	Small Cell Lung Cancer	CTD	D010424	Rattus norvegicus	10116	7937335	Muscimol promotes the reaction [Pentobarbital results in decreased expression of POMC mRNA]	Cancer
		12	clathrin coated endocytic	Dexamethasone	Drug-	POMC	+	Small Cell Lung Cancer	CTD	D003907	Rattus norvegicus	10116	32445661	Mifepristone inhibits the reaction [Dexamethasone results in decreased expression of POMC mRNA]	Cancer
		12	clathrin coated endocytic	Bezafibrate	Drug-	POMC	+	Small Cell Lung Cancer	CTD	D001629	Mus musculus	10090	18787029	Bezafibrate results in decreased expression of POMC mRNA	Cancer
		12	clathrin coated endocytic	Cannabidiol	Drug-	POMC	+	Small Cell Lung Cancer	CTD	D002185	Rattus norvegicus	10116	31941059	Cannabidiol results in decreased expression of POMC mRNA	Cancer
		12	clathrin coated endocytic	Dexamethasone	Drug-	POMC	+	Small Cell Lung Cancer	CTD	D003907	Rattus norvegicus	10116	32445661	Dexamethasone results in decreased expression of POMC mRNA	Cancer
		12	clathrin coated endocytic	Estradiol	Drug-	POMC	+	Small Cell Lung Cancer	CTD	D004958	Mus musculus	10090	29092056	Estradiol results in decreased expression of POMC mRNA	Cancer
		12	clathrin coated endocytic	Genistein	Drug-	POMC	+	Small Cell Lung Cancer	CTD	D019833	Homo sapiens	9606	20706672	Genistein results in decreased expression of POMC mRNA	Cancer
		12	clathrin coated endocytic	Pentobarbital	Drug-	POMC	+	Small Cell Lung Cancer	CTD	D010424	Rattus norvegicus	10116	7937335	Pentobarbital results in decreased expression of POMC mRNA	Cancer
		12	clathrin coated endocytic	Propylthiouracil	Drug-	POMC	+	Small Cell Lung Cancer	CTD	D011441	Rattus norvegicus	10116	24780913|25825206	Propylthiouracil results in decreased expression of POMC mRNA	Cancer
		12	clathrin coated endocytic	Arsenic Trioxide	Drug+	SLC40A1	-	Polycystic Ovary Syndrome	CTD	D000077237	Homo sapiens	9606	19128835	Arsenic Trioxide results in increased expression of SLC40A1 mRNA	Genitourinary disease
		12	clathrin coated endocytic	Cannabidiol	Drug+	SLC40A1	-	Polycystic Ovary Syndrome	CTD	D002185	Mus musculus	10090	21542829	Cannabidiol results in increased expression of SLC40A1 mRNA	Genitourinary disease
		12	clathrin coated endocytic	Copper	Drug+	SLC40A1	-	Polycystic Ovary Syndrome	CTD	D003300	Homo sapiens	9606	12220667	Copper results in increased expression of SLC40A1 mRNA	Genitourinary disease
		12	clathrin coated endocytic	Copper	Drug+	SLC40A1	-	Polycystic Ovary Syndrome	CTD	D003300	Mus musculus	10090	23555700	Copper deficiency results in increased expression of SLC40A1 mRNA	Genitourinary disease
		12	clathrin coated endocytic	Copper	Drug+	SLC40A1	-	Polycystic Ovary Syndrome	CTD	D003300	Mus musculus	10090	20016736	Copper results in increased expression of SLC40A1 mRNA	Genitourinary disease
		12	clathrin coated endocytic	Copper	Drug+	SLC40A1	-	Polycystic Ovary Syndrome	CTD	D003300	Rattus norvegicus	10116	20164366	Copper deficiency results in increased expression of SLC40A1 mRNA	Genitourinary disease
		12	clathrin coated endocytic	Dexamethasone	Drug+	SLC40A1	-	Polycystic Ovary Syndrome	CTD	D003907	Homo sapiens	9606	25047013	Dexamethasone results in increased expression of SLC40A1 mRNA	Genitourinary disease
		12	clathrin coated endocytic	Doxorubicin	Drug+	SLC40A1	-	Polycystic Ovary Syndrome	CTD	D004317	Homo sapiens	9606	29803840	Doxorubicin results in increased expression of SLC40A1 mRNA	Genitourinary disease
		12	clathrin coated endocytic	Doxorubicin	Drug+	SLC40A1	-	Polycystic Ovary Syndrome	CTD	D004317	Mus musculus	10090	25896364	Doxorubicin results in increased expression of SLC40A1 mRNA	Genitourinary disease
		12	clathrin coated endocytic	Estradiol	Drug+	SLC40A1	-	Polycystic Ovary Syndrome	CTD	D004958	Mus musculus	10090	16684588	Estradiol results in increased expression of SLC40A1 mRNA	Genitourinary disease
		12	clathrin coated endocytic	Ethinyl Estradiol	Drug+	SLC40A1	-	Polycystic Ovary Syndrome	CTD	D004997	Mus musculus	10090	17942748	Ethinyl Estradiol results in increased expression of SLC40A1 mRNA	Genitourinary disease
		12	clathrin coated endocytic	Ethinyl Estradiol	Drug+	SLC40A1	-	Polycystic Ovary Syndrome	CTD	D004997	Rattus norvegicus	10116	17108234	Ethinyl Estradiol results in increased expression of SLC40A1 mRNA	Genitourinary disease
		12	clathrin coated endocytic	Methimazole	Drug+	SLC40A1	-	Polycystic Ovary Syndrome	CTD	D008713	Rattus norvegicus	10116	20144635	Methimazole results in increased expression of SLC40A1 mRNA	Genitourinary disease
		12	clathrin coated endocytic	Phenobarbital	Drug+	SLC40A1	-	Polycystic Ovary Syndrome	CTD	D010634	Mus musculus	10090	25270620	Phenobarbital results in increased expression of SLC40A1 mRNA	Genitourinary disease
		12	clathrin coated endocytic	Tretinoin	Drug+	SLC40A1	-	Polycystic Ovary Syndrome	CTD	D014212	Homo sapiens	9606	21934132|23724009|33167477	Tretinoin results in increased expression of SLC40A1 mRNA	Genitourinary disease
		12	clathrin coated endocytic	Valproic Acid	Drug+	SLC40A1	-	Polycystic Ovary Syndrome	CTD	D014635	Homo sapiens	9606	23179753|24383497|24935251|26272509|28001369	Valproic Acid results in increased expression of SLC40A1 mRNA	Genitourinary disease
		12	clathrin coated endocytic	Valproic Acid	Drug+	SLC40A1	-	Polycystic Ovary Syndrome	CTD	D014635	Mus musculus	10090	24896083	Valproic Acid results in increased expression of SLC40A1 mRNA	Genitourinary disease
		12	clathrin coated endocytic	Zinc	Drug+	SLC40A1	-	Polycystic Ovary Syndrome	CTD	D015032	Mus musculus	10090	20688958	Zinc results in increased expression of SLC40A1 mRNA	Genitourinary disease
		12	defense external stimulus	Copper	Drug+	PIM1	-	Schizophrenia	CTD	D003300	Homo sapiens	9606	30911355	[Chelating Agents binds to Copper] which results in increased expression of PIM1 mRNA	mental behavioral disorders
		12	defense external stimulus	Copper	Drug+	PIM1	-	Schizophrenia	CTD	D003300	Homo sapiens	9606	25167922	[Organoselenium Compounds binds to Copper] which results in increased expression of PIM1 mRNA	mental behavioral disorders
		12	defense external stimulus	Arsenic Trioxide	Drug+	PIM1	-	Schizophrenia	CTD	D000077237	Homo sapiens	9606	20458559	Arsenic Trioxide results in increased expression of PIM1 mRNA	mental behavioral disorders
		12	defense external stimulus	Chlorpromazine	Drug+	PIM1	-	Schizophrenia	CTD	D002746	Homo sapiens	9606	15924885	Chlorpromazine analog results in increased expression of PIM1 mRNA	mental behavioral disorders
		12	defense external stimulus	Cisplatin	Drug+	PIM1	-	Schizophrenia	CTD	D002945	Homo sapiens	9606	27594783	Cisplatin results in increased expression of PIM1 mRNA	mental behavioral disorders
		12	defense external stimulus	Cyclosporine	Drug+	PIM1	-	Schizophrenia	CTD	D016572	Homo sapiens	9606	21632981|25562108	Cyclosporine results in increased expression of PIM1 mRNA	mental behavioral disorders
		12	defense external stimulus	Decitabine	Drug+	PIM1	-	Schizophrenia	CTD	D000077209	Homo sapiens	9606	20678512	Decitabine results in increased expression of PIM1 mRNA	mental behavioral disorders
		12	defense external stimulus	Doxorubicin	Drug+	PIM1	-	Schizophrenia	CTD	D004317	Homo sapiens	9606	29803840	Doxorubicin results in increased expression of PIM1 mRNA	mental behavioral disorders
		12	defense external stimulus	Estradiol	Drug+	PIM1	-	Schizophrenia	CTD	D004958	Homo sapiens	9606	16298037|23019147	Estradiol results in increased expression of PIM1 mRNA	mental behavioral disorders
		12	defense external stimulus	Genistein	Drug+	PIM1	-	Schizophrenia	CTD	D019833	Homo sapiens	9606	19371625|23019147	Genistein results in increased expression of PIM1 mRNA	mental behavioral disorders
		12	defense external stimulus	Tretinoin	Drug+	PIM1	-	Schizophrenia	CTD	D014212	Homo sapiens	9606	15498508|15894607|16140955|33167477	Tretinoin results in increased expression of PIM1 mRNA	mental behavioral disorders
		12	defense external stimulus	Valproic Acid	Drug+	PIM1	-	Schizophrenia	CTD	D014635	Homo sapiens	9606	19101580|24935251|29154799	Valproic Acid results in increased expression of PIM1 mRNA	mental behavioral disorders
		12	defense external stimulus	Vitamin E	Drug+	PIM1	-	Schizophrenia	CTD	D014810	Homo sapiens	9606	19244175	Vitamin E results in increased expression of PIM1 mRNA	mental behavioral disorders
		12	defense external stimulus	Pentobarbital	Drug--	POMC	+	Small Cell Lung Cancer	CTD	D010424	Rattus norvegicus	10116	7937335	Muscimol promotes the reaction [Pentobarbital results in decreased expression of POMC mRNA]	Cancer
		12	defense external stimulus	Dexamethasone	Drug-	POMC	+	Small Cell Lung Cancer	CTD	D003907	Rattus norvegicus	10116	32445661	Mifepristone inhibits the reaction [Dexamethasone results in decreased expression of POMC mRNA]	Cancer
		12	defense external stimulus	Bezafibrate	Drug-	POMC	+	Small Cell Lung Cancer	CTD	D001629	Mus musculus	10090	18787029	Bezafibrate results in decreased expression of POMC mRNA	Cancer
		12	defense external stimulus	Cannabidiol	Drug-	POMC	+	Small Cell Lung Cancer	CTD	D002185	Rattus norvegicus	10116	31941059	Cannabidiol results in decreased expression of POMC mRNA	Cancer
		12	defense external stimulus	Dexamethasone	Drug-	POMC	+	Small Cell Lung Cancer	CTD	D003907	Rattus norvegicus	10116	32445661	Dexamethasone results in decreased expression of POMC mRNA	Cancer
		12	defense external stimulus	Estradiol	Drug-	POMC	+	Small Cell Lung Cancer	CTD	D004958	Mus musculus	10090	29092056	Estradiol results in decreased expression of POMC mRNA	Cancer
		12	defense external stimulus	Genistein	Drug-	POMC	+	Small Cell Lung Cancer	CTD	D019833	Homo sapiens	9606	20706672	Genistein results in decreased expression of POMC mRNA	Cancer
		12	defense external stimulus	Pentobarbital	Drug-	POMC	+	Small Cell Lung Cancer	CTD	D010424	Rattus norvegicus	10116	7937335	Pentobarbital results in decreased expression of POMC mRNA	Cancer
		12	defense external stimulus	Propylthiouracil	Drug-	POMC	+	Small Cell Lung Cancer	CTD	D011441	Rattus norvegicus	10116	24780913|25825206	Propylthiouracil results in decreased expression of POMC mRNA	Cancer
		12	external side plasma	Ethinyl Estradiol	Drug--	INSR	+	Gestational Diabetes	CTD	D004997	Mus musculus	10090	29112739	ESR1 gene mutant form inhibits the reaction [Ethinyl Estradiol results in increased expression of INSR mRNA]	Endocrine diseases
		12	external side plasma	Cyclosporine	Drug-	INSR	+	Gestational Diabetes	CTD	D016572	Homo sapiens	9606	20106945|25562108	Cyclosporine results in decreased expression of INSR mRNA	Endocrine diseases
		12	external side plasma	Doxorubicin	Drug-	INSR	+	Gestational Diabetes	CTD	D004317	Homo sapiens	9606	29803840	Doxorubicin results in decreased expression of INSR mRNA	Endocrine diseases
		12	external side plasma	Estradiol	Drug-	INSR	+	Gestational Diabetes	CTD	D004958	Rattus norvegicus	10116	32145629	Estradiol results in decreased expression of INSR mRNA	Endocrine diseases
		12	external side plasma	Propylthiouracil	Drug-	INSR	+	Gestational Diabetes	CTD	D011441	Rattus norvegicus	10116	33150595	Propylthiouracil results in decreased expression of INSR mRNA	Endocrine diseases
		12	external side plasma	Troglitazone	Drug-	INSR	+	Gestational Diabetes	CTD	D000077288	Mus musculus	10090	28973697	Troglitazone results in decreased expression of INSR mRNA	Endocrine diseases
		12	external side plasma	Valproic Acid	Drug-	INSR	+	Gestational Diabetes	CTD	D014635	Rattus norvegicus	10116	29427782	Valproic Acid affects the splicing of INSR mRNA	Endocrine diseases
		12	external side plasma	Valproic Acid	Drug-	INSR	+	Gestational Diabetes	CTD	D014635	Rattus norvegicus	10116	29427782	Valproic Acid results in decreased expression of INSR mRNA	Endocrine diseases
		12	external side plasma	Zinc	Drug-	INSR	+	Gestational Diabetes	CTD	D015032	Rattus norvegicus	10116	21893222	Zinc deficiency results in decreased expression of INSR mRNA	Endocrine diseases
		12	monoatomic ion transport	Metformin	Drug++	POMC	-	Hyperthyroidism	CTD	D008687	Mus musculus	10090	32652086	Metformin inhibits the reaction [Olanzapine results in decreased expression of POMC mRNA]	Endocrine diseases
		12	monoatomic ion transport	Estradiol	Drug+	POMC	-	Hyperthyroidism	CTD	D004958	Rattus norvegicus	10116	11528220	Estradiol affects the reaction [Dronabinol results in increased expression of POMC mRNA]	Endocrine diseases
		12	monoatomic ion transport	Acetylcholine	Drug+	POMC	-	Hyperthyroidism	CTD	D000109	Rattus norvegicus	10116	7588217	Acetylcholine results in increased expression of POMC mRNA	Endocrine diseases
		12	monoatomic ion transport	Cisplatin	Drug+	POMC	-	Hyperthyroidism	CTD	D002945	Mus musculus	10090	37769865	Cisplatin results in increased expression of POMC mRNA	Endocrine diseases
		12	monoatomic ion transport	Ethinyl Estradiol	Drug+	POMC	-	Hyperthyroidism	CTD	D004997	Mus musculus	10090	17942748	Ethinyl Estradiol results in increased expression of POMC mRNA	Endocrine diseases
		12	monoatomic ion transport	Reserpine	Drug+	POMC	-	Hyperthyroidism	CTD	D012110	Rattus norvegicus	10116	20504635	Reserpine results in increased expression of POMC mRNA	Endocrine diseases
		12	monoatomic ion transport	Cyclosporine	Drug-	SLC5A3	+	Hyperthyroidism	CTD	D016572	Homo sapiens	9606	25562108	Cyclosporine results in decreased expression of SLC5A3 mRNA	Endocrine diseases
		12	monoatomic ion transport	Dexamethasone	Drug-	SLC5A3	+	Hyperthyroidism	CTD	D003907	Homo sapiens	9606	25047013	Dexamethasone results in decreased expression of SLC5A3 mRNA	Endocrine diseases
		12	monoatomic ion transport	Doxorubicin	Drug-	SLC5A3	+	Hyperthyroidism	CTD	D004317	Homo sapiens	9606	29803840	Doxorubicin results in decreased expression of SLC5A3 mRNA	Endocrine diseases
		12	monoatomic ion transport	Doxorubicin	Drug-	SLC5A3	+	Hyperthyroidism	CTD	D004317	Rattus norvegicus	10116	17105721	Doxorubicin results in decreased expression of SLC5A3 mRNA	Endocrine diseases
		12	monoatomic ion transport	Folic Acid	Drug-	SLC5A3	+	Hyperthyroidism	CTD	D005492	Mus musculus	10090	25629700	Folic Acid results in decreased expression of SLC5A3 mRNA	Endocrine diseases
		12	monoatomic ion transport	Valproic Acid	Drug-	SLC5A3	+	Hyperthyroidism	CTD	D014635	Homo sapiens	9606	23179753|25192806|27188386	Valproic Acid results in decreased expression of SLC5A3 mRNA	Endocrine diseases
		12	ptb domain neuronal	Metformin	Drug++	INSR	-	Alzheimer's Disease	CTD	D008687	Mus musculus	10090	23927877	Metformin inhibits the reaction [Streptozocin results in decreased expression of INSR mRNA]	nervous system
		12	ptb domain neuronal	Tretinoin	Drug++	INSR	-	Alzheimer's Disease	CTD	D014212	Rattus norvegicus	10116	21433279	Tretinoin inhibits the reaction [nitrofen results in decreased expression of INSR mRNA]	nervous system
		12	ptb domain neuronal	Copper	Drug+	INSR	-	Alzheimer's Disease	CTD	D003300	Homo sapiens	9606	30911355	[Chelating Agents binds to Copper] which results in increased expression of INSR mRNA	nervous system
		12	ptb domain neuronal	Ethinyl Estradiol	Drug+	INSR	-	Alzheimer's Disease	CTD	D004997	Mus musculus	10090	29112739	Ethinyl Estradiol results in increased expression of INSR mRNA	nervous system
		12	ptb domain neuronal	Methotrexate	Drug+	INSR	-	Alzheimer's Disease	CTD	D008727	Homo sapiens	9606	17400583	Methotrexate results in increased expression of INSR mRNA	nervous system
		12	ptb domain neuronal	Tretinoin	Drug+	INSR	-	Alzheimer's Disease	CTD	D014212	Homo sapiens	9606	23830798	Tretinoin results in increased expression of INSR mRNA	nervous system
		12	ptb domain neuronal	Valproic Acid	Drug+	INSR	-	Alzheimer's Disease	CTD	D014635	Homo sapiens	9606	24935251	Valproic Acid results in increased expression of INSR mRNA	nervous system
		12	response stimulus regulation	Ethinyl Estradiol	Drug--	INSR	+	Gestational Diabetes	CTD	D004997	Mus musculus	10090	29112739	ESR1 gene mutant form inhibits the reaction [Ethinyl Estradiol results in increased expression of INSR mRNA]	Endocrine diseases
		12	response stimulus regulation	Cyclosporine	Drug-	INSR	+	Gestational Diabetes	CTD	D016572	Homo sapiens	9606	20106945|25562108	Cyclosporine results in decreased expression of INSR mRNA	Endocrine diseases
		12	response stimulus regulation	Doxorubicin	Drug-	INSR	+	Gestational Diabetes	CTD	D004317	Homo sapiens	9606	29803840	Doxorubicin results in decreased expression of INSR mRNA	Endocrine diseases
		12	response stimulus regulation	Estradiol	Drug-	INSR	+	Gestational Diabetes	CTD	D004958	Rattus norvegicus	10116	32145629	Estradiol results in decreased expression of INSR mRNA	Endocrine diseases
		12	response stimulus regulation	Propylthiouracil	Drug-	INSR	+	Gestational Diabetes	CTD	D011441	Rattus norvegicus	10116	33150595	Propylthiouracil results in decreased expression of INSR mRNA	Endocrine diseases
		12	response stimulus regulation	Troglitazone	Drug-	INSR	+	Gestational Diabetes	CTD	D000077288	Mus musculus	10090	28973697	Troglitazone results in decreased expression of INSR mRNA	Endocrine diseases
		12	response stimulus regulation	Valproic Acid	Drug-	INSR	+	Gestational Diabetes	CTD	D014635	Rattus norvegicus	10116	29427782	Valproic Acid affects the splicing of INSR mRNA	Endocrine diseases
		12	response stimulus regulation	Valproic Acid	Drug-	INSR	+	Gestational Diabetes	CTD	D014635	Rattus norvegicus	10116	29427782	Valproic Acid results in decreased expression of INSR mRNA	Endocrine diseases
		12	response stimulus regulation	Zinc	Drug-	INSR	+	Gestational Diabetes	CTD	D015032	Rattus norvegicus	10116	21893222	Zinc deficiency results in decreased expression of INSR mRNA	Endocrine diseases
		12	response stimulus regulation	Copper	Drug+	PIM1	-	Schizophrenia	CTD	D003300	Homo sapiens	9606	30911355	[Chelating Agents binds to Copper] which results in increased expression of PIM1 mRNA	mental behavioral disorders
		12	response stimulus regulation	Copper	Drug+	PIM1	-	Schizophrenia	CTD	D003300	Homo sapiens	9606	25167922	[Organoselenium Compounds binds to Copper] which results in increased expression of PIM1 mRNA	mental behavioral disorders
		12	response stimulus regulation	Arsenic Trioxide	Drug+	PIM1	-	Schizophrenia	CTD	D000077237	Homo sapiens	9606	20458559	Arsenic Trioxide results in increased expression of PIM1 mRNA	mental behavioral disorders
		12	response stimulus regulation	Chlorpromazine	Drug+	PIM1	-	Schizophrenia	CTD	D002746	Homo sapiens	9606	15924885	Chlorpromazine analog results in increased expression of PIM1 mRNA	mental behavioral disorders
		12	response stimulus regulation	Cisplatin	Drug+	PIM1	-	Schizophrenia	CTD	D002945	Homo sapiens	9606	27594783	Cisplatin results in increased expression of PIM1 mRNA	mental behavioral disorders
		12	response stimulus regulation	Cyclosporine	Drug+	PIM1	-	Schizophrenia	CTD	D016572	Homo sapiens	9606	21632981|25562108	Cyclosporine results in increased expression of PIM1 mRNA	mental behavioral disorders
		12	response stimulus regulation	Decitabine	Drug+	PIM1	-	Schizophrenia	CTD	D000077209	Homo sapiens	9606	20678512	Decitabine results in increased expression of PIM1 mRNA	mental behavioral disorders
		12	response stimulus regulation	Doxorubicin	Drug+	PIM1	-	Schizophrenia	CTD	D004317	Homo sapiens	9606	29803840	Doxorubicin results in increased expression of PIM1 mRNA	mental behavioral disorders
		12	response stimulus regulation	Estradiol	Drug+	PIM1	-	Schizophrenia	CTD	D004958	Homo sapiens	9606	16298037|23019147	Estradiol results in increased expression of PIM1 mRNA	mental behavioral disorders
		12	response stimulus regulation	Genistein	Drug+	PIM1	-	Schizophrenia	CTD	D019833	Homo sapiens	9606	19371625|23019147	Genistein results in increased expression of PIM1 mRNA	mental behavioral disorders
		12	response stimulus regulation	Tretinoin	Drug+	PIM1	-	Schizophrenia	CTD	D014212	Homo sapiens	9606	15498508|15894607|16140955|33167477	Tretinoin results in increased expression of PIM1 mRNA	mental behavioral disorders
		12	response stimulus regulation	Valproic Acid	Drug+	PIM1	-	Schizophrenia	CTD	D014635	Homo sapiens	9606	19101580|24935251|29154799	Valproic Acid results in increased expression of PIM1 mRNA	mental behavioral disorders
		12	response stimulus regulation	Vitamin E	Drug+	PIM1	-	Schizophrenia	CTD	D014810	Homo sapiens	9606	19244175	Vitamin E results in increased expression of PIM1 mRNA	mental behavioral disorders
		12	response stimulus regulation	Pentobarbital	Drug--	POMC	+	Small Cell Lung Cancer	CTD	D010424	Rattus norvegicus	10116	7937335	Muscimol promotes the reaction [Pentobarbital results in decreased expression of POMC mRNA]	Cancer
		12	response stimulus regulation	Dexamethasone	Drug-	POMC	+	Small Cell Lung Cancer	CTD	D003907	Rattus norvegicus	10116	32445661	Mifepristone inhibits the reaction [Dexamethasone results in decreased expression of POMC mRNA]	Cancer
		12	response stimulus regulation	Bezafibrate	Drug-	POMC	+	Small Cell Lung Cancer	CTD	D001629	Mus musculus	10090	18787029	Bezafibrate results in decreased expression of POMC mRNA	Cancer
		12	response stimulus regulation	Cannabidiol	Drug-	POMC	+	Small Cell Lung Cancer	CTD	D002185	Rattus norvegicus	10116	31941059	Cannabidiol results in decreased expression of POMC mRNA	Cancer
		12	response stimulus regulation	Dexamethasone	Drug-	POMC	+	Small Cell Lung Cancer	CTD	D003907	Rattus norvegicus	10116	32445661	Dexamethasone results in decreased expression of POMC mRNA	Cancer
		12	response stimulus regulation	Estradiol	Drug-	POMC	+	Small Cell Lung Cancer	CTD	D004958	Mus musculus	10090	29092056	Estradiol results in decreased expression of POMC mRNA	Cancer
		12	response stimulus regulation	Genistein	Drug-	POMC	+	Small Cell Lung Cancer	CTD	D019833	Homo sapiens	9606	20706672	Genistein results in decreased expression of POMC mRNA	Cancer
		12	response stimulus regulation	Pentobarbital	Drug-	POMC	+	Small Cell Lung Cancer	CTD	D010424	Rattus norvegicus	10116	7937335	Pentobarbital results in decreased expression of POMC mRNA	Cancer
		12	response stimulus regulation	Propylthiouracil	Drug-	POMC	+	Small Cell Lung Cancer	CTD	D011441	Rattus norvegicus	10116	24780913|25825206	Propylthiouracil results in decreased expression of POMC mRNA	Cancer
		12	response stimulus regulation	Arsenic Trioxide	Drug+	SLC40A1	-	Polycystic Ovary Syndrome	CTD	D000077237	Homo sapiens	9606	19128835	Arsenic Trioxide results in increased expression of SLC40A1 mRNA	Genitourinary disease
		12	response stimulus regulation	Cannabidiol	Drug+	SLC40A1	-	Polycystic Ovary Syndrome	CTD	D002185	Mus musculus	10090	21542829	Cannabidiol results in increased expression of SLC40A1 mRNA	Genitourinary disease
		12	response stimulus regulation	Copper	Drug+	SLC40A1	-	Polycystic Ovary Syndrome	CTD	D003300	Homo sapiens	9606	12220667	Copper results in increased expression of SLC40A1 mRNA	Genitourinary disease
		12	response stimulus regulation	Copper	Drug+	SLC40A1	-	Polycystic Ovary Syndrome	CTD	D003300	Mus musculus	10090	23555700	Copper deficiency results in increased expression of SLC40A1 mRNA	Genitourinary disease
		12	response stimulus regulation	Copper	Drug+	SLC40A1	-	Polycystic Ovary Syndrome	CTD	D003300	Mus musculus	10090	20016736	Copper results in increased expression of SLC40A1 mRNA	Genitourinary disease
		12	response stimulus regulation	Copper	Drug+	SLC40A1	-	Polycystic Ovary Syndrome	CTD	D003300	Rattus norvegicus	10116	20164366	Copper deficiency results in increased expression of SLC40A1 mRNA	Genitourinary disease
		12	response stimulus regulation	Dexamethasone	Drug+	SLC40A1	-	Polycystic Ovary Syndrome	CTD	D003907	Homo sapiens	9606	25047013	Dexamethasone results in increased expression of SLC40A1 mRNA	Genitourinary disease
		12	response stimulus regulation	Doxorubicin	Drug+	SLC40A1	-	Polycystic Ovary Syndrome	CTD	D004317	Homo sapiens	9606	29803840	Doxorubicin results in increased expression of SLC40A1 mRNA	Genitourinary disease
		12	response stimulus regulation	Doxorubicin	Drug+	SLC40A1	-	Polycystic Ovary Syndrome	CTD	D004317	Mus musculus	10090	25896364	Doxorubicin results in increased expression of SLC40A1 mRNA	Genitourinary disease
		12	response stimulus regulation	Estradiol	Drug+	SLC40A1	-	Polycystic Ovary Syndrome	CTD	D004958	Mus musculus	10090	16684588	Estradiol results in increased expression of SLC40A1 mRNA	Genitourinary disease
		12	response stimulus regulation	Ethinyl Estradiol	Drug+	SLC40A1	-	Polycystic Ovary Syndrome	CTD	D004997	Mus musculus	10090	17942748	Ethinyl Estradiol results in increased expression of SLC40A1 mRNA	Genitourinary disease
		12	response stimulus regulation	Ethinyl Estradiol	Drug+	SLC40A1	-	Polycystic Ovary Syndrome	CTD	D004997	Rattus norvegicus	10116	17108234	Ethinyl Estradiol results in increased expression of SLC40A1 mRNA	Genitourinary disease
		12	response stimulus regulation	Methimazole	Drug+	SLC40A1	-	Polycystic Ovary Syndrome	CTD	D008713	Rattus norvegicus	10116	20144635	Methimazole results in increased expression of SLC40A1 mRNA	Genitourinary disease
		12	response stimulus regulation	Phenobarbital	Drug+	SLC40A1	-	Polycystic Ovary Syndrome	CTD	D010634	Mus musculus	10090	25270620	Phenobarbital results in increased expression of SLC40A1 mRNA	Genitourinary disease
		12	response stimulus regulation	Tretinoin	Drug+	SLC40A1	-	Polycystic Ovary Syndrome	CTD	D014212	Homo sapiens	9606	21934132|23724009|33167477	Tretinoin results in increased expression of SLC40A1 mRNA	Genitourinary disease
		12	response stimulus regulation	Valproic Acid	Drug+	SLC40A1	-	Polycystic Ovary Syndrome	CTD	D014635	Homo sapiens	9606	23179753|24383497|24935251|26272509|28001369	Valproic Acid results in increased expression of SLC40A1 mRNA	Genitourinary disease
		12	response stimulus regulation	Valproic Acid	Drug+	SLC40A1	-	Polycystic Ovary Syndrome	CTD	D014635	Mus musculus	10090	24896083	Valproic Acid results in increased expression of SLC40A1 mRNA	Genitourinary disease
		12	response stimulus regulation	Zinc	Drug+	SLC40A1	-	Polycystic Ovary Syndrome	CTD	D015032	Mus musculus	10090	20688958	Zinc results in increased expression of SLC40A1 mRNA	Genitourinary disease
		12	response stimulus regulation	Cyclosporine	Drug-	SLC5A3	+	Hyperthyroidism	CTD	D016572	Homo sapiens	9606	25562108	Cyclosporine results in decreased expression of SLC5A3 mRNA	Endocrine diseases
		12	response stimulus regulation	Dexamethasone	Drug-	SLC5A3	+	Hyperthyroidism	CTD	D003907	Homo sapiens	9606	25047013	Dexamethasone results in decreased expression of SLC5A3 mRNA	Endocrine diseases
		12	response stimulus regulation	Doxorubicin	Drug-	SLC5A3	+	Hyperthyroidism	CTD	D004317	Homo sapiens	9606	29803840	Doxorubicin results in decreased expression of SLC5A3 mRNA	Endocrine diseases
		12	response stimulus regulation	Doxorubicin	Drug-	SLC5A3	+	Hyperthyroidism	CTD	D004317	Rattus norvegicus	10116	17105721	Doxorubicin results in decreased expression of SLC5A3 mRNA	Endocrine diseases
		12	response stimulus regulation	Folic Acid	Drug-	SLC5A3	+	Hyperthyroidism	CTD	D005492	Mus musculus	10090	25629700	Folic Acid results in decreased expression of SLC5A3 mRNA	Endocrine diseases
		12	response stimulus regulation	Valproic Acid	Drug-	SLC5A3	+	Hyperthyroidism	CTD	D014635	Homo sapiens	9606	23179753|25192806|27188386	Valproic Acid results in decreased expression of SLC5A3 mRNA	Endocrine diseases
		12	response stimulus regulation	Cisplatin	Drug+	SLC5A3	-	Non-Alcoholic Fatty Liver Disease	CTD	D002945	Homo sapiens	9606	27392435	Cisplatin results in increased expression of SLC5A3 mRNA	Liver disease
		12	response stimulus regulation	Ethinyl Estradiol	Drug+	SLC5A3	-	Non-Alcoholic Fatty Liver Disease	CTD	D004997	Rattus norvegicus	10116	17557909	Ethinyl Estradiol results in increased expression of SLC5A3 mRNA	Liver disease
		12	response stimulus regulation	Genistein	Drug+	SLC5A3	-	Non-Alcoholic Fatty Liver Disease	CTD	D019833	Mus musculus	10090	32186404	Genistein results in increased expression of SLC5A3 mRNA	Liver disease
		12	response stimulus regulation	Lithium Chloride	Drug+	SLC5A3	-	Non-Alcoholic Fatty Liver Disease	CTD	D018021	Homo sapiens	9606	15711924	Lithium Chloride results in increased expression of SLC5A3 mRNA	Liver disease
		12	response stimulus regulation	Propylthiouracil	Drug+	SLC5A3	-	Non-Alcoholic Fatty Liver Disease	CTD	D011441	Rattus norvegicus	10116	24780913	Propylthiouracil results in increased expression of SLC5A3 mRNA	Liver disease
		12	response stimulus regulation	Quercetin	Drug+	SLC5A3	-	Non-Alcoholic Fatty Liver Disease	CTD	D011794	Homo sapiens	9606	21632981	Quercetin results in increased expression of SLC5A3 mRNA	Liver disease
		12	response stimulus regulation	Topotecan	Drug+	SLC5A3	-	Non-Alcoholic Fatty Liver Disease	CTD	D019772	Rattus norvegicus	10116	25729387	Topotecan results in increased expression of SLC5A3 mRNA	Liver disease
		12	secretory lumen matrix	Metformin	Drug++	POMC	-	Hyperthyroidism	CTD	D008687	Mus musculus	10090	32652086	Metformin inhibits the reaction [Olanzapine results in decreased expression of POMC mRNA]	Endocrine diseases
		12	secretory lumen matrix	Estradiol	Drug+	POMC	-	Hyperthyroidism	CTD	D004958	Rattus norvegicus	10116	11528220	Estradiol affects the reaction [Dronabinol results in increased expression of POMC mRNA]	Endocrine diseases
		12	secretory lumen matrix	Acetylcholine	Drug+	POMC	-	Hyperthyroidism	CTD	D000109	Rattus norvegicus	10116	7588217	Acetylcholine results in increased expression of POMC mRNA	Endocrine diseases
		12	secretory lumen matrix	Cisplatin	Drug+	POMC	-	Hyperthyroidism	CTD	D002945	Mus musculus	10090	37769865	Cisplatin results in increased expression of POMC mRNA	Endocrine diseases
		12	secretory lumen matrix	Ethinyl Estradiol	Drug+	POMC	-	Hyperthyroidism	CTD	D004997	Mus musculus	10090	17942748	Ethinyl Estradiol results in increased expression of POMC mRNA	Endocrine diseases
		12	secretory lumen matrix	Reserpine	Drug+	POMC	-	Hyperthyroidism	CTD	D012110	Rattus norvegicus	10116	20504635	Reserpine results in increased expression of POMC mRNA	Endocrine diseases
		12	secretory lumen matrix	Pentobarbital	Drug--	POMC	+	Small Cell Lung Cancer	CTD	D010424	Rattus norvegicus	10116	7937335	Muscimol promotes the reaction [Pentobarbital results in decreased expression of POMC mRNA]	Cancer
		12	secretory lumen matrix	Dexamethasone	Drug-	POMC	+	Small Cell Lung Cancer	CTD	D003907	Rattus norvegicus	10116	32445661	Mifepristone inhibits the reaction [Dexamethasone results in decreased expression of POMC mRNA]	Cancer
		12	secretory lumen matrix	Bezafibrate	Drug-	POMC	+	Small Cell Lung Cancer	CTD	D001629	Mus musculus	10090	18787029	Bezafibrate results in decreased expression of POMC mRNA	Cancer
		12	secretory lumen matrix	Cannabidiol	Drug-	POMC	+	Small Cell Lung Cancer	CTD	D002185	Rattus norvegicus	10116	31941059	Cannabidiol results in decreased expression of POMC mRNA	Cancer
		12	secretory lumen matrix	Dexamethasone	Drug-	POMC	+	Small Cell Lung Cancer	CTD	D003907	Rattus norvegicus	10116	32445661	Dexamethasone results in decreased expression of POMC mRNA	Cancer
		12	secretory lumen matrix	Estradiol	Drug-	POMC	+	Small Cell Lung Cancer	CTD	D004958	Mus musculus	10090	29092056	Estradiol results in decreased expression of POMC mRNA	Cancer
		12	secretory lumen matrix	Genistein	Drug-	POMC	+	Small Cell Lung Cancer	CTD	D019833	Homo sapiens	9606	20706672	Genistein results in decreased expression of POMC mRNA	Cancer
		12	secretory lumen matrix	Pentobarbital	Drug-	POMC	+	Small Cell Lung Cancer	CTD	D010424	Rattus norvegicus	10116	7937335	Pentobarbital results in decreased expression of POMC mRNA	Cancer
		12	secretory lumen matrix	Propylthiouracil	Drug-	POMC	+	Small Cell Lung Cancer	CTD	D011441	Rattus norvegicus	10116	24780913|25825206	Propylthiouracil results in decreased expression of POMC mRNA	Cancer
		12	secretory lumen matrix	Arsenic Trioxide	Drug+	SLC40A1	-	Polycystic Ovary Syndrome	CTD	D000077237	Homo sapiens	9606	19128835	Arsenic Trioxide results in increased expression of SLC40A1 mRNA	Genitourinary disease
		12	secretory lumen matrix	Cannabidiol	Drug+	SLC40A1	-	Polycystic Ovary Syndrome	CTD	D002185	Mus musculus	10090	21542829	Cannabidiol results in increased expression of SLC40A1 mRNA	Genitourinary disease
		12	secretory lumen matrix	Copper	Drug+	SLC40A1	-	Polycystic Ovary Syndrome	CTD	D003300	Homo sapiens	9606	12220667	Copper results in increased expression of SLC40A1 mRNA	Genitourinary disease
		12	secretory lumen matrix	Copper	Drug+	SLC40A1	-	Polycystic Ovary Syndrome	CTD	D003300	Mus musculus	10090	23555700	Copper deficiency results in increased expression of SLC40A1 mRNA	Genitourinary disease
		12	secretory lumen matrix	Copper	Drug+	SLC40A1	-	Polycystic Ovary Syndrome	CTD	D003300	Mus musculus	10090	20016736	Copper results in increased expression of SLC40A1 mRNA	Genitourinary disease
		12	secretory lumen matrix	Copper	Drug+	SLC40A1	-	Polycystic Ovary Syndrome	CTD	D003300	Rattus norvegicus	10116	20164366	Copper deficiency results in increased expression of SLC40A1 mRNA	Genitourinary disease
		12	secretory lumen matrix	Dexamethasone	Drug+	SLC40A1	-	Polycystic Ovary Syndrome	CTD	D003907	Homo sapiens	9606	25047013	Dexamethasone results in increased expression of SLC40A1 mRNA	Genitourinary disease
		12	secretory lumen matrix	Doxorubicin	Drug+	SLC40A1	-	Polycystic Ovary Syndrome	CTD	D004317	Homo sapiens	9606	29803840	Doxorubicin results in increased expression of SLC40A1 mRNA	Genitourinary disease
		12	secretory lumen matrix	Doxorubicin	Drug+	SLC40A1	-	Polycystic Ovary Syndrome	CTD	D004317	Mus musculus	10090	25896364	Doxorubicin results in increased expression of SLC40A1 mRNA	Genitourinary disease
		12	secretory lumen matrix	Estradiol	Drug+	SLC40A1	-	Polycystic Ovary Syndrome	CTD	D004958	Mus musculus	10090	16684588	Estradiol results in increased expression of SLC40A1 mRNA	Genitourinary disease
		12	secretory lumen matrix	Ethinyl Estradiol	Drug+	SLC40A1	-	Polycystic Ovary Syndrome	CTD	D004997	Mus musculus	10090	17942748	Ethinyl Estradiol results in increased expression of SLC40A1 mRNA	Genitourinary disease
		12	secretory lumen matrix	Ethinyl Estradiol	Drug+	SLC40A1	-	Polycystic Ovary Syndrome	CTD	D004997	Rattus norvegicus	10116	17108234	Ethinyl Estradiol results in increased expression of SLC40A1 mRNA	Genitourinary disease
		12	secretory lumen matrix	Methimazole	Drug+	SLC40A1	-	Polycystic Ovary Syndrome	CTD	D008713	Rattus norvegicus	10116	20144635	Methimazole results in increased expression of SLC40A1 mRNA	Genitourinary disease
		12	secretory lumen matrix	Phenobarbital	Drug+	SLC40A1	-	Polycystic Ovary Syndrome	CTD	D010634	Mus musculus	10090	25270620	Phenobarbital results in increased expression of SLC40A1 mRNA	Genitourinary disease
		12	secretory lumen matrix	Tretinoin	Drug+	SLC40A1	-	Polycystic Ovary Syndrome	CTD	D014212	Homo sapiens	9606	21934132|23724009|33167477	Tretinoin results in increased expression of SLC40A1 mRNA	Genitourinary disease
		12	secretory lumen matrix	Valproic Acid	Drug+	SLC40A1	-	Polycystic Ovary Syndrome	CTD	D014635	Homo sapiens	9606	23179753|24383497|24935251|26272509|28001369	Valproic Acid results in increased expression of SLC40A1 mRNA	Genitourinary disease
		12	secretory lumen matrix	Valproic Acid	Drug+	SLC40A1	-	Polycystic Ovary Syndrome	CTD	D014635	Mus musculus	10090	24896083	Valproic Acid results in increased expression of SLC40A1 mRNA	Genitourinary disease
		12	secretory lumen matrix	Zinc	Drug+	SLC40A1	-	Polycystic Ovary Syndrome	CTD	D015032	Mus musculus	10090	20688958	Zinc results in increased expression of SLC40A1 mRNA	Genitourinary disease
		12	small molecule metabolic	Cisplatin	Drug+	SLC5A3	-	Non-Alcoholic Fatty Liver Disease	CTD	D002945	Homo sapiens	9606	27392435	Cisplatin results in increased expression of SLC5A3 mRNA	Liver disease
		12	small molecule metabolic	Ethinyl Estradiol	Drug+	SLC5A3	-	Non-Alcoholic Fatty Liver Disease	CTD	D004997	Rattus norvegicus	10116	17557909	Ethinyl Estradiol results in increased expression of SLC5A3 mRNA	Liver disease
		12	small molecule metabolic	Genistein	Drug+	SLC5A3	-	Non-Alcoholic Fatty Liver Disease	CTD	D019833	Mus musculus	10090	32186404	Genistein results in increased expression of SLC5A3 mRNA	Liver disease
		12	small molecule metabolic	Lithium Chloride	Drug+	SLC5A3	-	Non-Alcoholic Fatty Liver Disease	CTD	D018021	Homo sapiens	9606	15711924	Lithium Chloride results in increased expression of SLC5A3 mRNA	Liver disease
		12	small molecule metabolic	Propylthiouracil	Drug+	SLC5A3	-	Non-Alcoholic Fatty Liver Disease	CTD	D011441	Rattus norvegicus	10116	24780913	Propylthiouracil results in increased expression of SLC5A3 mRNA	Liver disease
		12	small molecule metabolic	Quercetin	Drug+	SLC5A3	-	Non-Alcoholic Fatty Liver Disease	CTD	D011794	Homo sapiens	9606	21632981	Quercetin results in increased expression of SLC5A3 mRNA	Liver disease
		12	small molecule metabolic	Topotecan	Drug+	SLC5A3	-	Non-Alcoholic Fatty Liver Disease	CTD	D019772	Rattus norvegicus	10116	25729387	Topotecan results in increased expression of SLC5A3 mRNA	Liver disease
		11	catalytic activity	Metoprolol	Drug-	ECE1	+	Small Cell Lung Cancer	Old medicines repurposed	D008790	Homo sapiens	9606	9607404	Metoprolol results in decreased expression of ECE1 mRNA	Cancer
		11	clathrin coated endocytic	Metoprolol	Drug-	ECE1	+	Small Cell Lung Cancer	Old medicines repurposed	D008790	Homo sapiens	9606	9607404	Metoprolol results in decreased expression of ECE1 mRNA	Cancer
		11	external side plasma	Metoprolol	Drug-	ECE1	+	Small Cell Lung Cancer	Old medicines repurposed	D008790	Homo sapiens	9606	9607404	Metoprolol results in decreased expression of ECE1 mRNA	Cancer
		11	membrane organelle extracellular	Cannabidiol	Drug+	ECE1	-	Manic Episode	Old medicines repurposed	D002185	Homo sapiens	9606	28025562	Cannabidiol results in increased expression of ECE1 mRNA	mental behavioral disorders
		11	membrane organelle extracellular	Estradiol	Drug+	ECE1	-	Manic Episode	Old medicines repurposed	D004958	Homo sapiens	9606	19943105|23019147|31614463	Estradiol results in increased expression of ECE1 mRNA	mental behavioral disorders
		11	membrane organelle extracellular	Genistein	Drug+	ECE1	-	Manic Episode	Old medicines repurposed	D019833	Rattus norvegicus	10116	21782745	Genistein results in increased expression of ECE1 mRNA	mental behavioral disorders
		11	membrane organelle extracellular	Methimazole	Drug+	ECE1	-	Manic Episode	Old medicines repurposed	D008713	Rattus norvegicus	10116	30047161	Methimazole results in increased expression of ECE1 mRNA	mental behavioral disorders
		11	membrane organelle extracellular	Propylthiouracil	Drug+	ECE1	-	Manic Episode	Old medicines repurposed	D011441	Rattus norvegicus	10116	30047161	Propylthiouracil results in increased expression of ECE1 mRNA	mental behavioral disorders
		11	membrane organelle extracellular	Tretinoin	Drug+	ECE1	-	Manic Episode	Old medicines repurposed	D014212	Homo sapiens	9606	23830798	Tretinoin results in increased expression of ECE1 mRNA	mental behavioral disorders
		11	membrane organelle extracellular	Valproic Acid	Drug+	ECE1	-	Manic Episode	Old medicines repurposed	D014635	Homo sapiens	9606	23179753|24383497|26272509|28001369	Valproic Acid results in increased expression of ECE1 mRNA	mental behavioral disorders
		11	membrane organelle extracellular	Carbamazepine	Drug-	EPHX2	+	Manic Episode	Old medicines repurposed	D002220	Rattus norvegicus	10116	17381134	Carbamazepine results in decreased expression of EPHX2 mRNA	mental behavioral disorders
		11	membrane organelle extracellular	Cisplatin	Drug-	EPHX2	+	Manic Episode	Old medicines repurposed	D002945	Mus musculus	10090	26165641	Cisplatin results in decreased expression of EPHX2 mRNA	mental behavioral disorders
		11	membrane organelle extracellular	Copper	Drug-	EPHX2	+	Manic Episode	Old medicines repurposed	D003300	Rattus norvegicus	10116	22465980	Copper results in decreased expression of EPHX2 mRNA	mental behavioral disorders
		11	membrane organelle extracellular	Cyclosporine	Drug-	EPHX2	+	Manic Episode	Old medicines repurposed	D016572	Homo sapiens	9606	20106945|23830897|25562108	Cyclosporine results in decreased expression of EPHX2 mRNA	mental behavioral disorders
		11	membrane organelle extracellular	Cyclosporine	Drug-	EPHX2	+	Manic Episode	Old medicines repurposed	D016572	Mus musculus	10090	23830897	Cyclosporine results in decreased expression of EPHX2 mRNA	mental behavioral disorders
		11	membrane organelle extracellular	Doxorubicin	Drug-	EPHX2	+	Manic Episode	Old medicines repurposed	D004317	Homo sapiens	9606	29803840	Doxorubicin results in decreased expression of EPHX2 mRNA	mental behavioral disorders
		11	membrane organelle extracellular	Indomethacin	Drug-	EPHX2	+	Manic Episode	Old medicines repurposed	D007213	Rattus norvegicus	10116	36868495	Indomethacin results in decreased expression of EPHX2 mRNA	mental behavioral disorders
		11	membrane organelle extracellular	Methimazole	Drug-	EPHX2	+	Manic Episode	Old medicines repurposed	D008713	Rattus norvegicus	10116	30047161	Methimazole results in decreased expression of EPHX2 mRNA	mental behavioral disorders
		11	membrane organelle extracellular	Phenobarbital	Drug-	EPHX2	+	Manic Episode	Old medicines repurposed	D010634	Rattus norvegicus	10116	17381134|19162173	Phenobarbital results in decreased expression of EPHX2 mRNA	mental behavioral disorders
		11	membrane organelle extracellular	Propylthiouracil	Drug-	EPHX2	+	Manic Episode	Old medicines repurposed	D011441	Rattus norvegicus	10116	30047161	Propylthiouracil results in decreased expression of EPHX2 mRNA	mental behavioral disorders
		11	membrane organelle extracellular	Quercetin	Drug-	EPHX2	+	Manic Episode	Old medicines repurposed	D011794	Rattus norvegicus	10116	17103110	Quercetin results in decreased expression of EPHX2 mRNA	mental behavioral disorders
		11	membrane organelle extracellular	Valproic Acid	Drug-	EPHX2	+	Manic Episode	Old medicines repurposed	D014635	Homo sapiens	9606	23179753|29154799	Valproic Acid results in decreased expression of EPHX2 mRNA	mental behavioral disorders
		11	membrane organelle extracellular	Valproic Acid	Drug-	EPHX2	+	Manic Episode	Old medicines repurposed	D014635	Rattus norvegicus	10116	17381134	Valproic Acid results in decreased expression of EPHX2 mRNA	mental behavioral disorders
		11	response stimulus regulation	Cyclosporine	Drug+	CSF1R	-	Type 1 Diabetes	Old medicines repurposed	D016572	Homo sapiens	9606	33631201	Cyclosporine results in increased expression of CSF1R mRNA	Endocrine diseases
		11	response stimulus regulation	Propylthiouracil	Drug+	CSF1R	-	Type 1 Diabetes	Old medicines repurposed	D011441	Rattus norvegicus	10116	24780913	Propylthiouracil results in increased expression of CSF1R mRNA	Endocrine diseases
		11	response stimulus regulation	Genistein	Drug--	CTSD	+	Type 1 Diabetes	Old medicines repurposed	D019833	Homo sapiens	9606	10376965	Quercetin inhibits the reaction [Genistein results in increased expression of CTSD mRNA]	Endocrine diseases
		11	response stimulus regulation	Methylprednisolone	Drug--	CTSD	+	Type 1 Diabetes	Old medicines repurposed	D008775	Rattus norvegicus	10116	894732	Methylprednisolone inhibits the reaction [Isoproterenol results in increased expression of CTSD mRNA]	Endocrine diseases
		11	response stimulus regulation	Doxorubicin	Drug-	CTSD	+	Type 1 Diabetes	Old medicines repurposed	D004317	Rattus norvegicus	10116	19915844	Doxorubicin results in decreased expression of CTSD mRNA	Endocrine diseases
		11	response stimulus regulation	Genistein	Drug-	CTSD	+	Type 1 Diabetes	Old medicines repurposed	D019833	Mus musculus	10090	21048042	Genistein results in decreased expression of CTSD mRNA	Endocrine diseases
		11	response stimulus regulation	Nitroglycerin	Drug-	CTSD	+	Type 1 Diabetes	Old medicines repurposed	D005996	Rattus norvegicus	10116	12102619	Nitroglycerin results in decreased expression of CTSD mRNA	Endocrine diseases
		11	response stimulus regulation	Cannabidiol	Drug+	ECE1	-	Manic Episode	Old medicines repurposed	D002185	Homo sapiens	9606	28025562	Cannabidiol results in increased expression of ECE1 mRNA	mental behavioral disorders
		11	response stimulus regulation	Estradiol	Drug+	ECE1	-	Manic Episode	Old medicines repurposed	D004958	Homo sapiens	9606	19943105|23019147|31614463	Estradiol results in increased expression of ECE1 mRNA	mental behavioral disorders
		11	response stimulus regulation	Genistein	Drug+	ECE1	-	Manic Episode	Old medicines repurposed	D019833	Rattus norvegicus	10116	21782745	Genistein results in increased expression of ECE1 mRNA	mental behavioral disorders
		11	response stimulus regulation	Methimazole	Drug+	ECE1	-	Manic Episode	Old medicines repurposed	D008713	Rattus norvegicus	10116	30047161	Methimazole results in increased expression of ECE1 mRNA	mental behavioral disorders
		11	response stimulus regulation	Propylthiouracil	Drug+	ECE1	-	Manic Episode	Old medicines repurposed	D011441	Rattus norvegicus	10116	30047161	Propylthiouracil results in increased expression of ECE1 mRNA	mental behavioral disorders
		11	response stimulus regulation	Tretinoin	Drug+	ECE1	-	Manic Episode	Old medicines repurposed	D014212	Homo sapiens	9606	23830798	Tretinoin results in increased expression of ECE1 mRNA	mental behavioral disorders
		11	response stimulus regulation	Valproic Acid	Drug+	ECE1	-	Manic Episode	Old medicines repurposed	D014635	Homo sapiens	9606	23179753|24383497|26272509|28001369	Valproic Acid results in increased expression of ECE1 mRNA	mental behavioral disorders
		11	response stimulus regulation	Metoprolol	Drug-	ECE1	+	Small Cell Lung Cancer	Old medicines repurposed	D008790	Homo sapiens	9606	9607404	Metoprolol results in decreased expression of ECE1 mRNA	Cancer
		11	response stimulus regulation	Carbamazepine	Drug-	EPHX2	+	Manic Episode	Old medicines repurposed	D002220	Rattus norvegicus	10116	17381134	Carbamazepine results in decreased expression of EPHX2 mRNA	mental behavioral disorders
		11	response stimulus regulation	Cisplatin	Drug-	EPHX2	+	Manic Episode	Old medicines repurposed	D002945	Mus musculus	10090	26165641	Cisplatin results in decreased expression of EPHX2 mRNA	mental behavioral disorders
		11	response stimulus regulation	Copper	Drug-	EPHX2	+	Manic Episode	Old medicines repurposed	D003300	Rattus norvegicus	10116	22465980	Copper results in decreased expression of EPHX2 mRNA	mental behavioral disorders
		11	response stimulus regulation	Cyclosporine	Drug-	EPHX2	+	Manic Episode	Old medicines repurposed	D016572	Homo sapiens	9606	20106945|23830897|25562108	Cyclosporine results in decreased expression of EPHX2 mRNA	mental behavioral disorders
		11	response stimulus regulation	Cyclosporine	Drug-	EPHX2	+	Manic Episode	Old medicines repurposed	D016572	Mus musculus	10090	23830897	Cyclosporine results in decreased expression of EPHX2 mRNA	mental behavioral disorders
		11	response stimulus regulation	Doxorubicin	Drug-	EPHX2	+	Manic Episode	Old medicines repurposed	D004317	Homo sapiens	9606	29803840	Doxorubicin results in decreased expression of EPHX2 mRNA	mental behavioral disorders
		11	response stimulus regulation	Indomethacin	Drug-	EPHX2	+	Manic Episode	Old medicines repurposed	D007213	Rattus norvegicus	10116	36868495	Indomethacin results in decreased expression of EPHX2 mRNA	mental behavioral disorders
		11	response stimulus regulation	Methimazole	Drug-	EPHX2	+	Manic Episode	Old medicines repurposed	D008713	Rattus norvegicus	10116	30047161	Methimazole results in decreased expression of EPHX2 mRNA	mental behavioral disorders
		11	response stimulus regulation	Phenobarbital	Drug-	EPHX2	+	Manic Episode	Old medicines repurposed	D010634	Rattus norvegicus	10116	17381134|19162173	Phenobarbital results in decreased expression of EPHX2 mRNA	mental behavioral disorders
		11	response stimulus regulation	Propylthiouracil	Drug-	EPHX2	+	Manic Episode	Old medicines repurposed	D011441	Rattus norvegicus	10116	30047161	Propylthiouracil results in decreased expression of EPHX2 mRNA	mental behavioral disorders
		11	response stimulus regulation	Quercetin	Drug-	EPHX2	+	Manic Episode	Old medicines repurposed	D011794	Rattus norvegicus	10116	17103110	Quercetin results in decreased expression of EPHX2 mRNA	mental behavioral disorders
		11	response stimulus regulation	Valproic Acid	Drug-	EPHX2	+	Manic Episode	Old medicines repurposed	D014635	Homo sapiens	9606	23179753|29154799	Valproic Acid results in decreased expression of EPHX2 mRNA	mental behavioral disorders
		11	response stimulus regulation	Valproic Acid	Drug-	EPHX2	+	Manic Episode	Old medicines repurposed	D014635	Rattus norvegicus	10116	17381134	Valproic Acid results in decreased expression of EPHX2 mRNA	mental behavioral disorders
		11	response stimulus regulation	Genistein	Drug--	MMP1	+	Type 1 Diabetes	Old medicines repurposed	D019833	Homo sapiens	9606	15878362	Genistein inhibits the reaction [Chromium results in increased expression of MMP1 mRNA]	Endocrine diseases
		11	response stimulus regulation	Genistein	Drug--	MMP1	+	Type 1 Diabetes	Old medicines repurposed	D019833	Homo sapiens	9606	15878362	Genistein inhibits the reaction [Cobalt results in increased expression of MMP1 mRNA]	Endocrine diseases
		11	response stimulus regulation	Genistein	Drug--	MMP1	+	Type 1 Diabetes	Old medicines repurposed	D019833	Homo sapiens	9606	15878362	Genistein inhibits the reaction [Phosphorylcholine analog results in increased expression of MMP1 mRNA]	Endocrine diseases
		11	response stimulus regulation	Cyclosporine	Drug-	MMP1	+	Type 1 Diabetes	Old medicines repurposed	D016572	Homo sapiens	9606	22147139|34681664	Cyclosporine results in decreased expression of MMP1 mRNA	Endocrine diseases
		11	response stimulus regulation	Doxorubicin	Drug-	MMP1	+	Type 1 Diabetes	Old medicines repurposed	D004317	Homo sapiens	9606	29803840	Doxorubicin results in decreased expression of MMP1 mRNA	Endocrine diseases
		11	response stimulus regulation	Genistein	Drug-	MMP1	+	Type 1 Diabetes	Old medicines repurposed	D019833	Homo sapiens	9606	22228119	Genistein results in decreased expression of MMP1 mRNA	Endocrine diseases
		11	secretory lumen matrix	Genistein	Drug--	CTSD	+	Type 1 Diabetes	Old medicines repurposed	D019833	Homo sapiens	9606	10376965	Quercetin inhibits the reaction [Genistein results in increased expression of CTSD mRNA]	Endocrine diseases
		11	secretory lumen matrix	Methylprednisolone	Drug--	CTSD	+	Type 1 Diabetes	Old medicines repurposed	D008775	Rattus norvegicus	10116	894732	Methylprednisolone inhibits the reaction [Isoproterenol results in increased expression of CTSD mRNA]	Endocrine diseases
		11	secretory lumen matrix	Doxorubicin	Drug-	CTSD	+	Type 1 Diabetes	Old medicines repurposed	D004317	Rattus norvegicus	10116	19915844	Doxorubicin results in decreased expression of CTSD mRNA	Endocrine diseases
		11	secretory lumen matrix	Genistein	Drug-	CTSD	+	Type 1 Diabetes	Old medicines repurposed	D019833	Mus musculus	10090	21048042	Genistein results in decreased expression of CTSD mRNA	Endocrine diseases
		11	secretory lumen matrix	Nitroglycerin	Drug-	CTSD	+	Type 1 Diabetes	Old medicines repurposed	D005996	Rattus norvegicus	10116	12102619	Nitroglycerin results in decreased expression of CTSD mRNA	Endocrine diseases
		11	secretory lumen matrix	Cannabidiol	Drug+	ECE1	-	Manic Episode	Old medicines repurposed	D002185	Homo sapiens	9606	28025562	Cannabidiol results in increased expression of ECE1 mRNA	mental behavioral disorders
		11	secretory lumen matrix	Estradiol	Drug+	ECE1	-	Manic Episode	Old medicines repurposed	D004958	Homo sapiens	9606	19943105|23019147|31614463	Estradiol results in increased expression of ECE1 mRNA	mental behavioral disorders
		11	secretory lumen matrix	Genistein	Drug+	ECE1	-	Manic Episode	Old medicines repurposed	D019833	Rattus norvegicus	10116	21782745	Genistein results in increased expression of ECE1 mRNA	mental behavioral disorders
		11	secretory lumen matrix	Methimazole	Drug+	ECE1	-	Manic Episode	Old medicines repurposed	D008713	Rattus norvegicus	10116	30047161	Methimazole results in increased expression of ECE1 mRNA	mental behavioral disorders
		11	secretory lumen matrix	Propylthiouracil	Drug+	ECE1	-	Manic Episode	Old medicines repurposed	D011441	Rattus norvegicus	10116	30047161	Propylthiouracil results in increased expression of ECE1 mRNA	mental behavioral disorders
		11	secretory lumen matrix	Tretinoin	Drug+	ECE1	-	Manic Episode	Old medicines repurposed	D014212	Homo sapiens	9606	23830798	Tretinoin results in increased expression of ECE1 mRNA	mental behavioral disorders
		11	secretory lumen matrix	Valproic Acid	Drug+	ECE1	-	Manic Episode	Old medicines repurposed	D014635	Homo sapiens	9606	23179753|24383497|26272509|28001369	Valproic Acid results in increased expression of ECE1 mRNA	mental behavioral disorders
		11	secretory lumen matrix	Metoprolol	Drug-	ECE1	+	Small Cell Lung Cancer	Old medicines repurposed	D008790	Homo sapiens	9606	9607404	Metoprolol results in decreased expression of ECE1 mRNA	Cancer
		11	secretory lumen matrix	Carbamazepine	Drug-	EPHX2	+	Manic Episode	Old medicines repurposed	D002220	Rattus norvegicus	10116	17381134	Carbamazepine results in decreased expression of EPHX2 mRNA	mental behavioral disorders
		11	secretory lumen matrix	Cisplatin	Drug-	EPHX2	+	Manic Episode	Old medicines repurposed	D002945	Mus musculus	10090	26165641	Cisplatin results in decreased expression of EPHX2 mRNA	mental behavioral disorders
		11	secretory lumen matrix	Copper	Drug-	EPHX2	+	Manic Episode	Old medicines repurposed	D003300	Rattus norvegicus	10116	22465980	Copper results in decreased expression of EPHX2 mRNA	mental behavioral disorders
		11	secretory lumen matrix	Cyclosporine	Drug-	EPHX2	+	Manic Episode	Old medicines repurposed	D016572	Homo sapiens	9606	20106945|23830897|25562108	Cyclosporine results in decreased expression of EPHX2 mRNA	mental behavioral disorders
		11	secretory lumen matrix	Cyclosporine	Drug-	EPHX2	+	Manic Episode	Old medicines repurposed	D016572	Mus musculus	10090	23830897	Cyclosporine results in decreased expression of EPHX2 mRNA	mental behavioral disorders
		11	secretory lumen matrix	Doxorubicin	Drug-	EPHX2	+	Manic Episode	Old medicines repurposed	D004317	Homo sapiens	9606	29803840	Doxorubicin results in decreased expression of EPHX2 mRNA	mental behavioral disorders
		11	secretory lumen matrix	Indomethacin	Drug-	EPHX2	+	Manic Episode	Old medicines repurposed	D007213	Rattus norvegicus	10116	36868495	Indomethacin results in decreased expression of EPHX2 mRNA	mental behavioral disorders
		11	secretory lumen matrix	Methimazole	Drug-	EPHX2	+	Manic Episode	Old medicines repurposed	D008713	Rattus norvegicus	10116	30047161	Methimazole results in decreased expression of EPHX2 mRNA	mental behavioral disorders
		11	secretory lumen matrix	Phenobarbital	Drug-	EPHX2	+	Manic Episode	Old medicines repurposed	D010634	Rattus norvegicus	10116	17381134|19162173	Phenobarbital results in decreased expression of EPHX2 mRNA	mental behavioral disorders
		11	secretory lumen matrix	Propylthiouracil	Drug-	EPHX2	+	Manic Episode	Old medicines repurposed	D011441	Rattus norvegicus	10116	30047161	Propylthiouracil results in decreased expression of EPHX2 mRNA	mental behavioral disorders
		11	secretory lumen matrix	Quercetin	Drug-	EPHX2	+	Manic Episode	Old medicines repurposed	D011794	Rattus norvegicus	10116	17103110	Quercetin results in decreased expression of EPHX2 mRNA	mental behavioral disorders
		11	secretory lumen matrix	Valproic Acid	Drug-	EPHX2	+	Manic Episode	Old medicines repurposed	D014635	Homo sapiens	9606	23179753|29154799	Valproic Acid results in decreased expression of EPHX2 mRNA	mental behavioral disorders
		11	secretory lumen matrix	Valproic Acid	Drug-	EPHX2	+	Manic Episode	Old medicines repurposed	D014635	Rattus norvegicus	10116	17381134	Valproic Acid results in decreased expression of EPHX2 mRNA	mental behavioral disorders
		11	secretory lumen matrix	Genistein	Drug--	MMP1	+	Type 1 Diabetes	Old medicines repurposed	D019833	Homo sapiens	9606	15878362	Genistein inhibits the reaction [Chromium results in increased expression of MMP1 mRNA]	Endocrine diseases
		11	secretory lumen matrix	Genistein	Drug--	MMP1	+	Type 1 Diabetes	Old medicines repurposed	D019833	Homo sapiens	9606	15878362	Genistein inhibits the reaction [Cobalt results in increased expression of MMP1 mRNA]	Endocrine diseases
		11	secretory lumen matrix	Genistein	Drug--	MMP1	+	Type 1 Diabetes	Old medicines repurposed	D019833	Homo sapiens	9606	15878362	Genistein inhibits the reaction [Phosphorylcholine analog results in increased expression of MMP1 mRNA]	Endocrine diseases
		11	secretory lumen matrix	Cyclosporine	Drug-	MMP1	+	Type 1 Diabetes	Old medicines repurposed	D016572	Homo sapiens	9606	22147139|34681664	Cyclosporine results in decreased expression of MMP1 mRNA	Endocrine diseases
		11	secretory lumen matrix	Doxorubicin	Drug-	MMP1	+	Type 1 Diabetes	Old medicines repurposed	D004317	Homo sapiens	9606	29803840	Doxorubicin results in decreased expression of MMP1 mRNA	Endocrine diseases
		11	secretory lumen matrix	Genistein	Drug-	MMP1	+	Type 1 Diabetes	Old medicines repurposed	D019833	Homo sapiens	9606	22228119	Genistein results in decreased expression of MMP1 mRNA	Endocrine diseases
		11	catalytic activity	Folic Acid	Drug--	ALDH2	+	Non-Alcoholic Fatty Liver Disease	CTD	D005492	Mus musculus	10090	22206623	Folic Acid inhibits the reaction [1,2-Dimethylhydrazine results in increased expression of ALDH2 mRNA]	Liver disease
		11	catalytic activity	Copper	Drug-	ALDH2	+	Non-Alcoholic Fatty Liver Disease	CTD	D003300	Rattus norvegicus	10116	22465980	Copper results in decreased expression of ALDH2 mRNA	Liver disease
		11	catalytic activity	Cyclosporine	Drug-	ALDH2	+	Non-Alcoholic Fatty Liver Disease	CTD	D016572	Homo sapiens	9606	20106945|23830897|25562108	Cyclosporine results in decreased expression of ALDH2 mRNA	Liver disease
		11	catalytic activity	Cyclosporine	Drug-	ALDH2	+	Non-Alcoholic Fatty Liver Disease	CTD	D016572	Mus musculus	10090	23830897	Cyclosporine results in decreased expression of ALDH2 mRNA	Liver disease
		11	catalytic activity	Folic Acid	Drug-	ALDH2	+	Non-Alcoholic Fatty Liver Disease	CTD	D005492	Mus musculus	10090	25629700	Folic Acid results in decreased expression of ALDH2 mRNA	Liver disease
		11	catalytic activity	Indomethacin	Drug-	ALDH2	+	Non-Alcoholic Fatty Liver Disease	CTD	D007213	Rattus norvegicus	10116	36868495	Indomethacin results in decreased expression of ALDH2 mRNA	Liver disease
		11	catalytic activity	Nitroglycerin	Drug-	ALDH2	+	Non-Alcoholic Fatty Liver Disease	CTD	D005996	Rattus norvegicus	10116	17493633	Nitroglycerin results in decreased expression of ALDH2 mRNA	Liver disease
		11	catalytic activity	Quercetin	Drug-	ALDH2	+	Non-Alcoholic Fatty Liver Disease	CTD	D011794	Homo sapiens	9606	21632981	Quercetin results in decreased expression of ALDH2 mRNA	Liver disease
		11	catalytic activity	Tretinoin	Drug-	ALDH2	+	Non-Alcoholic Fatty Liver Disease	CTD	D014212	Homo sapiens	9606	33167477	Tretinoin results in decreased expression of ALDH2 mRNA	Liver disease
		11	catalytic activity	Troglitazone	Drug-	ALDH2	+	Non-Alcoholic Fatty Liver Disease	CTD	D000077288	Mus musculus	10090	28973697	Troglitazone results in decreased expression of ALDH2 mRNA	Liver disease
		11	catalytic activity	Valproic Acid	Drug-	ALDH2	+	Non-Alcoholic Fatty Liver Disease	CTD	D014635	Homo sapiens	9606	23179753|26272509	Valproic Acid results in decreased expression of ALDH2 mRNA	Liver disease
		11	catalytic activity	Cyclosporine	Drug+	ALDH2	-	Small Cell Lung Cancer	CTD	D016572	Homo sapiens	9606	21163907|27989131	Cyclosporine results in increased expression of ALDH2 mRNA	Cancer
		11	catalytic activity	Decitabine	Drug+	ALDH2	-	Small Cell Lung Cancer	CTD	D000077209	Homo sapiens	9606	19194470	Decitabine results in increased expression of ALDH2 mRNA	Cancer
		11	catalytic activity	Dexamethasone	Drug+	ALDH2	-	Small Cell Lung Cancer	CTD	D003907	Mus musculus	10090	21041162	Dexamethasone results in increased expression of ALDH2 mRNA	Cancer
		11	catalytic activity	Tretinoin	Drug+	ALDH2	-	Small Cell Lung Cancer	CTD	D014212	Homo sapiens	9606	16249480	Tretinoin results in increased expression of ALDH2 mRNA	Cancer
		11	catalytic activity	Valproic Acid	Drug+	ALDH2	-	Small Cell Lung Cancer	CTD	D014635	Homo sapiens	9606	29501571	Valproic Acid results in increased expression of ALDH2 mRNA	Cancer
		11	catalytic activity	Valproic Acid	Drug+	ALDH2	-	Small Cell Lung Cancer	CTD	D014635	Mus musculus	10090	20546886	Valproic Acid results in increased expression of ALDH2 mRNA	Cancer
		11	catalytic activity	Cisplatin	Drug-	CYB5R3	+	Non-Alcoholic Fatty Liver Disease	CTD	D002945	Homo sapiens	9606	27594783	Cisplatin results in decreased expression of CYB5R3 mRNA	Liver disease
		11	catalytic activity	Cisplatin	Drug-	CYB5R3	+	Non-Alcoholic Fatty Liver Disease	CTD	D002945	Rattus norvegicus	10116	18172885	Cisplatin results in decreased expression of CYB5R3 mRNA	Liver disease
		11	catalytic activity	Cyclosporine	Drug-	CYB5R3	+	Non-Alcoholic Fatty Liver Disease	CTD	D016572	Homo sapiens	9606	20106945	Cyclosporine results in decreased expression of CYB5R3 mRNA	Liver disease
		11	catalytic activity	Dexamethasone	Drug-	CYB5R3	+	Non-Alcoholic Fatty Liver Disease	CTD	D003907	Rattus norvegicus	10116	17522070	Dexamethasone results in decreased expression of CYB5R3 mRNA	Liver disease
		11	catalytic activity	Ethinyl Estradiol	Drug-	CYB5R3	+	Non-Alcoholic Fatty Liver Disease	CTD	D004997	Rattus norvegicus	10116	17108234	Ethinyl Estradiol results in decreased expression of CYB5R3 mRNA	Liver disease
		11	catalytic activity	Genistein	Drug-	CYB5R3	+	Non-Alcoholic Fatty Liver Disease	CTD	D019833	Mus musculus	10090	24967385	Genistein results in decreased expression of CYB5R3 mRNA	Liver disease
		11	catalytic activity	Arsenic Trioxide	Drug+	CYB5R3	-	Small Cell Lung Cancer	CTD	D000077237	Homo sapiens	9606	15725085	Arsenic Trioxide results in increased expression of CYB5R3 mRNA	Cancer
		11	catalytic activity	Cisplatin	Drug+	CYB5R3	-	Small Cell Lung Cancer	CTD	D002945	Mus musculus	10090	21151649	Cisplatin results in increased expression of CYB5R3 mRNA	Cancer
		11	catalytic activity	Estradiol	Drug+	CYB5R3	-	Small Cell Lung Cancer	CTD	D004958	Rattus norvegicus	10116	32145629	Estradiol results in increased expression of CYB5R3 mRNA	Cancer
		11	catalytic activity	Indomethacin	Drug+	CYB5R3	-	Small Cell Lung Cancer	CTD	D007213	Rattus norvegicus	10116	18299717	Indomethacin results in increased expression of CYB5R3 mRNA	Cancer
		11	catalytic activity	Phenobarbital	Drug+	CYB5R3	-	Small Cell Lung Cancer	CTD	D010634	Rattus norvegicus	10116	19162173	Phenobarbital results in increased expression of CYB5R3 mRNA	Cancer
		11	catalytic activity	Quercetin	Drug+	CYB5R3	-	Small Cell Lung Cancer	CTD	D011794	Rattus norvegicus	10116	21565894	Quercetin results in increased expression of CYB5R3 mRNA	Cancer
		11	catalytic activity	Valproic Acid	Drug+	CYB5R3	-	Small Cell Lung Cancer	CTD	D014635	Mus musculus	10090	21427059	Valproic Acid results in increased expression of CYB5R3 mRNA	Cancer
		11	catalytic activity	Estradiol	Drug--	ECE1	+	Small Cell Lung Cancer	CTD	D004958	Homo sapiens	9606	19943105	Tamoxifen inhibits the reaction [Estradiol results in increased expression of ECE1 mRNA]	Cancer
		11	catalytic activity	Doxorubicin	Drug-	ECE1	+	Small Cell Lung Cancer	CTD	D004317	Homo sapiens	9606	29803840	Doxorubicin results in decreased expression of ECE1 mRNA	Cancer
		11	catalytic activity	Genistein	Drug-	ECE1	+	Small Cell Lung Cancer	CTD	D019833	Homo sapiens	9606	16399490	Genistein results in decreased expression of ECE1 mRNA	Cancer
		11	catalytic activity	Phenobarbital	Drug-	ECE1	+	Small Cell Lung Cancer	CTD	D010634	Mus musculus	10090	25270620	Phenobarbital results in decreased expression of ECE1 mRNA	Cancer
		11	catalytic activity	Phenobarbital	Drug-	ECE1	+	Small Cell Lung Cancer	CTD	D010634	Rattus norvegicus	10116	19162173	Phenobarbital results in decreased expression of ECE1 mRNA	Cancer
		11	catalytic activity	Propylthiouracil	Drug-	ECE1	+	Small Cell Lung Cancer	CTD	D011441	Rattus norvegicus	10116	24780913|25825206	Propylthiouracil results in decreased expression of ECE1 mRNA	Cancer
		11	catalytic activity	Troglitazone	Drug-	ECE1	+	Small Cell Lung Cancer	CTD	D000077288	Mus musculus	10090	28973697	Troglitazone results in decreased expression of ECE1 mRNA	Cancer
		11	catalytic activity	Arsenic Trioxide	Drug-	TNFAIP6	+	Small Cell Lung Cancer	CTD	D000077237	Homo sapiens	9606	19128835	Arsenic Trioxide results in decreased expression of TNFAIP6 mRNA	Cancer
		11	catalytic activity	Aspirin	Drug-	TNFAIP6	+	Small Cell Lung Cancer	CTD	D001241	Homo sapiens	9606	32816093	Aspirin results in decreased expression of TNFAIP6 mRNA	Cancer
		11	catalytic activity	Cisplatin	Drug-	TNFAIP6	+	Small Cell Lung Cancer	CTD	D002945	Homo sapiens	9606	27392435	Cisplatin results in decreased expression of TNFAIP6 mRNA	Cancer
		11	catalytic activity	Copper	Drug-	TNFAIP6	+	Small Cell Lung Cancer	CTD	D003300	Rattus norvegicus	10116	30556269	Copper results in decreased expression of TNFAIP6 mRNA	Cancer
		11	catalytic activity	Dexamethasone	Drug-	TNFAIP6	+	Small Cell Lung Cancer	CTD	D003907	Homo sapiens	9606	25047013	Dexamethasone results in decreased expression of TNFAIP6 mRNA	Cancer
		11	catalytic activity	Doxorubicin	Drug-	TNFAIP6	+	Small Cell Lung Cancer	CTD	D004317	Homo sapiens	9606	29803840	Doxorubicin results in decreased expression of TNFAIP6 mRNA	Cancer
		11	catalytic activity	Estradiol	Drug-	TNFAIP6	+	Small Cell Lung Cancer	CTD	D004958	Homo sapiens	9606	25878060	Estradiol results in decreased expression of TNFAIP6 mRNA	Cancer
		11	catalytic activity	Folic Acid	Drug-	TNFAIP6	+	Small Cell Lung Cancer	CTD	D005492	Mus musculus	10090	25629700	Folic Acid results in decreased expression of TNFAIP6 mRNA	Cancer
		11	catalytic activity	Phenobarbital	Drug-	TNFAIP6	+	Small Cell Lung Cancer	CTD	D010634	Mus musculus	10090	19270015	Phenobarbital results in decreased expression of TNFAIP6 mRNA	Cancer
		11	catalytic activity	Tretinoin	Drug-	TNFAIP6	+	Small Cell Lung Cancer	CTD	D014212	Homo sapiens	9606	23724009	Tretinoin results in decreased expression of TNFAIP6 mRNA	Cancer
		11	catalytic activity	Valproic Acid	Drug-	TNFAIP6	+	Small Cell Lung Cancer	CTD	D014635	Homo sapiens	9606	32816093	Valproic Acid results in decreased expression of TNFAIP6 mRNA	Cancer
		11	clathrin coated endocytic	Cisplatin	Drug-	CYB5R3	+	Non-Alcoholic Fatty Liver Disease	CTD	D002945	Homo sapiens	9606	27594783	Cisplatin results in decreased expression of CYB5R3 mRNA	Liver disease
		11	clathrin coated endocytic	Cisplatin	Drug-	CYB5R3	+	Non-Alcoholic Fatty Liver Disease	CTD	D002945	Rattus norvegicus	10116	18172885	Cisplatin results in decreased expression of CYB5R3 mRNA	Liver disease
		11	clathrin coated endocytic	Cyclosporine	Drug-	CYB5R3	+	Non-Alcoholic Fatty Liver Disease	CTD	D016572	Homo sapiens	9606	20106945	Cyclosporine results in decreased expression of CYB5R3 mRNA	Liver disease
		11	clathrin coated endocytic	Dexamethasone	Drug-	CYB5R3	+	Non-Alcoholic Fatty Liver Disease	CTD	D003907	Rattus norvegicus	10116	17522070	Dexamethasone results in decreased expression of CYB5R3 mRNA	Liver disease
		11	clathrin coated endocytic	Ethinyl Estradiol	Drug-	CYB5R3	+	Non-Alcoholic Fatty Liver Disease	CTD	D004997	Rattus norvegicus	10116	17108234	Ethinyl Estradiol results in decreased expression of CYB5R3 mRNA	Liver disease
		11	clathrin coated endocytic	Genistein	Drug-	CYB5R3	+	Non-Alcoholic Fatty Liver Disease	CTD	D019833	Mus musculus	10090	24967385	Genistein results in decreased expression of CYB5R3 mRNA	Liver disease
		11	clathrin coated endocytic	Arsenic Trioxide	Drug+	CYB5R3	-	Small Cell Lung Cancer	CTD	D000077237	Homo sapiens	9606	15725085	Arsenic Trioxide results in increased expression of CYB5R3 mRNA	Cancer
		11	clathrin coated endocytic	Cisplatin	Drug+	CYB5R3	-	Small Cell Lung Cancer	CTD	D002945	Mus musculus	10090	21151649	Cisplatin results in increased expression of CYB5R3 mRNA	Cancer
		11	clathrin coated endocytic	Estradiol	Drug+	CYB5R3	-	Small Cell Lung Cancer	CTD	D004958	Rattus norvegicus	10116	32145629	Estradiol results in increased expression of CYB5R3 mRNA	Cancer
		11	clathrin coated endocytic	Indomethacin	Drug+	CYB5R3	-	Small Cell Lung Cancer	CTD	D007213	Rattus norvegicus	10116	18299717	Indomethacin results in increased expression of CYB5R3 mRNA	Cancer
		11	clathrin coated endocytic	Phenobarbital	Drug+	CYB5R3	-	Small Cell Lung Cancer	CTD	D010634	Rattus norvegicus	10116	19162173	Phenobarbital results in increased expression of CYB5R3 mRNA	Cancer
		11	clathrin coated endocytic	Quercetin	Drug+	CYB5R3	-	Small Cell Lung Cancer	CTD	D011794	Rattus norvegicus	10116	21565894	Quercetin results in increased expression of CYB5R3 mRNA	Cancer
		11	clathrin coated endocytic	Valproic Acid	Drug+	CYB5R3	-	Small Cell Lung Cancer	CTD	D014635	Mus musculus	10090	21427059	Valproic Acid results in increased expression of CYB5R3 mRNA	Cancer
		11	clathrin coated endocytic	Estradiol	Drug--	ECE1	+	Small Cell Lung Cancer	CTD	D004958	Homo sapiens	9606	19943105	Tamoxifen inhibits the reaction [Estradiol results in increased expression of ECE1 mRNA]	Cancer
		11	clathrin coated endocytic	Doxorubicin	Drug-	ECE1	+	Small Cell Lung Cancer	CTD	D004317	Homo sapiens	9606	29803840	Doxorubicin results in decreased expression of ECE1 mRNA	Cancer
		11	clathrin coated endocytic	Genistein	Drug-	ECE1	+	Small Cell Lung Cancer	CTD	D019833	Homo sapiens	9606	16399490	Genistein results in decreased expression of ECE1 mRNA	Cancer
		11	clathrin coated endocytic	Phenobarbital	Drug-	ECE1	+	Small Cell Lung Cancer	CTD	D010634	Mus musculus	10090	25270620	Phenobarbital results in decreased expression of ECE1 mRNA	Cancer
		11	clathrin coated endocytic	Phenobarbital	Drug-	ECE1	+	Small Cell Lung Cancer	CTD	D010634	Rattus norvegicus	10116	19162173	Phenobarbital results in decreased expression of ECE1 mRNA	Cancer
		11	clathrin coated endocytic	Propylthiouracil	Drug-	ECE1	+	Small Cell Lung Cancer	CTD	D011441	Rattus norvegicus	10116	24780913|25825206	Propylthiouracil results in decreased expression of ECE1 mRNA	Cancer
		11	clathrin coated endocytic	Troglitazone	Drug-	ECE1	+	Small Cell Lung Cancer	CTD	D000077288	Mus musculus	10090	28973697	Troglitazone results in decreased expression of ECE1 mRNA	Cancer
		11	clathrin coated endocytic	Arsenic Trioxide	Drug-	TNFAIP6	+	Small Cell Lung Cancer	CTD	D000077237	Homo sapiens	9606	19128835	Arsenic Trioxide results in decreased expression of TNFAIP6 mRNA	Cancer
		11	clathrin coated endocytic	Aspirin	Drug-	TNFAIP6	+	Small Cell Lung Cancer	CTD	D001241	Homo sapiens	9606	32816093	Aspirin results in decreased expression of TNFAIP6 mRNA	Cancer
		11	clathrin coated endocytic	Cisplatin	Drug-	TNFAIP6	+	Small Cell Lung Cancer	CTD	D002945	Homo sapiens	9606	27392435	Cisplatin results in decreased expression of TNFAIP6 mRNA	Cancer
		11	clathrin coated endocytic	Copper	Drug-	TNFAIP6	+	Small Cell Lung Cancer	CTD	D003300	Rattus norvegicus	10116	30556269	Copper results in decreased expression of TNFAIP6 mRNA	Cancer
		11	clathrin coated endocytic	Dexamethasone	Drug-	TNFAIP6	+	Small Cell Lung Cancer	CTD	D003907	Homo sapiens	9606	25047013	Dexamethasone results in decreased expression of TNFAIP6 mRNA	Cancer
		11	clathrin coated endocytic	Doxorubicin	Drug-	TNFAIP6	+	Small Cell Lung Cancer	CTD	D004317	Homo sapiens	9606	29803840	Doxorubicin results in decreased expression of TNFAIP6 mRNA	Cancer
		11	clathrin coated endocytic	Estradiol	Drug-	TNFAIP6	+	Small Cell Lung Cancer	CTD	D004958	Homo sapiens	9606	25878060	Estradiol results in decreased expression of TNFAIP6 mRNA	Cancer
		11	clathrin coated endocytic	Folic Acid	Drug-	TNFAIP6	+	Small Cell Lung Cancer	CTD	D005492	Mus musculus	10090	25629700	Folic Acid results in decreased expression of TNFAIP6 mRNA	Cancer
		11	clathrin coated endocytic	Phenobarbital	Drug-	TNFAIP6	+	Small Cell Lung Cancer	CTD	D010634	Mus musculus	10090	19270015	Phenobarbital results in decreased expression of TNFAIP6 mRNA	Cancer
		11	clathrin coated endocytic	Tretinoin	Drug-	TNFAIP6	+	Small Cell Lung Cancer	CTD	D014212	Homo sapiens	9606	23724009	Tretinoin results in decreased expression of TNFAIP6 mRNA	Cancer
		11	clathrin coated endocytic	Valproic Acid	Drug-	TNFAIP6	+	Small Cell Lung Cancer	CTD	D014635	Homo sapiens	9606	32816093	Valproic Acid results in decreased expression of TNFAIP6 mRNA	Cancer
		11	defense external stimulus	Arsenic Trioxide	Drug-	TNFAIP6	+	Small Cell Lung Cancer	CTD	D000077237	Homo sapiens	9606	19128835	Arsenic Trioxide results in decreased expression of TNFAIP6 mRNA	Cancer
		11	defense external stimulus	Aspirin	Drug-	TNFAIP6	+	Small Cell Lung Cancer	CTD	D001241	Homo sapiens	9606	32816093	Aspirin results in decreased expression of TNFAIP6 mRNA	Cancer
		11	defense external stimulus	Cisplatin	Drug-	TNFAIP6	+	Small Cell Lung Cancer	CTD	D002945	Homo sapiens	9606	27392435	Cisplatin results in decreased expression of TNFAIP6 mRNA	Cancer
		11	defense external stimulus	Copper	Drug-	TNFAIP6	+	Small Cell Lung Cancer	CTD	D003300	Rattus norvegicus	10116	30556269	Copper results in decreased expression of TNFAIP6 mRNA	Cancer
		11	defense external stimulus	Dexamethasone	Drug-	TNFAIP6	+	Small Cell Lung Cancer	CTD	D003907	Homo sapiens	9606	25047013	Dexamethasone results in decreased expression of TNFAIP6 mRNA	Cancer
		11	defense external stimulus	Doxorubicin	Drug-	TNFAIP6	+	Small Cell Lung Cancer	CTD	D004317	Homo sapiens	9606	29803840	Doxorubicin results in decreased expression of TNFAIP6 mRNA	Cancer
		11	defense external stimulus	Estradiol	Drug-	TNFAIP6	+	Small Cell Lung Cancer	CTD	D004958	Homo sapiens	9606	25878060	Estradiol results in decreased expression of TNFAIP6 mRNA	Cancer
		11	defense external stimulus	Folic Acid	Drug-	TNFAIP6	+	Small Cell Lung Cancer	CTD	D005492	Mus musculus	10090	25629700	Folic Acid results in decreased expression of TNFAIP6 mRNA	Cancer
		11	defense external stimulus	Phenobarbital	Drug-	TNFAIP6	+	Small Cell Lung Cancer	CTD	D010634	Mus musculus	10090	19270015	Phenobarbital results in decreased expression of TNFAIP6 mRNA	Cancer
		11	defense external stimulus	Tretinoin	Drug-	TNFAIP6	+	Small Cell Lung Cancer	CTD	D014212	Homo sapiens	9606	23724009	Tretinoin results in decreased expression of TNFAIP6 mRNA	Cancer
		11	defense external stimulus	Valproic Acid	Drug-	TNFAIP6	+	Small Cell Lung Cancer	CTD	D014635	Homo sapiens	9606	32816093	Valproic Acid results in decreased expression of TNFAIP6 mRNA	Cancer
		11	external side plasma	Estradiol	Drug--	ECE1	+	Small Cell Lung Cancer	CTD	D004958	Homo sapiens	9606	19943105	Tamoxifen inhibits the reaction [Estradiol results in increased expression of ECE1 mRNA]	Cancer
		11	external side plasma	Doxorubicin	Drug-	ECE1	+	Small Cell Lung Cancer	CTD	D004317	Homo sapiens	9606	29803840	Doxorubicin results in decreased expression of ECE1 mRNA	Cancer
		11	external side plasma	Genistein	Drug-	ECE1	+	Small Cell Lung Cancer	CTD	D019833	Homo sapiens	9606	16399490	Genistein results in decreased expression of ECE1 mRNA	Cancer
		11	external side plasma	Phenobarbital	Drug-	ECE1	+	Small Cell Lung Cancer	CTD	D010634	Mus musculus	10090	25270620	Phenobarbital results in decreased expression of ECE1 mRNA	Cancer
		11	external side plasma	Phenobarbital	Drug-	ECE1	+	Small Cell Lung Cancer	CTD	D010634	Rattus norvegicus	10116	19162173	Phenobarbital results in decreased expression of ECE1 mRNA	Cancer
		11	external side plasma	Propylthiouracil	Drug-	ECE1	+	Small Cell Lung Cancer	CTD	D011441	Rattus norvegicus	10116	24780913|25825206	Propylthiouracil results in decreased expression of ECE1 mRNA	Cancer
		11	external side plasma	Troglitazone	Drug-	ECE1	+	Small Cell Lung Cancer	CTD	D000077288	Mus musculus	10090	28973697	Troglitazone results in decreased expression of ECE1 mRNA	Cancer
		11	membrane organelle extracellular	Folic Acid	Drug--	ALDH2	+	Non-Alcoholic Fatty Liver Disease	CTD	D005492	Mus musculus	10090	22206623	Folic Acid inhibits the reaction [1,2-Dimethylhydrazine results in increased expression of ALDH2 mRNA]	Liver disease
		11	membrane organelle extracellular	Copper	Drug-	ALDH2	+	Non-Alcoholic Fatty Liver Disease	CTD	D003300	Rattus norvegicus	10116	22465980	Copper results in decreased expression of ALDH2 mRNA	Liver disease
		11	membrane organelle extracellular	Cyclosporine	Drug-	ALDH2	+	Non-Alcoholic Fatty Liver Disease	CTD	D016572	Homo sapiens	9606	20106945|23830897|25562108	Cyclosporine results in decreased expression of ALDH2 mRNA	Liver disease
		11	membrane organelle extracellular	Cyclosporine	Drug-	ALDH2	+	Non-Alcoholic Fatty Liver Disease	CTD	D016572	Mus musculus	10090	23830897	Cyclosporine results in decreased expression of ALDH2 mRNA	Liver disease
		11	membrane organelle extracellular	Folic Acid	Drug-	ALDH2	+	Non-Alcoholic Fatty Liver Disease	CTD	D005492	Mus musculus	10090	25629700	Folic Acid results in decreased expression of ALDH2 mRNA	Liver disease
		11	membrane organelle extracellular	Indomethacin	Drug-	ALDH2	+	Non-Alcoholic Fatty Liver Disease	CTD	D007213	Rattus norvegicus	10116	36868495	Indomethacin results in decreased expression of ALDH2 mRNA	Liver disease
		11	membrane organelle extracellular	Nitroglycerin	Drug-	ALDH2	+	Non-Alcoholic Fatty Liver Disease	CTD	D005996	Rattus norvegicus	10116	17493633	Nitroglycerin results in decreased expression of ALDH2 mRNA	Liver disease
		11	membrane organelle extracellular	Quercetin	Drug-	ALDH2	+	Non-Alcoholic Fatty Liver Disease	CTD	D011794	Homo sapiens	9606	21632981	Quercetin results in decreased expression of ALDH2 mRNA	Liver disease
		11	membrane organelle extracellular	Tretinoin	Drug-	ALDH2	+	Non-Alcoholic Fatty Liver Disease	CTD	D014212	Homo sapiens	9606	33167477	Tretinoin results in decreased expression of ALDH2 mRNA	Liver disease
		11	membrane organelle extracellular	Troglitazone	Drug-	ALDH2	+	Non-Alcoholic Fatty Liver Disease	CTD	D000077288	Mus musculus	10090	28973697	Troglitazone results in decreased expression of ALDH2 mRNA	Liver disease
		11	membrane organelle extracellular	Valproic Acid	Drug-	ALDH2	+	Non-Alcoholic Fatty Liver Disease	CTD	D014635	Homo sapiens	9606	23179753|26272509	Valproic Acid results in decreased expression of ALDH2 mRNA	Liver disease
		11	membrane organelle extracellular	Doxorubicin	Drug++	TNFSF10	-	Polycystic Ovary Syndrome	CTD	D004317	Rattus norvegicus	10116	29133031	chloroquine diphosphate promotes the reaction [Doxorubicin inhibits the reaction [Thioacetamide results in decreased expression of TNFSF10 mRNA]]	Genitourinary disease
		11	membrane organelle extracellular	Doxorubicin	Drug++	TNFSF10	-	Polycystic Ovary Syndrome	CTD	D004317	Rattus norvegicus	10116	29133031	Doxorubicin promotes the reaction [chloroquine diphosphate inhibits the reaction [Thioacetamide results in decreased expression of TNFSF10 mRNA]]	Genitourinary disease
		11	membrane organelle extracellular	Fluorouracil	Drug+	TNFSF10	-	Polycystic Ovary Syndrome	CTD	D005472	Homo sapiens	9606	34151400	Fluorouracil affects the expression of TNFSF10 mRNA	Genitourinary disease
		11	membrane organelle extracellular	Arsenic Trioxide	Drug+	TNFSF10	-	Polycystic Ovary Syndrome	CTD	D000077237	Homo sapiens	9606	20953137|24345465	Arsenic Trioxide results in increased expression of TNFSF10 mRNA	Genitourinary disease
		11	membrane organelle extracellular	Cisplatin	Drug+	TNFSF10	-	Polycystic Ovary Syndrome	CTD	D002945	Homo sapiens	9606	20623264|21801448|27594783	Cisplatin results in increased expression of TNFSF10 mRNA	Genitourinary disease
		11	membrane organelle extracellular	Copper	Drug+	TNFSF10	-	Polycystic Ovary Syndrome	CTD	D003300	Rattus norvegicus	10116	30556269	Copper results in increased expression of TNFSF10 mRNA	Genitourinary disease
		11	membrane organelle extracellular	Cyclosporine	Drug+	TNFSF10	-	Polycystic Ovary Syndrome	CTD	D016572	Homo sapiens	9606	22147139	Cyclosporine results in increased expression of TNFSF10 mRNA	Genitourinary disease
		11	membrane organelle extracellular	Decitabine	Drug+	TNFSF10	-	Polycystic Ovary Syndrome	CTD	D000077209	Homo sapiens	9606	17283156	Decitabine results in increased expression of TNFSF10 mRNA	Genitourinary disease
		11	membrane organelle extracellular	Doxorubicin	Drug+	TNFSF10	-	Polycystic Ovary Syndrome	CTD	D004317	Homo sapiens	9606	19106633	Doxorubicin results in increased expression of TNFSF10 mRNA	Genitourinary disease
		11	membrane organelle extracellular	Doxorubicin	Drug+	TNFSF10	-	Polycystic Ovary Syndrome	CTD	D004317	Homo sapiens	9606	19106633	TP53 protein promotes the reaction [Doxorubicin results in increased expression of TNFSF10 mRNA]	Genitourinary disease
		11	membrane organelle extracellular	Estradiol	Drug+	TNFSF10	-	Polycystic Ovary Syndrome	CTD	D004958	Homo sapiens	9606	19619570|21185374	Estradiol results in increased expression of TNFSF10 mRNA	Genitourinary disease
		11	membrane organelle extracellular	Fluorouracil	Drug+	TNFSF10	-	Polycystic Ovary Syndrome	CTD	D005472	Homo sapiens	9606	19106633	Fluorouracil results in increased expression of TNFSF10 mRNA	Genitourinary disease
		11	membrane organelle extracellular	Fluorouracil	Drug+	TNFSF10	-	Polycystic Ovary Syndrome	CTD	D005472	Homo sapiens	9606	19106633	TP53 protein promotes the reaction [Fluorouracil results in increased expression of TNFSF10 mRNA]	Genitourinary disease
		11	membrane organelle extracellular	Methotrexate	Drug+	TNFSF10	-	Polycystic Ovary Syndrome	CTD	D008727	Homo sapiens	9606	17696278|21678067	Methotrexate results in increased expression of TNFSF10 mRNA	Genitourinary disease
		11	membrane organelle extracellular	Phenobarbital	Drug+	TNFSF10	-	Polycystic Ovary Syndrome	CTD	D010634	Mus musculus	10090	19270015	Phenobarbital results in increased expression of TNFSF10 mRNA	Genitourinary disease
		11	membrane organelle extracellular	Tretinoin	Drug+	TNFSF10	-	Polycystic Ovary Syndrome	CTD	D014212	Homo sapiens	9606	16140955	Thiophenes analog promotes the reaction [Tretinoin results in increased expression of TNFSF10 mRNA]	Genitourinary disease
		11	membrane organelle extracellular	Tretinoin	Drug+	TNFSF10	-	Polycystic Ovary Syndrome	CTD	D014212	Homo sapiens	9606	16085646	Tretinoin promotes the reaction [IFNG protein promotes the reaction [IRF1 protein results in increased expression of TNFSF10 mRNA]]	Genitourinary disease
		11	membrane organelle extracellular	Tretinoin	Drug+	TNFSF10	-	Polycystic Ovary Syndrome	CTD	D014212	Homo sapiens	9606	16085646	Tretinoin promotes the reaction [IFNG protein results in increased expression of TNFSF10 mRNA]	Genitourinary disease
		11	membrane organelle extracellular	Tretinoin	Drug+	TNFSF10	-	Polycystic Ovary Syndrome	CTD	D014212	Homo sapiens	9606	16140955|23830798|33167477	Tretinoin results in increased expression of TNFSF10 mRNA	Genitourinary disease
		11	regulation metabolic phosphorylation	Estradiol	Drug--	CCNE1	+	Colorectal Cancer	CTD	D004958	Homo sapiens	9606	15897899	Ethidium inhibits the reaction [Estradiol results in increased expression of CCNE1 mRNA]	Cancer
		11	regulation metabolic phosphorylation	Tretinoin	Drug--	CCNE1	+	Colorectal Cancer	CTD	D014212	Rattus norvegicus	10116	11675954	Tretinoin inhibits the reaction [FGF2 protein results in increased expression of CCNE1 mRNA]	Cancer
		11	regulation metabolic phosphorylation	Arsenic Trioxide	Drug-	CCNE1	+	Colorectal Cancer	CTD	D000077237	Homo sapiens	9606	19236751	Arsenic Trioxide results in decreased expression of CCNE1 mRNA	Cancer
		11	regulation metabolic phosphorylation	Aspirin	Drug-	CCNE1	+	Colorectal Cancer	CTD	D001241	Homo sapiens	9606	20457246	Aspirin results in decreased expression of CCNE1 mRNA	Cancer
		11	regulation metabolic phosphorylation	Cannabidiol	Drug-	CCNE1	+	Colorectal Cancer	CTD	D002185	Homo sapiens	9606	33244087|36519830	Cannabidiol results in decreased expression of CCNE1 mRNA	Cancer
		11	regulation metabolic phosphorylation	Cannabidiol	Drug-	CCNE1	+	Colorectal Cancer	CTD	D002185	Mus musculus	10090	21542829	Cannabidiol results in decreased expression of CCNE1 mRNA	Cancer
		11	regulation metabolic phosphorylation	Curcumin	Drug-	CCNE1	+	Colorectal Cancer	CTD	D003474	Rattus norvegicus	10116	18299980	Curcumin results in decreased expression of CCNE1 mRNA	Cancer
		11	regulation metabolic phosphorylation	Cyclosporine	Drug-	CCNE1	+	Colorectal Cancer	CTD	D016572	Homo sapiens	9606	25562108	Cyclosporine results in decreased expression of CCNE1 mRNA	Cancer
		11	regulation metabolic phosphorylation	Dexamethasone	Drug-	CCNE1	+	Colorectal Cancer	CTD	D003907	Mus musculus	10090	21041162	Dexamethasone results in decreased expression of CCNE1 mRNA	Cancer
		11	regulation metabolic phosphorylation	Estradiol	Drug-	CCNE1	+	Colorectal Cancer	CTD	D004958	Mus musculus	10090	19693291	Estradiol results in decreased expression of CCNE1 mRNA	Cancer
		11	regulation metabolic phosphorylation	Fluorouracil	Drug-	CCNE1	+	Colorectal Cancer	CTD	D005472	Homo sapiens	9606	18930000|31587439	Fluorouracil results in decreased expression of CCNE1 mRNA	Cancer
		11	regulation metabolic phosphorylation	Topotecan	Drug-	CCNE1	+	Colorectal Cancer	CTD	D019772	Rattus norvegicus	10116	25729387	Topotecan results in decreased expression of CCNE1 mRNA	Cancer
		11	regulation metabolic phosphorylation	Tretinoin	Drug-	CCNE1	+	Colorectal Cancer	CTD	D014212	Homo sapiens	9606	15194426|16054129|17349212	Tretinoin results in decreased expression of CCNE1 mRNA	Cancer
		11	regulation metabolic phosphorylation	Tretinoin	Drug-	CCNE1	+	Colorectal Cancer	CTD	D014212	Mus musculus	10090	22498432	Tretinoin results in decreased expression of CCNE1 mRNA	Cancer
		11	regulation metabolic phosphorylation	Valproic Acid	Drug-	CCNE1	+	Colorectal Cancer	CTD	D014635	Homo sapiens	9606	22580532	Valproic Acid results in decreased expression of CCNE1 mRNA	Cancer
		11	regulation metabolic phosphorylation	Doxorubicin	Drug++	TNFSF10	-	Polycystic Ovary Syndrome	CTD	D004317	Rattus norvegicus	10116	29133031	chloroquine diphosphate promotes the reaction [Doxorubicin inhibits the reaction [Thioacetamide results in decreased expression of TNFSF10 mRNA]]	Genitourinary disease
		11	regulation metabolic phosphorylation	Doxorubicin	Drug++	TNFSF10	-	Polycystic Ovary Syndrome	CTD	D004317	Rattus norvegicus	10116	29133031	Doxorubicin promotes the reaction [chloroquine diphosphate inhibits the reaction [Thioacetamide results in decreased expression of TNFSF10 mRNA]]	Genitourinary disease
		11	regulation metabolic phosphorylation	Fluorouracil	Drug+	TNFSF10	-	Polycystic Ovary Syndrome	CTD	D005472	Homo sapiens	9606	34151400	Fluorouracil affects the expression of TNFSF10 mRNA	Genitourinary disease
		11	regulation metabolic phosphorylation	Arsenic Trioxide	Drug+	TNFSF10	-	Polycystic Ovary Syndrome	CTD	D000077237	Homo sapiens	9606	20953137|24345465	Arsenic Trioxide results in increased expression of TNFSF10 mRNA	Genitourinary disease
		11	regulation metabolic phosphorylation	Cisplatin	Drug+	TNFSF10	-	Polycystic Ovary Syndrome	CTD	D002945	Homo sapiens	9606	20623264|21801448|27594783	Cisplatin results in increased expression of TNFSF10 mRNA	Genitourinary disease
		11	regulation metabolic phosphorylation	Copper	Drug+	TNFSF10	-	Polycystic Ovary Syndrome	CTD	D003300	Rattus norvegicus	10116	30556269	Copper results in increased expression of TNFSF10 mRNA	Genitourinary disease
		11	regulation metabolic phosphorylation	Cyclosporine	Drug+	TNFSF10	-	Polycystic Ovary Syndrome	CTD	D016572	Homo sapiens	9606	22147139	Cyclosporine results in increased expression of TNFSF10 mRNA	Genitourinary disease
		11	regulation metabolic phosphorylation	Decitabine	Drug+	TNFSF10	-	Polycystic Ovary Syndrome	CTD	D000077209	Homo sapiens	9606	17283156	Decitabine results in increased expression of TNFSF10 mRNA	Genitourinary disease
		11	regulation metabolic phosphorylation	Doxorubicin	Drug+	TNFSF10	-	Polycystic Ovary Syndrome	CTD	D004317	Homo sapiens	9606	19106633	Doxorubicin results in increased expression of TNFSF10 mRNA	Genitourinary disease
		11	regulation metabolic phosphorylation	Doxorubicin	Drug+	TNFSF10	-	Polycystic Ovary Syndrome	CTD	D004317	Homo sapiens	9606	19106633	TP53 protein promotes the reaction [Doxorubicin results in increased expression of TNFSF10 mRNA]	Genitourinary disease
		11	regulation metabolic phosphorylation	Estradiol	Drug+	TNFSF10	-	Polycystic Ovary Syndrome	CTD	D004958	Homo sapiens	9606	19619570|21185374	Estradiol results in increased expression of TNFSF10 mRNA	Genitourinary disease
		11	regulation metabolic phosphorylation	Fluorouracil	Drug+	TNFSF10	-	Polycystic Ovary Syndrome	CTD	D005472	Homo sapiens	9606	19106633	Fluorouracil results in increased expression of TNFSF10 mRNA	Genitourinary disease
		11	regulation metabolic phosphorylation	Fluorouracil	Drug+	TNFSF10	-	Polycystic Ovary Syndrome	CTD	D005472	Homo sapiens	9606	19106633	TP53 protein promotes the reaction [Fluorouracil results in increased expression of TNFSF10 mRNA]	Genitourinary disease
		11	regulation metabolic phosphorylation	Methotrexate	Drug+	TNFSF10	-	Polycystic Ovary Syndrome	CTD	D008727	Homo sapiens	9606	17696278|21678067	Methotrexate results in increased expression of TNFSF10 mRNA	Genitourinary disease
		11	regulation metabolic phosphorylation	Phenobarbital	Drug+	TNFSF10	-	Polycystic Ovary Syndrome	CTD	D010634	Mus musculus	10090	19270015	Phenobarbital results in increased expression of TNFSF10 mRNA	Genitourinary disease
		11	regulation metabolic phosphorylation	Tretinoin	Drug+	TNFSF10	-	Polycystic Ovary Syndrome	CTD	D014212	Homo sapiens	9606	16140955	Thiophenes analog promotes the reaction [Tretinoin results in increased expression of TNFSF10 mRNA]	Genitourinary disease
		11	regulation metabolic phosphorylation	Tretinoin	Drug+	TNFSF10	-	Polycystic Ovary Syndrome	CTD	D014212	Homo sapiens	9606	16085646	Tretinoin promotes the reaction [IFNG protein promotes the reaction [IRF1 protein results in increased expression of TNFSF10 mRNA]]	Genitourinary disease
		11	regulation metabolic phosphorylation	Tretinoin	Drug+	TNFSF10	-	Polycystic Ovary Syndrome	CTD	D014212	Homo sapiens	9606	16085646	Tretinoin promotes the reaction [IFNG protein results in increased expression of TNFSF10 mRNA]	Genitourinary disease
		11	regulation metabolic phosphorylation	Tretinoin	Drug+	TNFSF10	-	Polycystic Ovary Syndrome	CTD	D014212	Homo sapiens	9606	16140955|23830798|33167477	Tretinoin results in increased expression of TNFSF10 mRNA	Genitourinary disease
		11	response stimulus regulation	Folic Acid	Drug--	ALDH2	+	Non-Alcoholic Fatty Liver Disease	CTD	D005492	Mus musculus	10090	22206623	Folic Acid inhibits the reaction [1,2-Dimethylhydrazine results in increased expression of ALDH2 mRNA]	Liver disease
		11	response stimulus regulation	Copper	Drug-	ALDH2	+	Non-Alcoholic Fatty Liver Disease	CTD	D003300	Rattus norvegicus	10116	22465980	Copper results in decreased expression of ALDH2 mRNA	Liver disease
		11	response stimulus regulation	Cyclosporine	Drug-	ALDH2	+	Non-Alcoholic Fatty Liver Disease	CTD	D016572	Homo sapiens	9606	20106945|23830897|25562108	Cyclosporine results in decreased expression of ALDH2 mRNA	Liver disease
		11	response stimulus regulation	Cyclosporine	Drug-	ALDH2	+	Non-Alcoholic Fatty Liver Disease	CTD	D016572	Mus musculus	10090	23830897	Cyclosporine results in decreased expression of ALDH2 mRNA	Liver disease
		11	response stimulus regulation	Folic Acid	Drug-	ALDH2	+	Non-Alcoholic Fatty Liver Disease	CTD	D005492	Mus musculus	10090	25629700	Folic Acid results in decreased expression of ALDH2 mRNA	Liver disease
		11	response stimulus regulation	Indomethacin	Drug-	ALDH2	+	Non-Alcoholic Fatty Liver Disease	CTD	D007213	Rattus norvegicus	10116	36868495	Indomethacin results in decreased expression of ALDH2 mRNA	Liver disease
		11	response stimulus regulation	Nitroglycerin	Drug-	ALDH2	+	Non-Alcoholic Fatty Liver Disease	CTD	D005996	Rattus norvegicus	10116	17493633	Nitroglycerin results in decreased expression of ALDH2 mRNA	Liver disease
		11	response stimulus regulation	Quercetin	Drug-	ALDH2	+	Non-Alcoholic Fatty Liver Disease	CTD	D011794	Homo sapiens	9606	21632981	Quercetin results in decreased expression of ALDH2 mRNA	Liver disease
		11	response stimulus regulation	Tretinoin	Drug-	ALDH2	+	Non-Alcoholic Fatty Liver Disease	CTD	D014212	Homo sapiens	9606	33167477	Tretinoin results in decreased expression of ALDH2 mRNA	Liver disease
		11	response stimulus regulation	Troglitazone	Drug-	ALDH2	+	Non-Alcoholic Fatty Liver Disease	CTD	D000077288	Mus musculus	10090	28973697	Troglitazone results in decreased expression of ALDH2 mRNA	Liver disease
		11	response stimulus regulation	Valproic Acid	Drug-	ALDH2	+	Non-Alcoholic Fatty Liver Disease	CTD	D014635	Homo sapiens	9606	23179753|26272509	Valproic Acid results in decreased expression of ALDH2 mRNA	Liver disease
		11	response stimulus regulation	Cyclosporine	Drug+	ALDH2	-	Small Cell Lung Cancer	CTD	D016572	Homo sapiens	9606	21163907|27989131	Cyclosporine results in increased expression of ALDH2 mRNA	Cancer
		11	response stimulus regulation	Decitabine	Drug+	ALDH2	-	Small Cell Lung Cancer	CTD	D000077209	Homo sapiens	9606	19194470	Decitabine results in increased expression of ALDH2 mRNA	Cancer
		11	response stimulus regulation	Dexamethasone	Drug+	ALDH2	-	Small Cell Lung Cancer	CTD	D003907	Mus musculus	10090	21041162	Dexamethasone results in increased expression of ALDH2 mRNA	Cancer
		11	response stimulus regulation	Tretinoin	Drug+	ALDH2	-	Small Cell Lung Cancer	CTD	D014212	Homo sapiens	9606	16249480	Tretinoin results in increased expression of ALDH2 mRNA	Cancer
		11	response stimulus regulation	Valproic Acid	Drug+	ALDH2	-	Small Cell Lung Cancer	CTD	D014635	Homo sapiens	9606	29501571	Valproic Acid results in increased expression of ALDH2 mRNA	Cancer
		11	response stimulus regulation	Valproic Acid	Drug+	ALDH2	-	Small Cell Lung Cancer	CTD	D014635	Mus musculus	10090	20546886	Valproic Acid results in increased expression of ALDH2 mRNA	Cancer
		11	response stimulus regulation	Quercetin	Drug++	BMP6	-	Anxiety	CTD	D011794	Mus musculus	10090	24746831	Quercetin inhibits the reaction [Ethanol results in decreased expression of BMP6 mRNA]	mental behavioral disorders
		11	response stimulus regulation	Aspirin	Drug+	BMP6	-	Anxiety	CTD	D001241	Homo sapiens	9606	32816093	Aspirin results in increased expression of BMP6 mRNA	mental behavioral disorders
		11	response stimulus regulation	Copper	Drug+	BMP6	-	Anxiety	CTD	D003300	Rattus norvegicus	10116	20164366	Copper deficiency results in increased expression of BMP6 mRNA	mental behavioral disorders
		11	response stimulus regulation	Cyclosporine	Drug+	BMP6	-	Anxiety	CTD	D016572	Homo sapiens	9606	25562108	Cyclosporine results in increased expression of BMP6 mRNA	mental behavioral disorders
		11	response stimulus regulation	Decitabine	Drug+	BMP6	-	Anxiety	CTD	D000077209	Mus musculus	10090	27915011	Decitabine results in increased expression of BMP6 mRNA	mental behavioral disorders
		11	response stimulus regulation	Estradiol	Drug+	BMP6	-	Anxiety	CTD	D004958	Homo sapiens	9606	21795739|31614463	Estradiol results in increased expression of BMP6 mRNA	mental behavioral disorders
		11	response stimulus regulation	Pioglitazone	Drug+	BMP6	-	Anxiety	CTD	D000077205	Homo sapiens	9606	32816093	Pioglitazone results in increased expression of BMP6 mRNA	mental behavioral disorders
		11	response stimulus regulation	Topotecan	Drug+	BMP6	-	Anxiety	CTD	D019772	Rattus norvegicus	10116	25729387	Topotecan results in increased expression of BMP6 mRNA	mental behavioral disorders
		11	response stimulus regulation	Tretinoin	Drug+	BMP6	-	Anxiety	CTD	D014212	Homo sapiens	9606	17196394	Tretinoin results in increased expression of BMP6 mRNA	mental behavioral disorders
		11	response stimulus regulation	Troglitazone	Drug+	BMP6	-	Anxiety	CTD	D000077288	Homo sapiens	9606	32816093	Troglitazone results in increased expression of BMP6 mRNA	mental behavioral disorders
		11	response stimulus regulation	Valproic Acid	Drug+	BMP6	-	Anxiety	CTD	D014635	Homo sapiens	9606	23179753|27188386|28001369|29154799|32816093	Valproic Acid results in increased expression of BMP6 mRNA	mental behavioral disorders
		11	response stimulus regulation	Valproic Acid	Drug+	BMP6	-	Anxiety	CTD	D014635	Mus musculus	10090	19136453|21427059	Valproic Acid results in increased expression of BMP6 mRNA	mental behavioral disorders
		11	response stimulus regulation	Estradiol	Drug--	CCNE1	+	Colorectal Cancer	CTD	D004958	Homo sapiens	9606	15897899	Ethidium inhibits the reaction [Estradiol results in increased expression of CCNE1 mRNA]	Cancer
		11	response stimulus regulation	Tretinoin	Drug--	CCNE1	+	Colorectal Cancer	CTD	D014212	Rattus norvegicus	10116	11675954	Tretinoin inhibits the reaction [FGF2 protein results in increased expression of CCNE1 mRNA]	Cancer
		11	response stimulus regulation	Arsenic Trioxide	Drug-	CCNE1	+	Colorectal Cancer	CTD	D000077237	Homo sapiens	9606	19236751	Arsenic Trioxide results in decreased expression of CCNE1 mRNA	Cancer
		11	response stimulus regulation	Aspirin	Drug-	CCNE1	+	Colorectal Cancer	CTD	D001241	Homo sapiens	9606	20457246	Aspirin results in decreased expression of CCNE1 mRNA	Cancer
		11	response stimulus regulation	Cannabidiol	Drug-	CCNE1	+	Colorectal Cancer	CTD	D002185	Homo sapiens	9606	33244087|36519830	Cannabidiol results in decreased expression of CCNE1 mRNA	Cancer
		11	response stimulus regulation	Cannabidiol	Drug-	CCNE1	+	Colorectal Cancer	CTD	D002185	Mus musculus	10090	21542829	Cannabidiol results in decreased expression of CCNE1 mRNA	Cancer
		11	response stimulus regulation	Curcumin	Drug-	CCNE1	+	Colorectal Cancer	CTD	D003474	Rattus norvegicus	10116	18299980	Curcumin results in decreased expression of CCNE1 mRNA	Cancer
		11	response stimulus regulation	Cyclosporine	Drug-	CCNE1	+	Colorectal Cancer	CTD	D016572	Homo sapiens	9606	25562108	Cyclosporine results in decreased expression of CCNE1 mRNA	Cancer
		11	response stimulus regulation	Dexamethasone	Drug-	CCNE1	+	Colorectal Cancer	CTD	D003907	Mus musculus	10090	21041162	Dexamethasone results in decreased expression of CCNE1 mRNA	Cancer
		11	response stimulus regulation	Estradiol	Drug-	CCNE1	+	Colorectal Cancer	CTD	D004958	Mus musculus	10090	19693291	Estradiol results in decreased expression of CCNE1 mRNA	Cancer
		11	response stimulus regulation	Fluorouracil	Drug-	CCNE1	+	Colorectal Cancer	CTD	D005472	Homo sapiens	9606	18930000|31587439	Fluorouracil results in decreased expression of CCNE1 mRNA	Cancer
		11	response stimulus regulation	Topotecan	Drug-	CCNE1	+	Colorectal Cancer	CTD	D019772	Rattus norvegicus	10116	25729387	Topotecan results in decreased expression of CCNE1 mRNA	Cancer
		11	response stimulus regulation	Tretinoin	Drug-	CCNE1	+	Colorectal Cancer	CTD	D014212	Homo sapiens	9606	15194426|16054129|17349212	Tretinoin results in decreased expression of CCNE1 mRNA	Cancer
		11	response stimulus regulation	Tretinoin	Drug-	CCNE1	+	Colorectal Cancer	CTD	D014212	Mus musculus	10090	22498432	Tretinoin results in decreased expression of CCNE1 mRNA	Cancer
		11	response stimulus regulation	Valproic Acid	Drug-	CCNE1	+	Colorectal Cancer	CTD	D014635	Homo sapiens	9606	22580532	Valproic Acid results in decreased expression of CCNE1 mRNA	Cancer
		11	response stimulus regulation	Decitabine	Drug++	CSF1R	-	Type 1 Diabetes	CTD	D000077209	Homo sapiens	9606	21095227	Decitabine inhibits the reaction [Smoke results in decreased expression of CSF1R mRNA]	Endocrine diseases
		11	response stimulus regulation	Copper	Drug+	CSF1R	-	Type 1 Diabetes	CTD	D003300	Rattus norvegicus	10116	26033743	Copper deficiency results in increased expression of CSF1R mRNA	Endocrine diseases
		11	response stimulus regulation	Curcumin	Drug+	CSF1R	-	Type 1 Diabetes	CTD	D003474	Mus musculus	10090	22714040	Curcumin results in increased expression of CSF1R mRNA	Endocrine diseases
		11	response stimulus regulation	Dexamethasone	Drug+	CSF1R	-	Type 1 Diabetes	CTD	D003907	Mus musculus	10090	21041162	Dexamethasone results in increased expression of CSF1R mRNA	Endocrine diseases
		11	response stimulus regulation	Estradiol	Drug+	CSF1R	-	Type 1 Diabetes	CTD	D004958	Mus musculus	10090	19484750	Estradiol results in increased expression of CSF1R mRNA	Endocrine diseases
		11	response stimulus regulation	Ethinyl Estradiol	Drug+	CSF1R	-	Type 1 Diabetes	CTD	D004997	Mus musculus	10090	12072388	Ethinyl Estradiol results in increased expression of CSF1R mRNA	Endocrine diseases
		11	response stimulus regulation	Tretinoin	Drug+	CSF1R	-	Type 1 Diabetes	CTD	D014212	Homo sapiens	9606	8445950	Bucladesine promotes the reaction [Tretinoin results in increased expression of CSF1R mRNA]	Endocrine diseases
		11	response stimulus regulation	Tretinoin	Drug+	CSF1R	-	Type 1 Diabetes	CTD	D014212	Homo sapiens	9606	8445950	TNF protein promotes the reaction [Tretinoin results in increased expression of CSF1R mRNA]	Endocrine diseases
		11	response stimulus regulation	Tretinoin	Drug+	CSF1R	-	Type 1 Diabetes	CTD	D014212	Homo sapiens	9606	33167477|8445950	Tretinoin results in increased expression of CSF1R mRNA	Endocrine diseases
		11	response stimulus regulation	Troglitazone	Drug+	CSF1R	-	Type 1 Diabetes	CTD	D000077288	Mus musculus	10090	28973697	Troglitazone results in increased expression of CSF1R mRNA	Endocrine diseases
		11	response stimulus regulation	Valproic Acid	Drug+	CSF1R	-	Type 1 Diabetes	CTD	D014635	Homo sapiens	9606	23527032	Valproic Acid results in increased expression of CSF1R mRNA	Endocrine diseases
		11	response stimulus regulation	Estradiol	Drug--	CTSD	+	Colorectal Cancer	CTD	D004958	Homo sapiens	9606	22235307	3',4'-dimethoxy-alpha-naphthoflavone inhibits the reaction [Estradiol results in increased expression of CTSD mRNA]	Cancer
		11	response stimulus regulation	Estradiol	Drug--	CTSD	+	Colorectal Cancer	CTD	D004958	Homo sapiens	9606	11165043	alpha-naphthoflavone inhibits the reaction [Tetrachlorodibenzodioxin inhibits the reaction [Estradiol results in increased expression of CTSD mRNA]]	Cancer
		11	response stimulus regulation	Estradiol	Drug--	CTSD	+	Colorectal Cancer	CTD	D004958	Homo sapiens	9606	19365803|19654927|31393563	Fulvestrant inhibits the reaction [Estradiol results in increased expression of CTSD mRNA]	Cancer
		11	response stimulus regulation	Estradiol	Drug--	CTSD	+	Colorectal Cancer	CTD	D004958	Homo sapiens	9606	10376965	Quercetin inhibits the reaction [Estradiol results in increased expression of CTSD mRNA]	Cancer
		11	response stimulus regulation	Estradiol	Drug--	CTSD	+	Colorectal Cancer	CTD	D004958	Homo sapiens	9606	11165043|11179685|22235307|8524236|8631852	Tetrachlorodibenzodioxin inhibits the reaction [Estradiol results in increased expression of CTSD mRNA]	Cancer
		11	response stimulus regulation	Folic Acid	Drug--	CTSD	+	Colorectal Cancer	CTD	D005492	Mus musculus	10090	22206623	Folic Acid inhibits the reaction [1,2-Dimethylhydrazine results in increased expression of CTSD mRNA]	Cancer
		11	response stimulus regulation	Genistein	Drug--	CTSD	+	Colorectal Cancer	CTD	D019833	Homo sapiens	9606	10376965	Quercetin inhibits the reaction [Genistein results in increased expression of CTSD mRNA]	Cancer
		11	response stimulus regulation	Methylprednisolone	Drug--	CTSD	+	Colorectal Cancer	CTD	D008775	Rattus norvegicus	10116	894732	Methylprednisolone inhibits the reaction [Isoproterenol results in increased expression of CTSD mRNA]	Cancer
		11	response stimulus regulation	Quercetin	Drug--	CTSD	+	Colorectal Cancer	CTD	D011794	Homo sapiens	9606	10376965	Quercetin inhibits the reaction [Estradiol results in increased expression of CTSD mRNA]	Cancer
		11	response stimulus regulation	Quercetin	Drug--	CTSD	+	Colorectal Cancer	CTD	D011794	Homo sapiens	9606	10376965	Quercetin inhibits the reaction [Genistein results in increased expression of CTSD mRNA]	Cancer
		11	response stimulus regulation	Copper	Drug-	CTSD	+	Colorectal Cancer	CTD	D003300	Homo sapiens	9606	30911355	[Chelating Agents binds to Copper] which results in decreased expression of CTSD mRNA	Cancer
		11	response stimulus regulation	Curcumin	Drug-	CTSD	+	Colorectal Cancer	CTD	D003474	Homo sapiens	9606	26409325	Curcumin analog results in decreased expression of CTSD mRNA	Cancer
		11	response stimulus regulation	Dexamethasone	Drug-	CTSD	+	Colorectal Cancer	CTD	D003907	Homo sapiens	9606	25047013	Dexamethasone results in decreased expression of CTSD mRNA	Cancer
		11	response stimulus regulation	Doxorubicin	Drug-	CTSD	+	Colorectal Cancer	CTD	D004317	Rattus norvegicus	10116	19915844	Doxorubicin results in decreased expression of CTSD mRNA	Cancer
		11	response stimulus regulation	Genistein	Drug-	CTSD	+	Colorectal Cancer	CTD	D019833	Mus musculus	10090	21048042	Genistein results in decreased expression of CTSD mRNA	Cancer
		11	response stimulus regulation	Nitroglycerin	Drug-	CTSD	+	Colorectal Cancer	CTD	D005996	Rattus norvegicus	10116	12102619	Nitroglycerin results in decreased expression of CTSD mRNA	Cancer
		11	response stimulus regulation	Valproic Acid	Drug-	CTSD	+	Colorectal Cancer	CTD	D014635	Homo sapiens	9606	29154799	Valproic Acid results in decreased expression of CTSD mRNA	Cancer
		11	response stimulus regulation	Estradiol	Drug--	CTSD	+	Type 1 Diabetes	CTD	D004958	Homo sapiens	9606	22235307	3',4'-dimethoxy-alpha-naphthoflavone inhibits the reaction [Estradiol results in increased expression of CTSD mRNA]	Endocrine diseases
		11	response stimulus regulation	Estradiol	Drug--	CTSD	+	Type 1 Diabetes	CTD	D004958	Homo sapiens	9606	11165043	alpha-naphthoflavone inhibits the reaction [Tetrachlorodibenzodioxin inhibits the reaction [Estradiol results in increased expression of CTSD mRNA]]	Endocrine diseases
		11	response stimulus regulation	Estradiol	Drug--	CTSD	+	Type 1 Diabetes	CTD	D004958	Homo sapiens	9606	19365803|19654927|31393563	Fulvestrant inhibits the reaction [Estradiol results in increased expression of CTSD mRNA]	Endocrine diseases
		11	response stimulus regulation	Estradiol	Drug--	CTSD	+	Type 1 Diabetes	CTD	D004958	Homo sapiens	9606	10376965	Quercetin inhibits the reaction [Estradiol results in increased expression of CTSD mRNA]	Endocrine diseases
		11	response stimulus regulation	Estradiol	Drug--	CTSD	+	Type 1 Diabetes	CTD	D004958	Homo sapiens	9606	11165043|11179685|22235307|8524236|8631852	Tetrachlorodibenzodioxin inhibits the reaction [Estradiol results in increased expression of CTSD mRNA]	Endocrine diseases
		11	response stimulus regulation	Folic Acid	Drug--	CTSD	+	Type 1 Diabetes	CTD	D005492	Mus musculus	10090	22206623	Folic Acid inhibits the reaction [1,2-Dimethylhydrazine results in increased expression of CTSD mRNA]	Endocrine diseases
		11	response stimulus regulation	Quercetin	Drug--	CTSD	+	Type 1 Diabetes	CTD	D011794	Homo sapiens	9606	10376965	Quercetin inhibits the reaction [Estradiol results in increased expression of CTSD mRNA]	Endocrine diseases
		11	response stimulus regulation	Quercetin	Drug--	CTSD	+	Type 1 Diabetes	CTD	D011794	Homo sapiens	9606	10376965	Quercetin inhibits the reaction [Genistein results in increased expression of CTSD mRNA]	Endocrine diseases
		11	response stimulus regulation	Copper	Drug-	CTSD	+	Type 1 Diabetes	CTD	D003300	Homo sapiens	9606	30911355	[Chelating Agents binds to Copper] which results in decreased expression of CTSD mRNA	Endocrine diseases
		11	response stimulus regulation	Curcumin	Drug-	CTSD	+	Type 1 Diabetes	CTD	D003474	Homo sapiens	9606	26409325	Curcumin analog results in decreased expression of CTSD mRNA	Endocrine diseases
		11	response stimulus regulation	Dexamethasone	Drug-	CTSD	+	Type 1 Diabetes	CTD	D003907	Homo sapiens	9606	25047013	Dexamethasone results in decreased expression of CTSD mRNA	Endocrine diseases
		11	response stimulus regulation	Valproic Acid	Drug-	CTSD	+	Type 1 Diabetes	CTD	D014635	Homo sapiens	9606	29154799	Valproic Acid results in decreased expression of CTSD mRNA	Endocrine diseases
		11	response stimulus regulation	Arsenic Trioxide	Drug+	CYB5R3	-	Small Cell Lung Cancer	CTD	D000077237	Homo sapiens	9606	15725085	Arsenic Trioxide results in increased expression of CYB5R3 mRNA	Cancer
		11	response stimulus regulation	Cisplatin	Drug+	CYB5R3	-	Small Cell Lung Cancer	CTD	D002945	Mus musculus	10090	21151649	Cisplatin results in increased expression of CYB5R3 mRNA	Cancer
		11	response stimulus regulation	Estradiol	Drug+	CYB5R3	-	Small Cell Lung Cancer	CTD	D004958	Rattus norvegicus	10116	32145629	Estradiol results in increased expression of CYB5R3 mRNA	Cancer
		11	response stimulus regulation	Indomethacin	Drug+	CYB5R3	-	Small Cell Lung Cancer	CTD	D007213	Rattus norvegicus	10116	18299717	Indomethacin results in increased expression of CYB5R3 mRNA	Cancer
		11	response stimulus regulation	Phenobarbital	Drug+	CYB5R3	-	Small Cell Lung Cancer	CTD	D010634	Rattus norvegicus	10116	19162173	Phenobarbital results in increased expression of CYB5R3 mRNA	Cancer
		11	response stimulus regulation	Quercetin	Drug+	CYB5R3	-	Small Cell Lung Cancer	CTD	D011794	Rattus norvegicus	10116	21565894	Quercetin results in increased expression of CYB5R3 mRNA	Cancer
		11	response stimulus regulation	Valproic Acid	Drug+	CYB5R3	-	Small Cell Lung Cancer	CTD	D014635	Mus musculus	10090	21427059	Valproic Acid results in increased expression of CYB5R3 mRNA	Cancer
		11	response stimulus regulation	Estradiol	Drug--	ECE1	+	Small Cell Lung Cancer	CTD	D004958	Homo sapiens	9606	19943105	Tamoxifen inhibits the reaction [Estradiol results in increased expression of ECE1 mRNA]	Cancer
		11	response stimulus regulation	Doxorubicin	Drug-	ECE1	+	Small Cell Lung Cancer	CTD	D004317	Homo sapiens	9606	29803840	Doxorubicin results in decreased expression of ECE1 mRNA	Cancer
		11	response stimulus regulation	Genistein	Drug-	ECE1	+	Small Cell Lung Cancer	CTD	D019833	Homo sapiens	9606	16399490	Genistein results in decreased expression of ECE1 mRNA	Cancer
		11	response stimulus regulation	Phenobarbital	Drug-	ECE1	+	Small Cell Lung Cancer	CTD	D010634	Mus musculus	10090	25270620	Phenobarbital results in decreased expression of ECE1 mRNA	Cancer
		11	response stimulus regulation	Phenobarbital	Drug-	ECE1	+	Small Cell Lung Cancer	CTD	D010634	Rattus norvegicus	10116	19162173	Phenobarbital results in decreased expression of ECE1 mRNA	Cancer
		11	response stimulus regulation	Propylthiouracil	Drug-	ECE1	+	Small Cell Lung Cancer	CTD	D011441	Rattus norvegicus	10116	24780913|25825206	Propylthiouracil results in decreased expression of ECE1 mRNA	Cancer
		11	response stimulus regulation	Troglitazone	Drug-	ECE1	+	Small Cell Lung Cancer	CTD	D000077288	Mus musculus	10090	28973697	Troglitazone results in decreased expression of ECE1 mRNA	Cancer
		11	response stimulus regulation	Arsenic Trioxide	Drug--	MMP1	+	Colorectal Cancer	CTD	D000077237	Homo sapiens	9606	23253724	Arsenic Trioxide inhibits the reaction [TNF protein results in increased expression of MMP1 mRNA]	Cancer
		11	response stimulus regulation	Ascorbic Acid	Drug--	MMP1	+	Colorectal Cancer	CTD	D001205	Homo sapiens	9606	10836612	Ascorbic Acid inhibits the reaction [Tobacco Smoke Pollution results in increased expression of MMP1 mRNA]	Cancer
		11	response stimulus regulation	Curcumin	Drug--	MMP1	+	Colorectal Cancer	CTD	D003474	Mus musculus	10090	30098273	Curcumin inhibits the reaction [IL1B protein results in increased expression of MMP1 mRNA]	Cancer
		11	response stimulus regulation	Dexamethasone	Drug--	MMP1	+	Colorectal Cancer	CTD	D003907	Homo sapiens	9606	20858459	Dexamethasone inhibits the reaction [Tetradecanoylphorbol Acetate results in increased expression of MMP1 mRNA]	Cancer
		11	response stimulus regulation	Genistein	Drug--	MMP1	+	Colorectal Cancer	CTD	D019833	Homo sapiens	9606	15878362	Genistein inhibits the reaction [Chromium results in increased expression of MMP1 mRNA]	Cancer
		11	response stimulus regulation	Genistein	Drug--	MMP1	+	Colorectal Cancer	CTD	D019833	Homo sapiens	9606	15878362	Genistein inhibits the reaction [Cobalt results in increased expression of MMP1 mRNA]	Cancer
		11	response stimulus regulation	Genistein	Drug--	MMP1	+	Colorectal Cancer	CTD	D019833	Homo sapiens	9606	15878362	Genistein inhibits the reaction [Phosphorylcholine analog results in increased expression of MMP1 mRNA]	Cancer
		11	response stimulus regulation	Quercetin	Drug--	MMP1	+	Colorectal Cancer	CTD	D011794	Homo sapiens	9606	11414687	Quercetin inhibits the reaction [Cholesterol, LDL metabolite results in increased expression of MMP1 mRNA]	Cancer
		11	response stimulus regulation	Quercetin	Drug--	MMP1	+	Colorectal Cancer	CTD	D011794	Homo sapiens	9606	22592909	Quercetin inhibits the reaction [IL1B protein results in increased expression of MMP1 mRNA]	Cancer
		11	response stimulus regulation	Quercetin	Drug--	MMP1	+	Colorectal Cancer	CTD	D011794	Homo sapiens	9606	11414687	Quercetin inhibits the reaction [MAPK1 protein results in increased expression of MMP1 mRNA]	Cancer
		11	response stimulus regulation	Quercetin	Drug--	MMP1	+	Colorectal Cancer	CTD	D011794	Homo sapiens	9606	11414687	Quercetin inhibits the reaction [MAPK3 protein results in increased expression of MMP1 mRNA]	Cancer
		11	response stimulus regulation	Tretinoin	Drug--	MMP1	+	Colorectal Cancer	CTD	D014212	Homo sapiens	9606	15075337	alpha-naphthoflavone inhibits the reaction [Tretinoin promotes the reaction [Tetrachlorodibenzodioxin results in increased expression of MMP1 mRNA]]	Cancer
		11	response stimulus regulation	Tretinoin	Drug--	MMP1	+	Colorectal Cancer	CTD	D014212	Homo sapiens	9606	16176868	Tretinoin inhibits the reaction [Tetradecanoylphorbol Acetate results in increased expression of MMP1 mRNA]	Cancer
		11	response stimulus regulation	Folic Acid	Drug-	MMP1	+	Colorectal Cancer	CTD	D005492	Rattus norvegicus	10116	20406136	Dizocilpine Maleate inhibits the reaction [Folic Acid deficiency results in decreased expression of MMP1 mRNA]	Cancer
		11	response stimulus regulation	Arsenic Trioxide	Drug-	MMP1	+	Colorectal Cancer	CTD	D000077237	Homo sapiens	9606	15761015|23253724	Arsenic Trioxide results in decreased expression of MMP1 mRNA	Cancer
		11	response stimulus regulation	Cyclosporine	Drug-	MMP1	+	Colorectal Cancer	CTD	D016572	Homo sapiens	9606	22147139|34681664	Cyclosporine results in decreased expression of MMP1 mRNA	Cancer
		11	response stimulus regulation	Dexamethasone	Drug-	MMP1	+	Colorectal Cancer	CTD	D003907	Homo sapiens	9606	25047013	Dexamethasone results in decreased expression of MMP1 mRNA	Cancer
		11	response stimulus regulation	Doxorubicin	Drug-	MMP1	+	Colorectal Cancer	CTD	D004317	Homo sapiens	9606	29803840	Doxorubicin results in decreased expression of MMP1 mRNA	Cancer
		11	response stimulus regulation	Estradiol	Drug-	MMP1	+	Colorectal Cancer	CTD	D004958	Homo sapiens	9606	21795739	Estradiol results in decreased expression of MMP1 mRNA	Cancer
		11	response stimulus regulation	Folic Acid	Drug-	MMP1	+	Colorectal Cancer	CTD	D005492	Rattus norvegicus	10116	20406136	Folic Acid deficiency results in decreased expression of MMP1 mRNA	Cancer
		11	response stimulus regulation	Genistein	Drug-	MMP1	+	Colorectal Cancer	CTD	D019833	Homo sapiens	9606	22228119	Genistein results in decreased expression of MMP1 mRNA	Cancer
		11	response stimulus regulation	Quercetin	Drug-	MMP1	+	Colorectal Cancer	CTD	D011794	Homo sapiens	9606	11414687|12724357|22592909	Quercetin results in decreased expression of MMP1 mRNA	Cancer
		11	response stimulus regulation	Tretinoin	Drug-	MMP1	+	Colorectal Cancer	CTD	D014212	Homo sapiens	9606	16467367	Tretinoin results in decreased expression of MMP1 mRNA	Cancer
		11	response stimulus regulation	Arsenic Trioxide	Drug--	MMP1	+	Type 1 Diabetes	CTD	D000077237	Homo sapiens	9606	23253724	Arsenic Trioxide inhibits the reaction [TNF protein results in increased expression of MMP1 mRNA]	Endocrine diseases
		11	response stimulus regulation	Ascorbic Acid	Drug--	MMP1	+	Type 1 Diabetes	CTD	D001205	Homo sapiens	9606	10836612	Ascorbic Acid inhibits the reaction [Tobacco Smoke Pollution results in increased expression of MMP1 mRNA]	Endocrine diseases
		11	response stimulus regulation	Curcumin	Drug--	MMP1	+	Type 1 Diabetes	CTD	D003474	Mus musculus	10090	30098273	Curcumin inhibits the reaction [IL1B protein results in increased expression of MMP1 mRNA]	Endocrine diseases
		11	response stimulus regulation	Dexamethasone	Drug--	MMP1	+	Type 1 Diabetes	CTD	D003907	Homo sapiens	9606	20858459	Dexamethasone inhibits the reaction [Tetradecanoylphorbol Acetate results in increased expression of MMP1 mRNA]	Endocrine diseases
		11	response stimulus regulation	Quercetin	Drug--	MMP1	+	Type 1 Diabetes	CTD	D011794	Homo sapiens	9606	11414687	Quercetin inhibits the reaction [Cholesterol, LDL metabolite results in increased expression of MMP1 mRNA]	Endocrine diseases
		11	response stimulus regulation	Quercetin	Drug--	MMP1	+	Type 1 Diabetes	CTD	D011794	Homo sapiens	9606	22592909	Quercetin inhibits the reaction [IL1B protein results in increased expression of MMP1 mRNA]	Endocrine diseases
		11	response stimulus regulation	Quercetin	Drug--	MMP1	+	Type 1 Diabetes	CTD	D011794	Homo sapiens	9606	11414687	Quercetin inhibits the reaction [MAPK1 protein results in increased expression of MMP1 mRNA]	Endocrine diseases
		11	response stimulus regulation	Quercetin	Drug--	MMP1	+	Type 1 Diabetes	CTD	D011794	Homo sapiens	9606	11414687	Quercetin inhibits the reaction [MAPK3 protein results in increased expression of MMP1 mRNA]	Endocrine diseases
		11	response stimulus regulation	Tretinoin	Drug--	MMP1	+	Type 1 Diabetes	CTD	D014212	Homo sapiens	9606	15075337	alpha-naphthoflavone inhibits the reaction [Tretinoin promotes the reaction [Tetrachlorodibenzodioxin results in increased expression of MMP1 mRNA]]	Endocrine diseases
		11	response stimulus regulation	Tretinoin	Drug--	MMP1	+	Type 1 Diabetes	CTD	D014212	Homo sapiens	9606	16176868	Tretinoin inhibits the reaction [Tetradecanoylphorbol Acetate results in increased expression of MMP1 mRNA]	Endocrine diseases
		11	response stimulus regulation	Folic Acid	Drug-	MMP1	+	Type 1 Diabetes	CTD	D005492	Rattus norvegicus	10116	20406136	Dizocilpine Maleate inhibits the reaction [Folic Acid deficiency results in decreased expression of MMP1 mRNA]	Endocrine diseases
		11	response stimulus regulation	Arsenic Trioxide	Drug-	MMP1	+	Type 1 Diabetes	CTD	D000077237	Homo sapiens	9606	15761015|23253724	Arsenic Trioxide results in decreased expression of MMP1 mRNA	Endocrine diseases
		11	response stimulus regulation	Dexamethasone	Drug-	MMP1	+	Type 1 Diabetes	CTD	D003907	Homo sapiens	9606	25047013	Dexamethasone results in decreased expression of MMP1 mRNA	Endocrine diseases
		11	response stimulus regulation	Estradiol	Drug-	MMP1	+	Type 1 Diabetes	CTD	D004958	Homo sapiens	9606	21795739	Estradiol results in decreased expression of MMP1 mRNA	Endocrine diseases
		11	response stimulus regulation	Folic Acid	Drug-	MMP1	+	Type 1 Diabetes	CTD	D005492	Rattus norvegicus	10116	20406136	Folic Acid deficiency results in decreased expression of MMP1 mRNA	Endocrine diseases
		11	response stimulus regulation	Quercetin	Drug-	MMP1	+	Type 1 Diabetes	CTD	D011794	Homo sapiens	9606	11414687|12724357|22592909	Quercetin results in decreased expression of MMP1 mRNA	Endocrine diseases
		11	response stimulus regulation	Tretinoin	Drug-	MMP1	+	Type 1 Diabetes	CTD	D014212	Homo sapiens	9606	16467367	Tretinoin results in decreased expression of MMP1 mRNA	Endocrine diseases
		11	response stimulus regulation	Cisplatin	Drug+	SLC29A1	-	Anxiety	CTD	D002945	Homo sapiens	9606	27392435	Cisplatin results in increased expression of SLC29A1 mRNA	mental behavioral disorders
		11	response stimulus regulation	Estradiol	Drug+	SLC29A1	-	Anxiety	CTD	D004958	Homo sapiens	9606	19167446|31614463	Estradiol results in increased expression of SLC29A1 mRNA	mental behavioral disorders
		11	response stimulus regulation	Ethinyl Estradiol	Drug+	SLC29A1	-	Anxiety	CTD	D004997	Mus musculus	10090	17942748	Ethinyl Estradiol results in increased expression of SLC29A1 mRNA	mental behavioral disorders
		11	response stimulus regulation	Fluorouracil	Drug+	SLC29A1	-	Anxiety	CTD	D005472	Homo sapiens	9606	16868479	Fluorouracil results in increased expression of SLC29A1 mRNA	mental behavioral disorders
		11	response stimulus regulation	Methimazole	Drug+	SLC29A1	-	Anxiety	CTD	D008713	Rattus norvegicus	10116	30047161	Methimazole results in increased expression of SLC29A1 mRNA	mental behavioral disorders
		11	response stimulus regulation	Propylthiouracil	Drug+	SLC29A1	-	Anxiety	CTD	D011441	Rattus norvegicus	10116	30047161	Propylthiouracil results in increased expression of SLC29A1 mRNA	mental behavioral disorders
		11	response stimulus regulation	Quercetin	Drug+	SLC29A1	-	Anxiety	CTD	D011794	Homo sapiens	9606	21632981	Quercetin results in increased expression of SLC29A1 mRNA	mental behavioral disorders
		11	response stimulus regulation	Topotecan	Drug+	SLC29A1	-	Anxiety	CTD	D019772	Rattus norvegicus	10116	25729387	Topotecan results in increased expression of SLC29A1 mRNA	mental behavioral disorders
		11	response stimulus regulation	Tretinoin	Drug+	SLC29A1	-	Anxiety	CTD	D014212	Homo sapiens	9606	15894607|33167477	Tretinoin results in increased expression of SLC29A1 mRNA	mental behavioral disorders
		11	response stimulus regulation	Valproic Acid	Drug+	SLC29A1	-	Anxiety	CTD	D014635	Rattus norvegicus	10116	32437819	Valproic Acid results in increased expression of SLC29A1 mRNA	mental behavioral disorders
		11	response stimulus regulation	Vitamin E	Drug+	SLC29A1	-	Anxiety	CTD	D014810	Homo sapiens	9606	19244175	Vitamin E results in increased expression of SLC29A1 mRNA	mental behavioral disorders
		11	response stimulus regulation	Cisplatin	Drug+	SLC29A1	-	Schizophrenia	CTD	D002945	Homo sapiens	9606	27392435	Cisplatin results in increased expression of SLC29A1 mRNA	mental behavioral disorders
		11	response stimulus regulation	Estradiol	Drug+	SLC29A1	-	Schizophrenia	CTD	D004958	Homo sapiens	9606	19167446|31614463	Estradiol results in increased expression of SLC29A1 mRNA	mental behavioral disorders
		11	response stimulus regulation	Ethinyl Estradiol	Drug+	SLC29A1	-	Schizophrenia	CTD	D004997	Mus musculus	10090	17942748	Ethinyl Estradiol results in increased expression of SLC29A1 mRNA	mental behavioral disorders
		11	response stimulus regulation	Fluorouracil	Drug+	SLC29A1	-	Schizophrenia	CTD	D005472	Homo sapiens	9606	16868479	Fluorouracil results in increased expression of SLC29A1 mRNA	mental behavioral disorders
		11	response stimulus regulation	Methimazole	Drug+	SLC29A1	-	Schizophrenia	CTD	D008713	Rattus norvegicus	10116	30047161	Methimazole results in increased expression of SLC29A1 mRNA	mental behavioral disorders
		11	response stimulus regulation	Propylthiouracil	Drug+	SLC29A1	-	Schizophrenia	CTD	D011441	Rattus norvegicus	10116	30047161	Propylthiouracil results in increased expression of SLC29A1 mRNA	mental behavioral disorders
		11	response stimulus regulation	Quercetin	Drug+	SLC29A1	-	Schizophrenia	CTD	D011794	Homo sapiens	9606	21632981	Quercetin results in increased expression of SLC29A1 mRNA	mental behavioral disorders
		11	response stimulus regulation	Topotecan	Drug+	SLC29A1	-	Schizophrenia	CTD	D019772	Rattus norvegicus	10116	25729387	Topotecan results in increased expression of SLC29A1 mRNA	mental behavioral disorders
		11	response stimulus regulation	Tretinoin	Drug+	SLC29A1	-	Schizophrenia	CTD	D014212	Homo sapiens	9606	15894607|33167477	Tretinoin results in increased expression of SLC29A1 mRNA	mental behavioral disorders
		11	response stimulus regulation	Valproic Acid	Drug+	SLC29A1	-	Schizophrenia	CTD	D014635	Rattus norvegicus	10116	32437819	Valproic Acid results in increased expression of SLC29A1 mRNA	mental behavioral disorders
		11	response stimulus regulation	Vitamin E	Drug+	SLC29A1	-	Schizophrenia	CTD	D014810	Homo sapiens	9606	19244175	Vitamin E results in increased expression of SLC29A1 mRNA	mental behavioral disorders
		11	response stimulus regulation	Arsenic Trioxide	Drug-	TNFAIP6	+	Small Cell Lung Cancer	CTD	D000077237	Homo sapiens	9606	19128835	Arsenic Trioxide results in decreased expression of TNFAIP6 mRNA	Cancer
		11	response stimulus regulation	Aspirin	Drug-	TNFAIP6	+	Small Cell Lung Cancer	CTD	D001241	Homo sapiens	9606	32816093	Aspirin results in decreased expression of TNFAIP6 mRNA	Cancer
		11	response stimulus regulation	Cisplatin	Drug-	TNFAIP6	+	Small Cell Lung Cancer	CTD	D002945	Homo sapiens	9606	27392435	Cisplatin results in decreased expression of TNFAIP6 mRNA	Cancer
		11	response stimulus regulation	Copper	Drug-	TNFAIP6	+	Small Cell Lung Cancer	CTD	D003300	Rattus norvegicus	10116	30556269	Copper results in decreased expression of TNFAIP6 mRNA	Cancer
		11	response stimulus regulation	Dexamethasone	Drug-	TNFAIP6	+	Small Cell Lung Cancer	CTD	D003907	Homo sapiens	9606	25047013	Dexamethasone results in decreased expression of TNFAIP6 mRNA	Cancer
		11	response stimulus regulation	Doxorubicin	Drug-	TNFAIP6	+	Small Cell Lung Cancer	CTD	D004317	Homo sapiens	9606	29803840	Doxorubicin results in decreased expression of TNFAIP6 mRNA	Cancer
		11	response stimulus regulation	Estradiol	Drug-	TNFAIP6	+	Small Cell Lung Cancer	CTD	D004958	Homo sapiens	9606	25878060	Estradiol results in decreased expression of TNFAIP6 mRNA	Cancer
		11	response stimulus regulation	Folic Acid	Drug-	TNFAIP6	+	Small Cell Lung Cancer	CTD	D005492	Mus musculus	10090	25629700	Folic Acid results in decreased expression of TNFAIP6 mRNA	Cancer
		11	response stimulus regulation	Phenobarbital	Drug-	TNFAIP6	+	Small Cell Lung Cancer	CTD	D010634	Mus musculus	10090	19270015	Phenobarbital results in decreased expression of TNFAIP6 mRNA	Cancer
		11	response stimulus regulation	Tretinoin	Drug-	TNFAIP6	+	Small Cell Lung Cancer	CTD	D014212	Homo sapiens	9606	23724009	Tretinoin results in decreased expression of TNFAIP6 mRNA	Cancer
		11	response stimulus regulation	Valproic Acid	Drug-	TNFAIP6	+	Small Cell Lung Cancer	CTD	D014635	Homo sapiens	9606	32816093	Valproic Acid results in decreased expression of TNFAIP6 mRNA	Cancer
		11	response stimulus regulation	Doxorubicin	Drug++	TNFSF10	-	Polycystic Ovary Syndrome	CTD	D004317	Rattus norvegicus	10116	29133031	chloroquine diphosphate promotes the reaction [Doxorubicin inhibits the reaction [Thioacetamide results in decreased expression of TNFSF10 mRNA]]	Genitourinary disease
		11	response stimulus regulation	Doxorubicin	Drug++	TNFSF10	-	Polycystic Ovary Syndrome	CTD	D004317	Rattus norvegicus	10116	29133031	Doxorubicin promotes the reaction [chloroquine diphosphate inhibits the reaction [Thioacetamide results in decreased expression of TNFSF10 mRNA]]	Genitourinary disease
		11	response stimulus regulation	Fluorouracil	Drug+	TNFSF10	-	Polycystic Ovary Syndrome	CTD	D005472	Homo sapiens	9606	34151400	Fluorouracil affects the expression of TNFSF10 mRNA	Genitourinary disease
		11	response stimulus regulation	Arsenic Trioxide	Drug+	TNFSF10	-	Polycystic Ovary Syndrome	CTD	D000077237	Homo sapiens	9606	20953137|24345465	Arsenic Trioxide results in increased expression of TNFSF10 mRNA	Genitourinary disease
		11	response stimulus regulation	Cisplatin	Drug+	TNFSF10	-	Polycystic Ovary Syndrome	CTD	D002945	Homo sapiens	9606	20623264|21801448|27594783	Cisplatin results in increased expression of TNFSF10 mRNA	Genitourinary disease
		11	response stimulus regulation	Copper	Drug+	TNFSF10	-	Polycystic Ovary Syndrome	CTD	D003300	Rattus norvegicus	10116	30556269	Copper results in increased expression of TNFSF10 mRNA	Genitourinary disease
		11	response stimulus regulation	Cyclosporine	Drug+	TNFSF10	-	Polycystic Ovary Syndrome	CTD	D016572	Homo sapiens	9606	22147139	Cyclosporine results in increased expression of TNFSF10 mRNA	Genitourinary disease
		11	response stimulus regulation	Decitabine	Drug+	TNFSF10	-	Polycystic Ovary Syndrome	CTD	D000077209	Homo sapiens	9606	17283156	Decitabine results in increased expression of TNFSF10 mRNA	Genitourinary disease
		11	response stimulus regulation	Doxorubicin	Drug+	TNFSF10	-	Polycystic Ovary Syndrome	CTD	D004317	Homo sapiens	9606	19106633	Doxorubicin results in increased expression of TNFSF10 mRNA	Genitourinary disease
		11	response stimulus regulation	Doxorubicin	Drug+	TNFSF10	-	Polycystic Ovary Syndrome	CTD	D004317	Homo sapiens	9606	19106633	TP53 protein promotes the reaction [Doxorubicin results in increased expression of TNFSF10 mRNA]	Genitourinary disease
		11	response stimulus regulation	Estradiol	Drug+	TNFSF10	-	Polycystic Ovary Syndrome	CTD	D004958	Homo sapiens	9606	19619570|21185374	Estradiol results in increased expression of TNFSF10 mRNA	Genitourinary disease
		11	response stimulus regulation	Fluorouracil	Drug+	TNFSF10	-	Polycystic Ovary Syndrome	CTD	D005472	Homo sapiens	9606	19106633	Fluorouracil results in increased expression of TNFSF10 mRNA	Genitourinary disease
		11	response stimulus regulation	Fluorouracil	Drug+	TNFSF10	-	Polycystic Ovary Syndrome	CTD	D005472	Homo sapiens	9606	19106633	TP53 protein promotes the reaction [Fluorouracil results in increased expression of TNFSF10 mRNA]	Genitourinary disease
		11	response stimulus regulation	Methotrexate	Drug+	TNFSF10	-	Polycystic Ovary Syndrome	CTD	D008727	Homo sapiens	9606	17696278|21678067	Methotrexate results in increased expression of TNFSF10 mRNA	Genitourinary disease
		11	response stimulus regulation	Phenobarbital	Drug+	TNFSF10	-	Polycystic Ovary Syndrome	CTD	D010634	Mus musculus	10090	19270015	Phenobarbital results in increased expression of TNFSF10 mRNA	Genitourinary disease
		11	response stimulus regulation	Tretinoin	Drug+	TNFSF10	-	Polycystic Ovary Syndrome	CTD	D014212	Homo sapiens	9606	16140955	Thiophenes analog promotes the reaction [Tretinoin results in increased expression of TNFSF10 mRNA]	Genitourinary disease
		11	response stimulus regulation	Tretinoin	Drug+	TNFSF10	-	Polycystic Ovary Syndrome	CTD	D014212	Homo sapiens	9606	16085646	Tretinoin promotes the reaction [IFNG protein promotes the reaction [IRF1 protein results in increased expression of TNFSF10 mRNA]]	Genitourinary disease
		11	response stimulus regulation	Tretinoin	Drug+	TNFSF10	-	Polycystic Ovary Syndrome	CTD	D014212	Homo sapiens	9606	16085646	Tretinoin promotes the reaction [IFNG protein results in increased expression of TNFSF10 mRNA]	Genitourinary disease
		11	response stimulus regulation	Tretinoin	Drug+	TNFSF10	-	Polycystic Ovary Syndrome	CTD	D014212	Homo sapiens	9606	16140955|23830798|33167477	Tretinoin results in increased expression of TNFSF10 mRNA	Genitourinary disease
		11	secretory lumen matrix	Folic Acid	Drug--	ALDH2	+	Non-Alcoholic Fatty Liver Disease	CTD	D005492	Mus musculus	10090	22206623	Folic Acid inhibits the reaction [1,2-Dimethylhydrazine results in increased expression of ALDH2 mRNA]	Liver disease
		11	secretory lumen matrix	Copper	Drug-	ALDH2	+	Non-Alcoholic Fatty Liver Disease	CTD	D003300	Rattus norvegicus	10116	22465980	Copper results in decreased expression of ALDH2 mRNA	Liver disease
		11	secretory lumen matrix	Cyclosporine	Drug-	ALDH2	+	Non-Alcoholic Fatty Liver Disease	CTD	D016572	Homo sapiens	9606	20106945|23830897|25562108	Cyclosporine results in decreased expression of ALDH2 mRNA	Liver disease
