## Supplement Table for "Pharmaceutical Repurposing Strategies for Metabolic Disorders: Insights from Mendelian Randomization Studies" (part 3 of 3)

### Sheet: Table S 8 (continued)
		Table S8: Drug repurposing based on disease-causal proteins discovery.
		11	secretory lumen matrix	Cyclosporine	Drug-	ALDH2	+	Non-Alcoholic Fatty Liver Disease	CTD	D016572	Mus musculus	10090	23830897	Cyclosporine results in decreased expression of ALDH2 mRNA	Liver disease
		11	secretory lumen matrix	Folic Acid	Drug-	ALDH2	+	Non-Alcoholic Fatty Liver Disease	CTD	D005492	Mus musculus	10090	25629700	Folic Acid results in decreased expression of ALDH2 mRNA	Liver disease
		11	secretory lumen matrix	Indomethacin	Drug-	ALDH2	+	Non-Alcoholic Fatty Liver Disease	CTD	D007213	Rattus norvegicus	10116	36868495	Indomethacin results in decreased expression of ALDH2 mRNA	Liver disease
		11	secretory lumen matrix	Nitroglycerin	Drug-	ALDH2	+	Non-Alcoholic Fatty Liver Disease	CTD	D005996	Rattus norvegicus	10116	17493633	Nitroglycerin results in decreased expression of ALDH2 mRNA	Liver disease
		11	secretory lumen matrix	Quercetin	Drug-	ALDH2	+	Non-Alcoholic Fatty Liver Disease	CTD	D011794	Homo sapiens	9606	21632981	Quercetin results in decreased expression of ALDH2 mRNA	Liver disease
		11	secretory lumen matrix	Tretinoin	Drug-	ALDH2	+	Non-Alcoholic Fatty Liver Disease	CTD	D014212	Homo sapiens	9606	33167477	Tretinoin results in decreased expression of ALDH2 mRNA	Liver disease
		11	secretory lumen matrix	Troglitazone	Drug-	ALDH2	+	Non-Alcoholic Fatty Liver Disease	CTD	D000077288	Mus musculus	10090	28973697	Troglitazone results in decreased expression of ALDH2 mRNA	Liver disease
		11	secretory lumen matrix	Valproic Acid	Drug-	ALDH2	+	Non-Alcoholic Fatty Liver Disease	CTD	D014635	Homo sapiens	9606	23179753|26272509	Valproic Acid results in decreased expression of ALDH2 mRNA	Liver disease
		11	secretory lumen matrix	Cyclosporine	Drug+	ALDH2	-	Small Cell Lung Cancer	CTD	D016572	Homo sapiens	9606	21163907|27989131	Cyclosporine results in increased expression of ALDH2 mRNA	Cancer
		11	secretory lumen matrix	Decitabine	Drug+	ALDH2	-	Small Cell Lung Cancer	CTD	D000077209	Homo sapiens	9606	19194470	Decitabine results in increased expression of ALDH2 mRNA	Cancer
		11	secretory lumen matrix	Dexamethasone	Drug+	ALDH2	-	Small Cell Lung Cancer	CTD	D003907	Mus musculus	10090	21041162	Dexamethasone results in increased expression of ALDH2 mRNA	Cancer
		11	secretory lumen matrix	Tretinoin	Drug+	ALDH2	-	Small Cell Lung Cancer	CTD	D014212	Homo sapiens	9606	16249480	Tretinoin results in increased expression of ALDH2 mRNA	Cancer
		11	secretory lumen matrix	Valproic Acid	Drug+	ALDH2	-	Small Cell Lung Cancer	CTD	D014635	Homo sapiens	9606	29501571	Valproic Acid results in increased expression of ALDH2 mRNA	Cancer
		11	secretory lumen matrix	Valproic Acid	Drug+	ALDH2	-	Small Cell Lung Cancer	CTD	D014635	Mus musculus	10090	20546886	Valproic Acid results in increased expression of ALDH2 mRNA	Cancer
		11	secretory lumen matrix	Quercetin	Drug++	BMP6	-	Anxiety	CTD	D011794	Mus musculus	10090	24746831	Quercetin inhibits the reaction [Ethanol results in decreased expression of BMP6 mRNA]	mental behavioral disorders
		11	secretory lumen matrix	Aspirin	Drug+	BMP6	-	Anxiety	CTD	D001241	Homo sapiens	9606	32816093	Aspirin results in increased expression of BMP6 mRNA	mental behavioral disorders
		11	secretory lumen matrix	Copper	Drug+	BMP6	-	Anxiety	CTD	D003300	Rattus norvegicus	10116	20164366	Copper deficiency results in increased expression of BMP6 mRNA	mental behavioral disorders
		11	secretory lumen matrix	Cyclosporine	Drug+	BMP6	-	Anxiety	CTD	D016572	Homo sapiens	9606	25562108	Cyclosporine results in increased expression of BMP6 mRNA	mental behavioral disorders
		11	secretory lumen matrix	Decitabine	Drug+	BMP6	-	Anxiety	CTD	D000077209	Mus musculus	10090	27915011	Decitabine results in increased expression of BMP6 mRNA	mental behavioral disorders
		11	secretory lumen matrix	Estradiol	Drug+	BMP6	-	Anxiety	CTD	D004958	Homo sapiens	9606	21795739|31614463	Estradiol results in increased expression of BMP6 mRNA	mental behavioral disorders
		11	secretory lumen matrix	Pioglitazone	Drug+	BMP6	-	Anxiety	CTD	D000077205	Homo sapiens	9606	32816093	Pioglitazone results in increased expression of BMP6 mRNA	mental behavioral disorders
		11	secretory lumen matrix	Topotecan	Drug+	BMP6	-	Anxiety	CTD	D019772	Rattus norvegicus	10116	25729387	Topotecan results in increased expression of BMP6 mRNA	mental behavioral disorders
		11	secretory lumen matrix	Tretinoin	Drug+	BMP6	-	Anxiety	CTD	D014212	Homo sapiens	9606	17196394	Tretinoin results in increased expression of BMP6 mRNA	mental behavioral disorders
		11	secretory lumen matrix	Troglitazone	Drug+	BMP6	-	Anxiety	CTD	D000077288	Homo sapiens	9606	32816093	Troglitazone results in increased expression of BMP6 mRNA	mental behavioral disorders
		11	secretory lumen matrix	Valproic Acid	Drug+	BMP6	-	Anxiety	CTD	D014635	Homo sapiens	9606	23179753|27188386|28001369|29154799|32816093	Valproic Acid results in increased expression of BMP6 mRNA	mental behavioral disorders
		11	secretory lumen matrix	Valproic Acid	Drug+	BMP6	-	Anxiety	CTD	D014635	Mus musculus	10090	19136453|21427059	Valproic Acid results in increased expression of BMP6 mRNA	mental behavioral disorders
		11	secretory lumen matrix	Estradiol	Drug--	CTSD	+	Type 1 Diabetes	CTD	D004958	Homo sapiens	9606	22235307	3',4'-dimethoxy-alpha-naphthoflavone inhibits the reaction [Estradiol results in increased expression of CTSD mRNA]	Endocrine diseases
		11	secretory lumen matrix	Estradiol	Drug--	CTSD	+	Type 1 Diabetes	CTD	D004958	Homo sapiens	9606	11165043	alpha-naphthoflavone inhibits the reaction [Tetrachlorodibenzodioxin inhibits the reaction [Estradiol results in increased expression of CTSD mRNA]]	Endocrine diseases
		11	secretory lumen matrix	Estradiol	Drug--	CTSD	+	Type 1 Diabetes	CTD	D004958	Homo sapiens	9606	19365803|19654927|31393563	Fulvestrant inhibits the reaction [Estradiol results in increased expression of CTSD mRNA]	Endocrine diseases
		11	secretory lumen matrix	Estradiol	Drug--	CTSD	+	Type 1 Diabetes	CTD	D004958	Homo sapiens	9606	10376965	Quercetin inhibits the reaction [Estradiol results in increased expression of CTSD mRNA]	Endocrine diseases
		11	secretory lumen matrix	Estradiol	Drug--	CTSD	+	Type 1 Diabetes	CTD	D004958	Homo sapiens	9606	11165043|11179685|22235307|8524236|8631852	Tetrachlorodibenzodioxin inhibits the reaction [Estradiol results in increased expression of CTSD mRNA]	Endocrine diseases
		11	secretory lumen matrix	Folic Acid	Drug--	CTSD	+	Type 1 Diabetes	CTD	D005492	Mus musculus	10090	22206623	Folic Acid inhibits the reaction [1,2-Dimethylhydrazine results in increased expression of CTSD mRNA]	Endocrine diseases
		11	secretory lumen matrix	Quercetin	Drug--	CTSD	+	Type 1 Diabetes	CTD	D011794	Homo sapiens	9606	10376965	Quercetin inhibits the reaction [Estradiol results in increased expression of CTSD mRNA]	Endocrine diseases
		11	secretory lumen matrix	Quercetin	Drug--	CTSD	+	Type 1 Diabetes	CTD	D011794	Homo sapiens	9606	10376965	Quercetin inhibits the reaction [Genistein results in increased expression of CTSD mRNA]	Endocrine diseases
		11	secretory lumen matrix	Copper	Drug-	CTSD	+	Type 1 Diabetes	CTD	D003300	Homo sapiens	9606	30911355	[Chelating Agents binds to Copper] which results in decreased expression of CTSD mRNA	Endocrine diseases
		11	secretory lumen matrix	Curcumin	Drug-	CTSD	+	Type 1 Diabetes	CTD	D003474	Homo sapiens	9606	26409325	Curcumin analog results in decreased expression of CTSD mRNA	Endocrine diseases
		11	secretory lumen matrix	Dexamethasone	Drug-	CTSD	+	Type 1 Diabetes	CTD	D003907	Homo sapiens	9606	25047013	Dexamethasone results in decreased expression of CTSD mRNA	Endocrine diseases
		11	secretory lumen matrix	Valproic Acid	Drug-	CTSD	+	Type 1 Diabetes	CTD	D014635	Homo sapiens	9606	29154799	Valproic Acid results in decreased expression of CTSD mRNA	Endocrine diseases
		11	secretory lumen matrix	Cisplatin	Drug-	CYB5R3	+	Non-Alcoholic Fatty Liver Disease	CTD	D002945	Homo sapiens	9606	27594783	Cisplatin results in decreased expression of CYB5R3 mRNA	Liver disease
		11	secretory lumen matrix	Cisplatin	Drug-	CYB5R3	+	Non-Alcoholic Fatty Liver Disease	CTD	D002945	Rattus norvegicus	10116	18172885	Cisplatin results in decreased expression of CYB5R3 mRNA	Liver disease
		11	secretory lumen matrix	Cyclosporine	Drug-	CYB5R3	+	Non-Alcoholic Fatty Liver Disease	CTD	D016572	Homo sapiens	9606	20106945	Cyclosporine results in decreased expression of CYB5R3 mRNA	Liver disease
		11	secretory lumen matrix	Dexamethasone	Drug-	CYB5R3	+	Non-Alcoholic Fatty Liver Disease	CTD	D003907	Rattus norvegicus	10116	17522070	Dexamethasone results in decreased expression of CYB5R3 mRNA	Liver disease
		11	secretory lumen matrix	Ethinyl Estradiol	Drug-	CYB5R3	+	Non-Alcoholic Fatty Liver Disease	CTD	D004997	Rattus norvegicus	10116	17108234	Ethinyl Estradiol results in decreased expression of CYB5R3 mRNA	Liver disease
		11	secretory lumen matrix	Genistein	Drug-	CYB5R3	+	Non-Alcoholic Fatty Liver Disease	CTD	D019833	Mus musculus	10090	24967385	Genistein results in decreased expression of CYB5R3 mRNA	Liver disease
		11	secretory lumen matrix	Arsenic Trioxide	Drug+	CYB5R3	-	Small Cell Lung Cancer	CTD	D000077237	Homo sapiens	9606	15725085	Arsenic Trioxide results in increased expression of CYB5R3 mRNA	Cancer
		11	secretory lumen matrix	Cisplatin	Drug+	CYB5R3	-	Small Cell Lung Cancer	CTD	D002945	Mus musculus	10090	21151649	Cisplatin results in increased expression of CYB5R3 mRNA	Cancer
		11	secretory lumen matrix	Estradiol	Drug+	CYB5R3	-	Small Cell Lung Cancer	CTD	D004958	Rattus norvegicus	10116	32145629	Estradiol results in increased expression of CYB5R3 mRNA	Cancer
		11	secretory lumen matrix	Indomethacin	Drug+	CYB5R3	-	Small Cell Lung Cancer	CTD	D007213	Rattus norvegicus	10116	18299717	Indomethacin results in increased expression of CYB5R3 mRNA	Cancer
		11	secretory lumen matrix	Phenobarbital	Drug+	CYB5R3	-	Small Cell Lung Cancer	CTD	D010634	Rattus norvegicus	10116	19162173	Phenobarbital results in increased expression of CYB5R3 mRNA	Cancer
		11	secretory lumen matrix	Quercetin	Drug+	CYB5R3	-	Small Cell Lung Cancer	CTD	D011794	Rattus norvegicus	10116	21565894	Quercetin results in increased expression of CYB5R3 mRNA	Cancer
		11	secretory lumen matrix	Valproic Acid	Drug+	CYB5R3	-	Small Cell Lung Cancer	CTD	D014635	Mus musculus	10090	21427059	Valproic Acid results in increased expression of CYB5R3 mRNA	Cancer
		11	secretory lumen matrix	Estradiol	Drug--	ECE1	+	Small Cell Lung Cancer	CTD	D004958	Homo sapiens	9606	19943105	Tamoxifen inhibits the reaction [Estradiol results in increased expression of ECE1 mRNA]	Cancer
		11	secretory lumen matrix	Doxorubicin	Drug-	ECE1	+	Small Cell Lung Cancer	CTD	D004317	Homo sapiens	9606	29803840	Doxorubicin results in decreased expression of ECE1 mRNA	Cancer
		11	secretory lumen matrix	Genistein	Drug-	ECE1	+	Small Cell Lung Cancer	CTD	D019833	Homo sapiens	9606	16399490	Genistein results in decreased expression of ECE1 mRNA	Cancer
		11	secretory lumen matrix	Phenobarbital	Drug-	ECE1	+	Small Cell Lung Cancer	CTD	D010634	Mus musculus	10090	25270620	Phenobarbital results in decreased expression of ECE1 mRNA	Cancer
		11	secretory lumen matrix	Phenobarbital	Drug-	ECE1	+	Small Cell Lung Cancer	CTD	D010634	Rattus norvegicus	10116	19162173	Phenobarbital results in decreased expression of ECE1 mRNA	Cancer
		11	secretory lumen matrix	Propylthiouracil	Drug-	ECE1	+	Small Cell Lung Cancer	CTD	D011441	Rattus norvegicus	10116	24780913|25825206	Propylthiouracil results in decreased expression of ECE1 mRNA	Cancer
		11	secretory lumen matrix	Troglitazone	Drug-	ECE1	+	Small Cell Lung Cancer	CTD	D000077288	Mus musculus	10090	28973697	Troglitazone results in decreased expression of ECE1 mRNA	Cancer
		11	secretory lumen matrix	Arsenic Trioxide	Drug--	MMP1	+	Type 1 Diabetes	CTD	D000077237	Homo sapiens	9606	23253724	Arsenic Trioxide inhibits the reaction [TNF protein results in increased expression of MMP1 mRNA]	Endocrine diseases
		11	secretory lumen matrix	Ascorbic Acid	Drug--	MMP1	+	Type 1 Diabetes	CTD	D001205	Homo sapiens	9606	10836612	Ascorbic Acid inhibits the reaction [Tobacco Smoke Pollution results in increased expression of MMP1 mRNA]	Endocrine diseases
		11	secretory lumen matrix	Curcumin	Drug--	MMP1	+	Type 1 Diabetes	CTD	D003474	Mus musculus	10090	30098273	Curcumin inhibits the reaction [IL1B protein results in increased expression of MMP1 mRNA]	Endocrine diseases
		11	secretory lumen matrix	Dexamethasone	Drug--	MMP1	+	Type 1 Diabetes	CTD	D003907	Homo sapiens	9606	20858459	Dexamethasone inhibits the reaction [Tetradecanoylphorbol Acetate results in increased expression of MMP1 mRNA]	Endocrine diseases
		11	secretory lumen matrix	Quercetin	Drug--	MMP1	+	Type 1 Diabetes	CTD	D011794	Homo sapiens	9606	11414687	Quercetin inhibits the reaction [Cholesterol, LDL metabolite results in increased expression of MMP1 mRNA]	Endocrine diseases
		11	secretory lumen matrix	Quercetin	Drug--	MMP1	+	Type 1 Diabetes	CTD	D011794	Homo sapiens	9606	22592909	Quercetin inhibits the reaction [IL1B protein results in increased expression of MMP1 mRNA]	Endocrine diseases
		11	secretory lumen matrix	Quercetin	Drug--	MMP1	+	Type 1 Diabetes	CTD	D011794	Homo sapiens	9606	11414687	Quercetin inhibits the reaction [MAPK1 protein results in increased expression of MMP1 mRNA]	Endocrine diseases
		11	secretory lumen matrix	Quercetin	Drug--	MMP1	+	Type 1 Diabetes	CTD	D011794	Homo sapiens	9606	11414687	Quercetin inhibits the reaction [MAPK3 protein results in increased expression of MMP1 mRNA]	Endocrine diseases
		11	secretory lumen matrix	Tretinoin	Drug--	MMP1	+	Type 1 Diabetes	CTD	D014212	Homo sapiens	9606	15075337	alpha-naphthoflavone inhibits the reaction [Tretinoin promotes the reaction [Tetrachlorodibenzodioxin results in increased expression of MMP1 mRNA]]	Endocrine diseases
		11	secretory lumen matrix	Tretinoin	Drug--	MMP1	+	Type 1 Diabetes	CTD	D014212	Homo sapiens	9606	16176868	Tretinoin inhibits the reaction [Tetradecanoylphorbol Acetate results in increased expression of MMP1 mRNA]	Endocrine diseases
		11	secretory lumen matrix	Folic Acid	Drug-	MMP1	+	Type 1 Diabetes	CTD	D005492	Rattus norvegicus	10116	20406136	Dizocilpine Maleate inhibits the reaction [Folic Acid deficiency results in decreased expression of MMP1 mRNA]	Endocrine diseases
		11	secretory lumen matrix	Arsenic Trioxide	Drug-	MMP1	+	Type 1 Diabetes	CTD	D000077237	Homo sapiens	9606	15761015|23253724	Arsenic Trioxide results in decreased expression of MMP1 mRNA	Endocrine diseases
		11	secretory lumen matrix	Dexamethasone	Drug-	MMP1	+	Type 1 Diabetes	CTD	D003907	Homo sapiens	9606	25047013	Dexamethasone results in decreased expression of MMP1 mRNA	Endocrine diseases
		11	secretory lumen matrix	Estradiol	Drug-	MMP1	+	Type 1 Diabetes	CTD	D004958	Homo sapiens	9606	21795739	Estradiol results in decreased expression of MMP1 mRNA	Endocrine diseases
		11	secretory lumen matrix	Folic Acid	Drug-	MMP1	+	Type 1 Diabetes	CTD	D005492	Rattus norvegicus	10116	20406136	Folic Acid deficiency results in decreased expression of MMP1 mRNA	Endocrine diseases
		11	secretory lumen matrix	Quercetin	Drug-	MMP1	+	Type 1 Diabetes	CTD	D011794	Homo sapiens	9606	11414687|12724357|22592909	Quercetin results in decreased expression of MMP1 mRNA	Endocrine diseases
		11	secretory lumen matrix	Tretinoin	Drug-	MMP1	+	Type 1 Diabetes	CTD	D014212	Homo sapiens	9606	16467367	Tretinoin results in decreased expression of MMP1 mRNA	Endocrine diseases
		11	secretory lumen matrix	Arsenic Trioxide	Drug-	TNFAIP6	+	Small Cell Lung Cancer	CTD	D000077237	Homo sapiens	9606	19128835	Arsenic Trioxide results in decreased expression of TNFAIP6 mRNA	Cancer
		11	secretory lumen matrix	Aspirin	Drug-	TNFAIP6	+	Small Cell Lung Cancer	CTD	D001241	Homo sapiens	9606	32816093	Aspirin results in decreased expression of TNFAIP6 mRNA	Cancer
		11	secretory lumen matrix	Cisplatin	Drug-	TNFAIP6	+	Small Cell Lung Cancer	CTD	D002945	Homo sapiens	9606	27392435	Cisplatin results in decreased expression of TNFAIP6 mRNA	Cancer
		11	secretory lumen matrix	Copper	Drug-	TNFAIP6	+	Small Cell Lung Cancer	CTD	D003300	Rattus norvegicus	10116	30556269	Copper results in decreased expression of TNFAIP6 mRNA	Cancer
		11	secretory lumen matrix	Dexamethasone	Drug-	TNFAIP6	+	Small Cell Lung Cancer	CTD	D003907	Homo sapiens	9606	25047013	Dexamethasone results in decreased expression of TNFAIP6 mRNA	Cancer
		11	secretory lumen matrix	Doxorubicin	Drug-	TNFAIP6	+	Small Cell Lung Cancer	CTD	D004317	Homo sapiens	9606	29803840	Doxorubicin results in decreased expression of TNFAIP6 mRNA	Cancer
		11	secretory lumen matrix	Estradiol	Drug-	TNFAIP6	+	Small Cell Lung Cancer	CTD	D004958	Homo sapiens	9606	25878060	Estradiol results in decreased expression of TNFAIP6 mRNA	Cancer
		11	secretory lumen matrix	Folic Acid	Drug-	TNFAIP6	+	Small Cell Lung Cancer	CTD	D005492	Mus musculus	10090	25629700	Folic Acid results in decreased expression of TNFAIP6 mRNA	Cancer
		11	secretory lumen matrix	Phenobarbital	Drug-	TNFAIP6	+	Small Cell Lung Cancer	CTD	D010634	Mus musculus	10090	19270015	Phenobarbital results in decreased expression of TNFAIP6 mRNA	Cancer
		11	secretory lumen matrix	Tretinoin	Drug-	TNFAIP6	+	Small Cell Lung Cancer	CTD	D014212	Homo sapiens	9606	23724009	Tretinoin results in decreased expression of TNFAIP6 mRNA	Cancer
		11	secretory lumen matrix	Valproic Acid	Drug-	TNFAIP6	+	Small Cell Lung Cancer	CTD	D014635	Homo sapiens	9606	32816093	Valproic Acid results in decreased expression of TNFAIP6 mRNA	Cancer
		11	secretory lumen matrix	Doxorubicin	Drug++	TNFSF10	-	Polycystic Ovary Syndrome	CTD	D004317	Rattus norvegicus	10116	29133031	chloroquine diphosphate promotes the reaction [Doxorubicin inhibits the reaction [Thioacetamide results in decreased expression of TNFSF10 mRNA]]	Genitourinary disease
		11	secretory lumen matrix	Doxorubicin	Drug++	TNFSF10	-	Polycystic Ovary Syndrome	CTD	D004317	Rattus norvegicus	10116	29133031	Doxorubicin promotes the reaction [chloroquine diphosphate inhibits the reaction [Thioacetamide results in decreased expression of TNFSF10 mRNA]]	Genitourinary disease
		11	secretory lumen matrix	Fluorouracil	Drug+	TNFSF10	-	Polycystic Ovary Syndrome	CTD	D005472	Homo sapiens	9606	34151400	Fluorouracil affects the expression of TNFSF10 mRNA	Genitourinary disease
		11	secretory lumen matrix	Arsenic Trioxide	Drug+	TNFSF10	-	Polycystic Ovary Syndrome	CTD	D000077237	Homo sapiens	9606	20953137|24345465	Arsenic Trioxide results in increased expression of TNFSF10 mRNA	Genitourinary disease
		11	secretory lumen matrix	Cisplatin	Drug+	TNFSF10	-	Polycystic Ovary Syndrome	CTD	D002945	Homo sapiens	9606	20623264|21801448|27594783	Cisplatin results in increased expression of TNFSF10 mRNA	Genitourinary disease
		11	secretory lumen matrix	Copper	Drug+	TNFSF10	-	Polycystic Ovary Syndrome	CTD	D003300	Rattus norvegicus	10116	30556269	Copper results in increased expression of TNFSF10 mRNA	Genitourinary disease
		11	secretory lumen matrix	Cyclosporine	Drug+	TNFSF10	-	Polycystic Ovary Syndrome	CTD	D016572	Homo sapiens	9606	22147139	Cyclosporine results in increased expression of TNFSF10 mRNA	Genitourinary disease
		11	secretory lumen matrix	Decitabine	Drug+	TNFSF10	-	Polycystic Ovary Syndrome	CTD	D000077209	Homo sapiens	9606	17283156	Decitabine results in increased expression of TNFSF10 mRNA	Genitourinary disease
		11	secretory lumen matrix	Doxorubicin	Drug+	TNFSF10	-	Polycystic Ovary Syndrome	CTD	D004317	Homo sapiens	9606	19106633	Doxorubicin results in increased expression of TNFSF10 mRNA	Genitourinary disease
		11	secretory lumen matrix	Doxorubicin	Drug+	TNFSF10	-	Polycystic Ovary Syndrome	CTD	D004317	Homo sapiens	9606	19106633	TP53 protein promotes the reaction [Doxorubicin results in increased expression of TNFSF10 mRNA]	Genitourinary disease
		11	secretory lumen matrix	Estradiol	Drug+	TNFSF10	-	Polycystic Ovary Syndrome	CTD	D004958	Homo sapiens	9606	19619570|21185374	Estradiol results in increased expression of TNFSF10 mRNA	Genitourinary disease
		11	secretory lumen matrix	Fluorouracil	Drug+	TNFSF10	-	Polycystic Ovary Syndrome	CTD	D005472	Homo sapiens	9606	19106633	Fluorouracil results in increased expression of TNFSF10 mRNA	Genitourinary disease
		11	secretory lumen matrix	Fluorouracil	Drug+	TNFSF10	-	Polycystic Ovary Syndrome	CTD	D005472	Homo sapiens	9606	19106633	TP53 protein promotes the reaction [Fluorouracil results in increased expression of TNFSF10 mRNA]	Genitourinary disease
		11	secretory lumen matrix	Methotrexate	Drug+	TNFSF10	-	Polycystic Ovary Syndrome	CTD	D008727	Homo sapiens	9606	17696278|21678067	Methotrexate results in increased expression of TNFSF10 mRNA	Genitourinary disease
		11	secretory lumen matrix	Phenobarbital	Drug+	TNFSF10	-	Polycystic Ovary Syndrome	CTD	D010634	Mus musculus	10090	19270015	Phenobarbital results in increased expression of TNFSF10 mRNA	Genitourinary disease
		11	secretory lumen matrix	Tretinoin	Drug+	TNFSF10	-	Polycystic Ovary Syndrome	CTD	D014212	Homo sapiens	9606	16140955	Thiophenes analog promotes the reaction [Tretinoin results in increased expression of TNFSF10 mRNA]	Genitourinary disease
		11	secretory lumen matrix	Tretinoin	Drug+	TNFSF10	-	Polycystic Ovary Syndrome	CTD	D014212	Homo sapiens	9606	16085646	Tretinoin promotes the reaction [IFNG protein promotes the reaction [IRF1 protein results in increased expression of TNFSF10 mRNA]]	Genitourinary disease
		11	secretory lumen matrix	Tretinoin	Drug+	TNFSF10	-	Polycystic Ovary Syndrome	CTD	D014212	Homo sapiens	9606	16085646	Tretinoin promotes the reaction [IFNG protein results in increased expression of TNFSF10 mRNA]	Genitourinary disease
		11	secretory lumen matrix	Tretinoin	Drug+	TNFSF10	-	Polycystic Ovary Syndrome	CTD	D014212	Homo sapiens	9606	16140955|23830798|33167477	Tretinoin results in increased expression of TNFSF10 mRNA	Genitourinary disease
		11	small molecule metabolic	Folic Acid	Drug--	ALDH2	+	Non-Alcoholic Fatty Liver Disease	CTD	D005492	Mus musculus	10090	22206623	Folic Acid inhibits the reaction [1,2-Dimethylhydrazine results in increased expression of ALDH2 mRNA]	Liver disease
		11	small molecule metabolic	Copper	Drug-	ALDH2	+	Non-Alcoholic Fatty Liver Disease	CTD	D003300	Rattus norvegicus	10116	22465980	Copper results in decreased expression of ALDH2 mRNA	Liver disease
		11	small molecule metabolic	Cyclosporine	Drug-	ALDH2	+	Non-Alcoholic Fatty Liver Disease	CTD	D016572	Homo sapiens	9606	20106945|23830897|25562108	Cyclosporine results in decreased expression of ALDH2 mRNA	Liver disease
		11	small molecule metabolic	Cyclosporine	Drug-	ALDH2	+	Non-Alcoholic Fatty Liver Disease	CTD	D016572	Mus musculus	10090	23830897	Cyclosporine results in decreased expression of ALDH2 mRNA	Liver disease
		11	small molecule metabolic	Folic Acid	Drug-	ALDH2	+	Non-Alcoholic Fatty Liver Disease	CTD	D005492	Mus musculus	10090	25629700	Folic Acid results in decreased expression of ALDH2 mRNA	Liver disease
		11	small molecule metabolic	Indomethacin	Drug-	ALDH2	+	Non-Alcoholic Fatty Liver Disease	CTD	D007213	Rattus norvegicus	10116	36868495	Indomethacin results in decreased expression of ALDH2 mRNA	Liver disease
		11	small molecule metabolic	Nitroglycerin	Drug-	ALDH2	+	Non-Alcoholic Fatty Liver Disease	CTD	D005996	Rattus norvegicus	10116	17493633	Nitroglycerin results in decreased expression of ALDH2 mRNA	Liver disease
		11	small molecule metabolic	Quercetin	Drug-	ALDH2	+	Non-Alcoholic Fatty Liver Disease	CTD	D011794	Homo sapiens	9606	21632981	Quercetin results in decreased expression of ALDH2 mRNA	Liver disease
		11	small molecule metabolic	Tretinoin	Drug-	ALDH2	+	Non-Alcoholic Fatty Liver Disease	CTD	D014212	Homo sapiens	9606	33167477	Tretinoin results in decreased expression of ALDH2 mRNA	Liver disease
		11	small molecule metabolic	Troglitazone	Drug-	ALDH2	+	Non-Alcoholic Fatty Liver Disease	CTD	D000077288	Mus musculus	10090	28973697	Troglitazone results in decreased expression of ALDH2 mRNA	Liver disease
		11	small molecule metabolic	Valproic Acid	Drug-	ALDH2	+	Non-Alcoholic Fatty Liver Disease	CTD	D014635	Homo sapiens	9606	23179753|26272509	Valproic Acid results in decreased expression of ALDH2 mRNA	Liver disease
		11	small molecule metabolic	Cyclosporine	Drug+	ALDH2	-	Small Cell Lung Cancer	CTD	D016572	Homo sapiens	9606	21163907|27989131	Cyclosporine results in increased expression of ALDH2 mRNA	Cancer
		11	small molecule metabolic	Decitabine	Drug+	ALDH2	-	Small Cell Lung Cancer	CTD	D000077209	Homo sapiens	9606	19194470	Decitabine results in increased expression of ALDH2 mRNA	Cancer
		11	small molecule metabolic	Dexamethasone	Drug+	ALDH2	-	Small Cell Lung Cancer	CTD	D003907	Mus musculus	10090	21041162	Dexamethasone results in increased expression of ALDH2 mRNA	Cancer
		11	small molecule metabolic	Tretinoin	Drug+	ALDH2	-	Small Cell Lung Cancer	CTD	D014212	Homo sapiens	9606	16249480	Tretinoin results in increased expression of ALDH2 mRNA	Cancer
		11	small molecule metabolic	Valproic Acid	Drug+	ALDH2	-	Small Cell Lung Cancer	CTD	D014635	Homo sapiens	9606	29501571	Valproic Acid results in increased expression of ALDH2 mRNA	Cancer
		11	small molecule metabolic	Valproic Acid	Drug+	ALDH2	-	Small Cell Lung Cancer	CTD	D014635	Mus musculus	10090	20546886	Valproic Acid results in increased expression of ALDH2 mRNA	Cancer
		11	small molecule metabolic	Cisplatin	Drug-	CYB5R3	+	Non-Alcoholic Fatty Liver Disease	CTD	D002945	Homo sapiens	9606	27594783	Cisplatin results in decreased expression of CYB5R3 mRNA	Liver disease
		11	small molecule metabolic	Cisplatin	Drug-	CYB5R3	+	Non-Alcoholic Fatty Liver Disease	CTD	D002945	Rattus norvegicus	10116	18172885	Cisplatin results in decreased expression of CYB5R3 mRNA	Liver disease
		11	small molecule metabolic	Cyclosporine	Drug-	CYB5R3	+	Non-Alcoholic Fatty Liver Disease	CTD	D016572	Homo sapiens	9606	20106945	Cyclosporine results in decreased expression of CYB5R3 mRNA	Liver disease
		11	small molecule metabolic	Dexamethasone	Drug-	CYB5R3	+	Non-Alcoholic Fatty Liver Disease	CTD	D003907	Rattus norvegicus	10116	17522070	Dexamethasone results in decreased expression of CYB5R3 mRNA	Liver disease
		11	small molecule metabolic	Ethinyl Estradiol	Drug-	CYB5R3	+	Non-Alcoholic Fatty Liver Disease	CTD	D004997	Rattus norvegicus	10116	17108234	Ethinyl Estradiol results in decreased expression of CYB5R3 mRNA	Liver disease
		11	small molecule metabolic	Genistein	Drug-	CYB5R3	+	Non-Alcoholic Fatty Liver Disease	CTD	D019833	Mus musculus	10090	24967385	Genistein results in decreased expression of CYB5R3 mRNA	Liver disease
		11	small molecule metabolic	Arsenic Trioxide	Drug+	CYB5R3	-	Small Cell Lung Cancer	CTD	D000077237	Homo sapiens	9606	15725085	Arsenic Trioxide results in increased expression of CYB5R3 mRNA	Cancer
		11	small molecule metabolic	Cisplatin	Drug+	CYB5R3	-	Small Cell Lung Cancer	CTD	D002945	Mus musculus	10090	21151649	Cisplatin results in increased expression of CYB5R3 mRNA	Cancer
		11	small molecule metabolic	Estradiol	Drug+	CYB5R3	-	Small Cell Lung Cancer	CTD	D004958	Rattus norvegicus	10116	32145629	Estradiol results in increased expression of CYB5R3 mRNA	Cancer
		11	small molecule metabolic	Indomethacin	Drug+	CYB5R3	-	Small Cell Lung Cancer	CTD	D007213	Rattus norvegicus	10116	18299717	Indomethacin results in increased expression of CYB5R3 mRNA	Cancer
		11	small molecule metabolic	Phenobarbital	Drug+	CYB5R3	-	Small Cell Lung Cancer	CTD	D010634	Rattus norvegicus	10116	19162173	Phenobarbital results in increased expression of CYB5R3 mRNA	Cancer
		11	small molecule metabolic	Quercetin	Drug+	CYB5R3	-	Small Cell Lung Cancer	CTD	D011794	Rattus norvegicus	10116	21565894	Quercetin results in increased expression of CYB5R3 mRNA	Cancer
		11	small molecule metabolic	Valproic Acid	Drug+	CYB5R3	-	Small Cell Lung Cancer	CTD	D014635	Mus musculus	10090	21427059	Valproic Acid results in increased expression of CYB5R3 mRNA	Cancer
		10	regulation metabolic phosphorylation	Cisplatin	Drug-	PDK1	+	Manic Episode	Old medicines repurposed	D002945	Homo sapiens	9606	24280081|25596134	Cisplatin results in decreased expression of PDK1 mRNA	mental behavioral disorders
		10	regulation metabolic phosphorylation	Cisplatin	Drug-	PDK1	+	Manic Episode	Old medicines repurposed	D002945	Mus musculus	10090	24280081	Cisplatin results in decreased expression of PDK1 mRNA	mental behavioral disorders
		10	regulation metabolic phosphorylation	Cyclosporine	Drug-	PDK1	+	Manic Episode	Old medicines repurposed	D016572	Homo sapiens	9606	21632981|25562108	Cyclosporine results in decreased expression of PDK1 mRNA	mental behavioral disorders
		10	regulation metabolic phosphorylation	Doxorubicin	Drug-	PDK1	+	Manic Episode	Old medicines repurposed	D004317	Homo sapiens	9606	29803840	Doxorubicin results in decreased expression of PDK1 mRNA	mental behavioral disorders
		10	regulation metabolic phosphorylation	Doxorubicin	Drug-	PDK1	+	Manic Episode	Old medicines repurposed	D004317	Mus musculus	10090	26873546	Doxorubicin results in decreased expression of PDK1 mRNA	mental behavioral disorders
		10	regulation metabolic phosphorylation	Etoposide	Drug-	PDK1	+	Manic Episode	Old medicines repurposed	D005047	Homo sapiens	9606	29397400	Etoposide results in decreased expression of PDK1 mRNA	mental behavioral disorders
		10	regulation metabolic phosphorylation	Fenofibrate	Drug-	PDK1	+	Manic Episode	Old medicines repurposed	D011345	Rattus norvegicus	10116	25596134	Fenofibrate results in decreased expression of PDK1 mRNA	mental behavioral disorders
		10	regulation metabolic phosphorylation	Folic Acid	Drug-	PDK1	+	Manic Episode	Old medicines repurposed	D005492	Mus musculus	10090	25629700	Folic Acid results in decreased expression of PDK1 mRNA	mental behavioral disorders
		10	regulation metabolic phosphorylation	Phenobarbital	Drug-	PDK1	+	Manic Episode	Old medicines repurposed	D010634	Rattus norvegicus	10116	19162173	Phenobarbital results in decreased expression of PDK1 mRNA	mental behavioral disorders
		10	regulation metabolic phosphorylation	Quercetin	Drug-	PDK1	+	Manic Episode	Old medicines repurposed	D011794	Homo sapiens	9606	21632981	Quercetin results in decreased expression of PDK1 mRNA	mental behavioral disorders
		10	regulation metabolic phosphorylation	Tretinoin	Drug-	PDK1	+	Manic Episode	Old medicines repurposed	D014212	Mus musculus	10090	16604517	Tretinoin results in decreased expression of PDK1 mRNA	mental behavioral disorders
		10	regulation metabolic phosphorylation	Valproic Acid	Drug-	PDK1	+	Manic Episode	Old medicines repurposed	D014635	Homo sapiens	9606	23179753|27188386	Valproic Acid results in decreased expression of PDK1 mRNA	mental behavioral disorders
		10	response stimulus regulation	Cisplatin	Drug-	PDK1	+	Manic Episode	Old medicines repurposed	D002945	Homo sapiens	9606	24280081|25596134	Cisplatin results in decreased expression of PDK1 mRNA	mental behavioral disorders
		10	response stimulus regulation	Cisplatin	Drug-	PDK1	+	Manic Episode	Old medicines repurposed	D002945	Mus musculus	10090	24280081	Cisplatin results in decreased expression of PDK1 mRNA	mental behavioral disorders
		10	response stimulus regulation	Cyclosporine	Drug-	PDK1	+	Manic Episode	Old medicines repurposed	D016572	Homo sapiens	9606	21632981|25562108	Cyclosporine results in decreased expression of PDK1 mRNA	mental behavioral disorders
		10	response stimulus regulation	Doxorubicin	Drug-	PDK1	+	Manic Episode	Old medicines repurposed	D004317	Homo sapiens	9606	29803840	Doxorubicin results in decreased expression of PDK1 mRNA	mental behavioral disorders
		10	response stimulus regulation	Doxorubicin	Drug-	PDK1	+	Manic Episode	Old medicines repurposed	D004317	Mus musculus	10090	26873546	Doxorubicin results in decreased expression of PDK1 mRNA	mental behavioral disorders
		10	response stimulus regulation	Etoposide	Drug-	PDK1	+	Manic Episode	Old medicines repurposed	D005047	Homo sapiens	9606	29397400	Etoposide results in decreased expression of PDK1 mRNA	mental behavioral disorders
		10	response stimulus regulation	Fenofibrate	Drug-	PDK1	+	Manic Episode	Old medicines repurposed	D011345	Rattus norvegicus	10116	25596134	Fenofibrate results in decreased expression of PDK1 mRNA	mental behavioral disorders
		10	response stimulus regulation	Folic Acid	Drug-	PDK1	+	Manic Episode	Old medicines repurposed	D005492	Mus musculus	10090	25629700	Folic Acid results in decreased expression of PDK1 mRNA	mental behavioral disorders
		10	response stimulus regulation	Phenobarbital	Drug-	PDK1	+	Manic Episode	Old medicines repurposed	D010634	Rattus norvegicus	10116	19162173	Phenobarbital results in decreased expression of PDK1 mRNA	mental behavioral disorders
		10	response stimulus regulation	Quercetin	Drug-	PDK1	+	Manic Episode	Old medicines repurposed	D011794	Homo sapiens	9606	21632981	Quercetin results in decreased expression of PDK1 mRNA	mental behavioral disorders
		10	response stimulus regulation	Tretinoin	Drug-	PDK1	+	Manic Episode	Old medicines repurposed	D014212	Mus musculus	10090	16604517	Tretinoin results in decreased expression of PDK1 mRNA	mental behavioral disorders
		10	response stimulus regulation	Valproic Acid	Drug-	PDK1	+	Manic Episode	Old medicines repurposed	D014635	Homo sapiens	9606	23179753|27188386	Valproic Acid results in decreased expression of PDK1 mRNA	mental behavioral disorders
		10	catalytic activity	Copper	Drug+	NCEH1	-	Non-Alcoholic Fatty Liver Disease	CTD	D003300	Homo sapiens	9606	24690739	[Disulfiram binds to Copper] which results in increased expression of NCEH1 mRNA	Liver disease
		10	catalytic activity	Arsenic Trioxide	Drug+	NCEH1	-	Non-Alcoholic Fatty Liver Disease	CTD	D000077237	Homo sapiens	9606	20458559	Arsenic Trioxide results in increased expression of NCEH1 mRNA	Liver disease
		10	catalytic activity	Estradiol	Drug+	NCEH1	-	Non-Alcoholic Fatty Liver Disease	CTD	D004958	Rattus norvegicus	10116	32145629	Estradiol results in increased expression of NCEH1 mRNA	Liver disease
		10	catalytic activity	Ethinyl Estradiol	Drug+	NCEH1	-	Non-Alcoholic Fatty Liver Disease	CTD	D004997	Rattus norvegicus	10116	29097150	Ethinyl Estradiol results in increased expression of NCEH1 mRNA	Liver disease
		10	catalytic activity	Fenofibrate	Drug+	NCEH1	-	Non-Alcoholic Fatty Liver Disease	CTD	D011345	Rattus norvegicus	10116	27665778	Fenofibrate results in increased expression of NCEH1 mRNA	Liver disease
		10	catalytic activity	Methimazole	Drug+	NCEH1	-	Non-Alcoholic Fatty Liver Disease	CTD	D008713	Rattus norvegicus	10116	30047161	Methimazole results in increased expression of NCEH1 mRNA	Liver disease
		10	catalytic activity	Propylthiouracil	Drug+	NCEH1	-	Non-Alcoholic Fatty Liver Disease	CTD	D011441	Rattus norvegicus	10116	30047161	Propylthiouracil results in increased expression of NCEH1 mRNA	Liver disease
		10	catalytic activity	Quercetin	Drug+	NCEH1	-	Non-Alcoholic Fatty Liver Disease	CTD	D011794	Homo sapiens	9606	21632981	Quercetin results in increased expression of NCEH1 mRNA	Liver disease
		10	catalytic activity	Tretinoin	Drug+	NCEH1	-	Non-Alcoholic Fatty Liver Disease	CTD	D014212	Homo sapiens	9606	33167477	Tretinoin results in increased expression of NCEH1 mRNA	Liver disease
		10	catalytic activity	Valproic Acid	Drug+	NCEH1	-	Non-Alcoholic Fatty Liver Disease	CTD	D014635	Homo sapiens	9606	23179753|24935251|27188386|28001369|29154799	Valproic Acid results in increased expression of NCEH1 mRNA	Liver disease
		10	catalytic activity	Arsenic Trioxide	Drug-	SRD5A1	+	Non-Alcoholic Fatty Liver Disease	CTD	D000077237	Homo sapiens	9606	19769630	Arsenic Trioxide results in decreased expression of SRD5A1 mRNA	Liver disease
		10	catalytic activity	Phenobarbital	Drug-	SRD5A1	+	Non-Alcoholic Fatty Liver Disease	CTD	D010634	Mus musculus	10090	23091169	Phenobarbital results in decreased expression of SRD5A1 mRNA	Liver disease
		10	catalytic activity	Propylthiouracil	Drug-	SRD5A1	+	Non-Alcoholic Fatty Liver Disease	CTD	D011441	Rattus norvegicus	10116	24780913|25825206	Propylthiouracil results in decreased expression of SRD5A1 mRNA	Liver disease
		10	catalytic activity	Tretinoin	Drug-	SRD5A1	+	Non-Alcoholic Fatty Liver Disease	CTD	D014212	Homo sapiens	9606	33167477	Tretinoin results in decreased expression of SRD5A1 mRNA	Liver disease
		10	catalytic activity	Doxorubicin	Drug+	SRD5A1	-	Non-Small Cell Lung Cancer	CTD	D004317	Homo sapiens	9606	29803840	Doxorubicin results in increased expression of SRD5A1 mRNA	Cancer
		10	catalytic activity	Estradiol	Drug+	SRD5A1	-	Non-Small Cell Lung Cancer	CTD	D004958	Rattus norvegicus	10116	32145629	Estradiol results in increased expression of SRD5A1 mRNA	Cancer
		10	catalytic activity	Ethinyl Estradiol	Drug+	SRD5A1	-	Non-Small Cell Lung Cancer	CTD	D004997	Rattus norvegicus	10116	16940010	Ethinyl Estradiol results in increased expression of SRD5A1 mRNA	Cancer
		10	catalytic activity	Genistein	Drug+	SRD5A1	-	Non-Small Cell Lung Cancer	CTD	D019833	Mus musculus	10090	32186404	Genistein results in increased expression of SRD5A1 mRNA	Cancer
		10	catalytic activity	Indomethacin	Drug+	SRD5A1	-	Non-Small Cell Lung Cancer	CTD	D007213	Rattus norvegicus	10116	18299717	Indomethacin results in increased expression of SRD5A1 mRNA	Cancer
		10	catalytic activity	Phenobarbital	Drug+	SRD5A1	-	Non-Small Cell Lung Cancer	CTD	D010634	Mus musculus	10090	19363144	Phenobarbital results in increased expression of SRD5A1 mRNA	Cancer
		10	catalytic activity	Zinc	Drug+	SRD5A1	-	Non-Small Cell Lung Cancer	CTD	D015032	Rattus norvegicus	10116	18172885	Zinc results in increased expression of SRD5A1 mRNA	Cancer
		10	clathrin coated endocytic	Metoprolol	Drug++	ADRB1	-	Non-Alcoholic Fatty Liver Disease	CTD	D008790	Rattus norvegicus	10116	1312942	Metoprolol inhibits the reaction [Isoproterenol results in decreased expression of ADRB1 mRNA]	Liver disease
		10	clathrin coated endocytic	Copper	Drug+	ADRB1	-	Non-Alcoholic Fatty Liver Disease	CTD	D003300	Rattus norvegicus	10116	26033743	Copper deficiency results in increased expression of ADRB1 mRNA	Liver disease
		10	clathrin coated endocytic	Decitabine	Drug+	ADRB1	-	Non-Alcoholic Fatty Liver Disease	CTD	D000077209	Rattus norvegicus	10116	22165287	Decitabine results in increased expression of ADRB1 mRNA	Liver disease
		10	clathrin coated endocytic	Doxorubicin	Drug+	ADRB1	-	Non-Alcoholic Fatty Liver Disease	CTD	D004317	Rattus norvegicus	10116	30342983	Doxorubicin results in increased expression of ADRB1 mRNA	Liver disease
		10	clathrin coated endocytic	Estradiol	Drug+	ADRB1	-	Non-Alcoholic Fatty Liver Disease	CTD	D004958	Homo sapiens	9606	16202921|24758408|31614463	Estradiol results in increased expression of ADRB1 mRNA	Liver disease
		10	clathrin coated endocytic	Genistein	Drug+	ADRB1	-	Non-Alcoholic Fatty Liver Disease	CTD	D019833	Mus musculus	10090	32186404	Genistein results in increased expression of ADRB1 mRNA	Liver disease
		10	clathrin coated endocytic	Metoprolol	Drug+	ADRB1	-	Non-Alcoholic Fatty Liver Disease	CTD	D008790	Mus musculus	10090	20675662	Metoprolol results in increased expression of ADRB1 mRNA	Liver disease
		10	clathrin coated endocytic	Metoprolol	Drug+	ADRB1	-	Non-Alcoholic Fatty Liver Disease	CTD	D008790	Rattus norvegicus	10116	22165287	Metoprolol results in increased expression of ADRB1 mRNA	Liver disease
		10	clathrin coated endocytic	Propranolol	Drug+	ADRB1	-	Non-Alcoholic Fatty Liver Disease	CTD	D011433	Rattus norvegicus	10116	20668454	Propranolol results in increased expression of ADRB1 mRNA	Liver disease
		10	clathrin coated endocytic	Reserpine	Drug+	ADRB1	-	Non-Alcoholic Fatty Liver Disease	CTD	D012110	Rattus norvegicus	10116	1336118	Reserpine results in increased expression of ADRB1 mRNA	Liver disease
		10	clathrin coated endocytic	Reserpine	Drug+	ADRB1	-	Non-Alcoholic Fatty Liver Disease	CTD	D012110	Rattus norvegicus	10116	1336118	Reserpine results in increased stability of ADRB1 mRNA	Liver disease
		10	clathrin coated endocytic	Triiodothyronine	Drug+	ADRB1	-	Non-Alcoholic Fatty Liver Disease	CTD	D014284	Rattus norvegicus	10116	10217540|11090638	Triiodothyronine results in increased expression of ADRB1 mRNA	Liver disease
		10	clathrin coated endocytic	Valproic Acid	Drug+	ADRB1	-	Non-Alcoholic Fatty Liver Disease	CTD	D014635	Homo sapiens	9606	23179753|24935251|28001369	Valproic Acid results in increased expression of ADRB1 mRNA	Liver disease
		10	clathrin coated endocytic	Folic Acid	Drug--	HSP90AA1	+	Polycystic Ovary Syndrome	CTD	D005492	Mus musculus	10090	22206623	Folic Acid inhibits the reaction [1,2-Dimethylhydrazine results in increased expression of HSP90AA1 mRNA]	Genitourinary disease
		10	clathrin coated endocytic	Copper	Drug-	HSP90AA1	+	Polycystic Ovary Syndrome	CTD	D003300	Homo sapiens	9606	30911355	[Chelating Agents binds to Copper] which results in decreased expression of HSP90AA1 mRNA	Genitourinary disease
		10	clathrin coated endocytic	Copper	Drug-	HSP90AA1	+	Polycystic Ovary Syndrome	CTD	D003300	Homo sapiens	9606	24690739	[Disulfiram binds to Copper] which results in decreased expression of HSP90AA1 mRNA	Genitourinary disease
		10	clathrin coated endocytic	Estradiol	Drug-	HSP90AA1	+	Polycystic Ovary Syndrome	CTD	D004958	Homo sapiens	9606	31646340	Fulvestrant inhibits the reaction [Estradiol results in decreased expression of HSP90AA1 mRNA]	Genitourinary disease
		10	clathrin coated endocytic	Carbamazepine	Drug-	HSP90AA1	+	Polycystic Ovary Syndrome	CTD	D002220	Rattus norvegicus	10116	17381134	Carbamazepine results in decreased expression of HSP90AA1 mRNA	Genitourinary disease
		10	clathrin coated endocytic	Cisplatin	Drug-	HSP90AA1	+	Polycystic Ovary Syndrome	CTD	D002945	Homo sapiens	9606	27594783	Cisplatin results in decreased expression of HSP90AA1 mRNA	Genitourinary disease
		10	clathrin coated endocytic	Cisplatin	Drug-	HSP90AA1	+	Polycystic Ovary Syndrome	CTD	D002945	Homo sapiens	9606	30871063	[Cisplatin results in decreased susceptibility to Cisplatin] which results in increased expression of HSP90AA1 mRNA	Genitourinary disease
		10	clathrin coated endocytic	Curcumin	Drug-	HSP90AA1	+	Polycystic Ovary Syndrome	CTD	D003474	Homo sapiens	9606	26409325	Curcumin analog results in decreased expression of HSP90AA1 mRNA	Genitourinary disease
		10	clathrin coated endocytic	Estradiol	Drug-	HSP90AA1	+	Polycystic Ovary Syndrome	CTD	D004958	Homo sapiens	9606	31646340	Estradiol results in decreased expression of HSP90AA1 mRNA	Genitourinary disease
		10	clathrin coated endocytic	Estradiol	Drug-	HSP90AA1	+	Polycystic Ovary Syndrome	CTD	D004958	Rattus norvegicus	10116	35192832	Estradiol results in decreased expression of HSP90AA1 mRNA	Genitourinary disease
		10	clathrin coated endocytic	Propylthiouracil	Drug-	HSP90AA1	+	Polycystic Ovary Syndrome	CTD	D011441	Rattus norvegicus	10116	24780913	Propylthiouracil results in decreased expression of HSP90AA1 mRNA	Genitourinary disease
		10	clathrin coated endocytic	Valproic Acid	Drug-	HSP90AA1	+	Polycystic Ovary Syndrome	CTD	D014635	Homo sapiens	9606	23179753	Valproic Acid results in decreased expression of HSP90AA1 mRNA	Genitourinary disease
		10	clathrin coated endocytic	Valproic Acid	Drug-	HSP90AA1	+	Polycystic Ovary Syndrome	CTD	D014635	Rattus norvegicus	10116	17381134	Valproic Acid results in decreased expression of HSP90AA1 mRNA	Genitourinary disease
		10	clathrin coated endocytic	Vitamin E	Drug-	HSP90AA1	+	Polycystic Ovary Syndrome	CTD	D014810	Homo sapiens	9606	19244175	Vitamin E results in decreased expression of HSP90AA1 mRNA	Genitourinary disease
		10	clathrin coated endocytic	Zinc	Drug-	HSP90AA1	+	Polycystic Ovary Syndrome	CTD	D015032	Rattus norvegicus	10116	17074742	Zinc results in decreased expression of HSP90AA1 mRNA	Genitourinary disease
		10	clathrin coated endocytic	Copper	Drug+	NCEH1	-	Non-Alcoholic Fatty Liver Disease	CTD	D003300	Homo sapiens	9606	24690739	[Disulfiram binds to Copper] which results in increased expression of NCEH1 mRNA	Liver disease
		10	clathrin coated endocytic	Arsenic Trioxide	Drug+	NCEH1	-	Non-Alcoholic Fatty Liver Disease	CTD	D000077237	Homo sapiens	9606	20458559	Arsenic Trioxide results in increased expression of NCEH1 mRNA	Liver disease
		10	clathrin coated endocytic	Estradiol	Drug+	NCEH1	-	Non-Alcoholic Fatty Liver Disease	CTD	D004958	Rattus norvegicus	10116	32145629	Estradiol results in increased expression of NCEH1 mRNA	Liver disease
		10	clathrin coated endocytic	Ethinyl Estradiol	Drug+	NCEH1	-	Non-Alcoholic Fatty Liver Disease	CTD	D004997	Rattus norvegicus	10116	29097150	Ethinyl Estradiol results in increased expression of NCEH1 mRNA	Liver disease
		10	clathrin coated endocytic	Fenofibrate	Drug+	NCEH1	-	Non-Alcoholic Fatty Liver Disease	CTD	D011345	Rattus norvegicus	10116	27665778	Fenofibrate results in increased expression of NCEH1 mRNA	Liver disease
		10	clathrin coated endocytic	Methimazole	Drug+	NCEH1	-	Non-Alcoholic Fatty Liver Disease	CTD	D008713	Rattus norvegicus	10116	30047161	Methimazole results in increased expression of NCEH1 mRNA	Liver disease
		10	clathrin coated endocytic	Propylthiouracil	Drug+	NCEH1	-	Non-Alcoholic Fatty Liver Disease	CTD	D011441	Rattus norvegicus	10116	30047161	Propylthiouracil results in increased expression of NCEH1 mRNA	Liver disease
		10	clathrin coated endocytic	Quercetin	Drug+	NCEH1	-	Non-Alcoholic Fatty Liver Disease	CTD	D011794	Homo sapiens	9606	21632981	Quercetin results in increased expression of NCEH1 mRNA	Liver disease
		10	clathrin coated endocytic	Tretinoin	Drug+	NCEH1	-	Non-Alcoholic Fatty Liver Disease	CTD	D014212	Homo sapiens	9606	33167477	Tretinoin results in increased expression of NCEH1 mRNA	Liver disease
		10	clathrin coated endocytic	Valproic Acid	Drug+	NCEH1	-	Non-Alcoholic Fatty Liver Disease	CTD	D014635	Homo sapiens	9606	23179753|24935251|27188386|28001369|29154799	Valproic Acid results in increased expression of NCEH1 mRNA	Liver disease
		10	clathrin coated endocytic	Arsenic Trioxide	Drug-	SRD5A1	+	Non-Alcoholic Fatty Liver Disease	CTD	D000077237	Homo sapiens	9606	19769630	Arsenic Trioxide results in decreased expression of SRD5A1 mRNA	Liver disease
		10	clathrin coated endocytic	Phenobarbital	Drug-	SRD5A1	+	Non-Alcoholic Fatty Liver Disease	CTD	D010634	Mus musculus	10090	23091169	Phenobarbital results in decreased expression of SRD5A1 mRNA	Liver disease
		10	clathrin coated endocytic	Propylthiouracil	Drug-	SRD5A1	+	Non-Alcoholic Fatty Liver Disease	CTD	D011441	Rattus norvegicus	10116	24780913|25825206	Propylthiouracil results in decreased expression of SRD5A1 mRNA	Liver disease
		10	clathrin coated endocytic	Tretinoin	Drug-	SRD5A1	+	Non-Alcoholic Fatty Liver Disease	CTD	D014212	Homo sapiens	9606	33167477	Tretinoin results in decreased expression of SRD5A1 mRNA	Liver disease
		10	defense external stimulus	Arsenic Trioxide	Drug-	SRD5A1	+	Schizophrenia	CTD	D000077237	Homo sapiens	9606	19769630	Arsenic Trioxide results in decreased expression of SRD5A1 mRNA	mental behavioral disorders
		10	defense external stimulus	Phenobarbital	Drug-	SRD5A1	+	Schizophrenia	CTD	D010634	Mus musculus	10090	23091169	Phenobarbital results in decreased expression of SRD5A1 mRNA	mental behavioral disorders
		10	defense external stimulus	Propylthiouracil	Drug-	SRD5A1	+	Schizophrenia	CTD	D011441	Rattus norvegicus	10116	24780913|25825206	Propylthiouracil results in decreased expression of SRD5A1 mRNA	mental behavioral disorders
		10	defense external stimulus	Tretinoin	Drug-	SRD5A1	+	Schizophrenia	CTD	D014212	Homo sapiens	9606	33167477	Tretinoin results in decreased expression of SRD5A1 mRNA	mental behavioral disorders
		10	membrane organelle extracellular	Curcumin	Drug++	CTNNB1	-	Polycystic Ovary Syndrome	CTD	D003474	Rattus norvegicus	10116	25963729	Curcumin inhibits the reaction [bisphenol A results in decreased expression of CTNNB1 mRNA]	Genitourinary disease
		10	membrane organelle extracellular	Lithium Chloride	Drug+	CTNNB1	-	Polycystic Ovary Syndrome	CTD	D018021	Homo sapiens	9606	20069066	SFRP2 protein affects the reaction [Lithium Chloride results in increased expression of CTNNB1 mRNA]	Genitourinary disease
		10	membrane organelle extracellular	Arsenic Trioxide	Drug+	CTNNB1	-	Polycystic Ovary Syndrome	CTD	D000077237	Homo sapiens	9606	20458559	Arsenic Trioxide results in increased expression of CTNNB1 mRNA	Genitourinary disease
		10	membrane organelle extracellular	Curcumin	Drug+	CTNNB1	-	Polycystic Ovary Syndrome	CTD	D003474	Rattus norvegicus	10116	25963729	Curcumin results in increased expression of CTNNB1 mRNA	Genitourinary disease
		10	membrane organelle extracellular	Doxorubicin	Drug+	CTNNB1	-	Polycystic Ovary Syndrome	CTD	D004317	Homo sapiens	9606	29803840	Doxorubicin results in increased expression of CTNNB1 mRNA	Genitourinary disease
		10	membrane organelle extracellular	Estradiol	Drug+	CTNNB1	-	Polycystic Ovary Syndrome	CTD	D004958	Mus musculus	10090	14648872	Estradiol results in increased expression of CTNNB1 mRNA	Genitourinary disease
		10	membrane organelle extracellular	Lithium Chloride	Drug+	CTNNB1	-	Polycystic Ovary Syndrome	CTD	D018021	Homo sapiens	9606	20069066	Lithium Chloride results in increased expression of CTNNB1 mRNA	Genitourinary disease
		10	membrane organelle extracellular	Lithium Chloride	Drug+	CTNNB1	-	Polycystic Ovary Syndrome	CTD	D018021	Mus musculus	10090	27226553	Lithium Chloride results in increased expression of CTNNB1 mRNA	Genitourinary disease
		10	membrane organelle extracellular	Lithium Chloride	Drug+	CTNNB1	-	Polycystic Ovary Syndrome	CTD	D018021	Rattus norvegicus	10116	27045591	Lithium Chloride results in increased expression of CTNNB1 mRNA	Genitourinary disease
		10	membrane organelle extracellular	Methimazole	Drug+	CTNNB1	-	Polycystic Ovary Syndrome	CTD	D008713	Rattus norvegicus	10116	30047161	Methimazole results in increased expression of CTNNB1 mRNA	Genitourinary disease
		10	membrane organelle extracellular	Propylthiouracil	Drug+	CTNNB1	-	Polycystic Ovary Syndrome	CTD	D011441	Rattus norvegicus	10116	24780913|30047161	Propylthiouracil results in increased expression of CTNNB1 mRNA	Genitourinary disease
		10	membrane organelle extracellular	Sirolimus	Drug+	CTNNB1	-	Polycystic Ovary Syndrome	CTD	D020123	Rattus norvegicus	10116	30053495	Sirolimus promotes the reaction [Dibutyl Phthalate results in increased expression of CTNNB1 mRNA]	Genitourinary disease
		10	membrane organelle extracellular	Tretinoin	Drug+	CTNNB1	-	Polycystic Ovary Syndrome	CTD	D014212	Homo sapiens	9606	33167477	Tretinoin results in increased expression of CTNNB1 mRNA	Genitourinary disease
		10	membrane organelle extracellular	Tretinoin	Drug+	CTNNB1	-	Polycystic Ovary Syndrome	CTD	D014212	Mus musculus	10090	16236135	Tretinoin results in increased expression of CTNNB1 mRNA	Genitourinary disease
		10	membrane organelle extracellular	Valproic Acid	Drug+	CTNNB1	-	Polycystic Ovary Syndrome	CTD	D014635	Homo sapiens	9606	24383497|24935251|26272509	Valproic Acid results in increased expression of CTNNB1 mRNA	Genitourinary disease
		10	membrane organelle extracellular	Folic Acid	Drug--	HSP90AA1	+	Polycystic Ovary Syndrome	CTD	D005492	Mus musculus	10090	22206623	Folic Acid inhibits the reaction [1,2-Dimethylhydrazine results in increased expression of HSP90AA1 mRNA]	Genitourinary disease
		10	membrane organelle extracellular	Copper	Drug-	HSP90AA1	+	Polycystic Ovary Syndrome	CTD	D003300	Homo sapiens	9606	30911355	[Chelating Agents binds to Copper] which results in decreased expression of HSP90AA1 mRNA	Genitourinary disease
		10	membrane organelle extracellular	Copper	Drug-	HSP90AA1	+	Polycystic Ovary Syndrome	CTD	D003300	Homo sapiens	9606	24690739	[Disulfiram binds to Copper] which results in decreased expression of HSP90AA1 mRNA	Genitourinary disease
		10	membrane organelle extracellular	Estradiol	Drug-	HSP90AA1	+	Polycystic Ovary Syndrome	CTD	D004958	Homo sapiens	9606	31646340	Fulvestrant inhibits the reaction [Estradiol results in decreased expression of HSP90AA1 mRNA]	Genitourinary disease
		10	membrane organelle extracellular	Carbamazepine	Drug-	HSP90AA1	+	Polycystic Ovary Syndrome	CTD	D002220	Rattus norvegicus	10116	17381134	Carbamazepine results in decreased expression of HSP90AA1 mRNA	Genitourinary disease
		10	membrane organelle extracellular	Cisplatin	Drug-	HSP90AA1	+	Polycystic Ovary Syndrome	CTD	D002945	Homo sapiens	9606	27594783	Cisplatin results in decreased expression of HSP90AA1 mRNA	Genitourinary disease
		10	membrane organelle extracellular	Cisplatin	Drug-	HSP90AA1	+	Polycystic Ovary Syndrome	CTD	D002945	Homo sapiens	9606	30871063	[Cisplatin results in decreased susceptibility to Cisplatin] which results in increased expression of HSP90AA1 mRNA	Genitourinary disease
		10	membrane organelle extracellular	Curcumin	Drug-	HSP90AA1	+	Polycystic Ovary Syndrome	CTD	D003474	Homo sapiens	9606	26409325	Curcumin analog results in decreased expression of HSP90AA1 mRNA	Genitourinary disease
		10	membrane organelle extracellular	Estradiol	Drug-	HSP90AA1	+	Polycystic Ovary Syndrome	CTD	D004958	Homo sapiens	9606	31646340	Estradiol results in decreased expression of HSP90AA1 mRNA	Genitourinary disease
		10	membrane organelle extracellular	Estradiol	Drug-	HSP90AA1	+	Polycystic Ovary Syndrome	CTD	D004958	Rattus norvegicus	10116	35192832	Estradiol results in decreased expression of HSP90AA1 mRNA	Genitourinary disease
		10	membrane organelle extracellular	Propylthiouracil	Drug-	HSP90AA1	+	Polycystic Ovary Syndrome	CTD	D011441	Rattus norvegicus	10116	24780913	Propylthiouracil results in decreased expression of HSP90AA1 mRNA	Genitourinary disease
		10	membrane organelle extracellular	Valproic Acid	Drug-	HSP90AA1	+	Polycystic Ovary Syndrome	CTD	D014635	Homo sapiens	9606	23179753	Valproic Acid results in decreased expression of HSP90AA1 mRNA	Genitourinary disease
		10	membrane organelle extracellular	Valproic Acid	Drug-	HSP90AA1	+	Polycystic Ovary Syndrome	CTD	D014635	Rattus norvegicus	10116	17381134	Valproic Acid results in decreased expression of HSP90AA1 mRNA	Genitourinary disease
		10	membrane organelle extracellular	Vitamin E	Drug-	HSP90AA1	+	Polycystic Ovary Syndrome	CTD	D014810	Homo sapiens	9606	19244175	Vitamin E results in decreased expression of HSP90AA1 mRNA	Genitourinary disease
		10	membrane organelle extracellular	Zinc	Drug-	HSP90AA1	+	Polycystic Ovary Syndrome	CTD	D015032	Rattus norvegicus	10116	17074742	Zinc results in decreased expression of HSP90AA1 mRNA	Genitourinary disease
		10	membrane organelle extracellular	Phenobarbital	Drug+	NID1	-	Non-Alcoholic Fatty Liver Disease	CTD	D010634	Mus musculus	10090	19482888	NR1I3 protein affects the reaction [Phenobarbital results in increased expression of NID1 mRNA]	Liver disease
		10	membrane organelle extracellular	Cisplatin	Drug+	NID1	-	Non-Alcoholic Fatty Liver Disease	CTD	D002945	Homo sapiens	9606	27392435	Cisplatin results in increased expression of NID1 mRNA	Liver disease
		10	membrane organelle extracellular	Dexamethasone	Drug+	NID1	-	Non-Alcoholic Fatty Liver Disease	CTD	D003907	Homo sapiens	9606	25047013	Dexamethasone results in increased expression of NID1 mRNA	Liver disease
		10	membrane organelle extracellular	Methimazole	Drug+	NID1	-	Non-Alcoholic Fatty Liver Disease	CTD	D008713	Rattus norvegicus	10116	30047161	Methimazole results in increased expression of NID1 mRNA	Liver disease
		10	membrane organelle extracellular	Methotrexate	Drug+	NID1	-	Non-Alcoholic Fatty Liver Disease	CTD	D008727	Homo sapiens	9606	24449571	Methotrexate results in increased expression of NID1 mRNA	Liver disease
		10	membrane organelle extracellular	Phenobarbital	Drug+	NID1	-	Non-Alcoholic Fatty Liver Disease	CTD	D010634	Mus musculus	10090	19482888	Phenobarbital results in increased expression of NID1 mRNA	Liver disease
		10	membrane organelle extracellular	Propylthiouracil	Drug+	NID1	-	Non-Alcoholic Fatty Liver Disease	CTD	D011441	Rattus norvegicus	10116	24780913|30047161	Propylthiouracil results in increased expression of NID1 mRNA	Liver disease
		10	membrane organelle extracellular	Topotecan	Drug+	NID1	-	Non-Alcoholic Fatty Liver Disease	CTD	D019772	Rattus norvegicus	10116	25729387	Topotecan results in increased expression of NID1 mRNA	Liver disease
		10	membrane organelle extracellular	Tretinoin	Drug+	NID1	-	Non-Alcoholic Fatty Liver Disease	CTD	D014212	Homo sapiens	9606	17138961	Tretinoin results in increased expression of NID1 mRNA	Liver disease
		10	membrane organelle extracellular	Troglitazone	Drug+	NID1	-	Non-Alcoholic Fatty Liver Disease	CTD	D000077288	Mus musculus	10090	28973697	Troglitazone results in increased expression of NID1 mRNA	Liver disease
		10	membrane organelle extracellular	Valproic Acid	Drug+	NID1	-	Non-Alcoholic Fatty Liver Disease	CTD	D014635	Homo sapiens	9606	24383497|24935251|26272509	Valproic Acid results in increased expression of NID1 mRNA	Liver disease
		10	membrane organelle extracellular	Valproic Acid	Drug+	NID1	-	Non-Alcoholic Fatty Liver Disease	CTD	D014635	Mus musculus	10090	24896083	Valproic Acid results in increased expression of NID1 mRNA	Liver disease
		10	ptb domain neuronal	Arsenic Trioxide	Drug+	PLA2G4A	-	Alzheimer's Disease	CTD	D000077237	Mus musculus	10090	24831965	Arsenic Trioxide results in increased expression of PLA2G4A mRNA	nervous system
		10	ptb domain neuronal	Carbamazepine	Drug+	PLA2G4A	-	Alzheimer's Disease	CTD	D002220	Mus musculus	10090	17594078	Carbamazepine results in increased expression of PLA2G4A mRNA	nervous system
		10	ptb domain neuronal	Cisplatin	Drug+	PLA2G4A	-	Alzheimer's Disease	CTD	D002945	Mus musculus	10090	15464296|15471895	Cisplatin results in increased expression of PLA2G4A mRNA	nervous system
		10	ptb domain neuronal	Doxorubicin	Drug+	PLA2G4A	-	Alzheimer's Disease	CTD	D004317	Mus musculus	10090	26873546	Doxorubicin results in increased expression of PLA2G4A mRNA	nervous system
		10	ptb domain neuronal	Doxorubicin	Drug+	PLA2G4A	-	Alzheimer's Disease	CTD	D004317	Rattus norvegicus	10116	20211217	Doxorubicin results in increased expression of PLA2G4A mRNA	nervous system
		10	ptb domain neuronal	Estradiol	Drug+	PLA2G4A	-	Alzheimer's Disease	CTD	D004958	Homo sapiens	9606	36828454	Estradiol results in increased expression of PLA2G4A mRNA	nervous system
		10	ptb domain neuronal	Estradiol	Drug+	PLA2G4A	-	Alzheimer's Disease	CTD	D004958	Rattus norvegicus	10116	32145629	Estradiol results in increased expression of PLA2G4A mRNA	nervous system
		10	ptb domain neuronal	Methimazole	Drug+	PLA2G4A	-	Alzheimer's Disease	CTD	D008713	Rattus norvegicus	10116	30047161	Methimazole results in increased expression of PLA2G4A mRNA	nervous system
		10	ptb domain neuronal	Propylthiouracil	Drug+	PLA2G4A	-	Alzheimer's Disease	CTD	D011441	Rattus norvegicus	10116	30047161	Propylthiouracil results in increased expression of PLA2G4A mRNA	nervous system
		10	ptb domain neuronal	Tretinoin	Drug+	PLA2G4A	-	Alzheimer's Disease	CTD	D014212	Homo sapiens	9606	21934132|33167477	Tretinoin results in increased expression of PLA2G4A mRNA	nervous system
		10	ptb domain neuronal	Valproic Acid	Drug+	PLA2G4A	-	Alzheimer's Disease	CTD	D014635	Homo sapiens	9606	23179753|23527032|24383497|24935251|26272509|27188386|28001369	Valproic Acid results in increased expression of PLA2G4A mRNA	nervous system
		10	ptb domain neuronal	Valproic Acid	Drug+	PLA2G4A	-	Alzheimer's Disease	CTD	D014635	Mus musculus	10090	17594078	Valproic Acid results in increased expression of PLA2G4A mRNA	nervous system
		10	ptb domain neuronal	Zinc	Drug+	PLA2G4A	-	Alzheimer's Disease	CTD	D015032	Rattus norvegicus	10116	17074742	Zinc results in increased expression of PLA2G4A mRNA	nervous system
		10	regulation metabolic phosphorylation	Curcumin	Drug++	CTNNB1	-	Polycystic Ovary Syndrome	CTD	D003474	Rattus norvegicus	10116	25963729	Curcumin inhibits the reaction [bisphenol A results in decreased expression of CTNNB1 mRNA]	Genitourinary disease
		10	regulation metabolic phosphorylation	Lithium Chloride	Drug+	CTNNB1	-	Polycystic Ovary Syndrome	CTD	D018021	Homo sapiens	9606	20069066	SFRP2 protein affects the reaction [Lithium Chloride results in increased expression of CTNNB1 mRNA]	Genitourinary disease
		10	regulation metabolic phosphorylation	Arsenic Trioxide	Drug+	CTNNB1	-	Polycystic Ovary Syndrome	CTD	D000077237	Homo sapiens	9606	20458559	Arsenic Trioxide results in increased expression of CTNNB1 mRNA	Genitourinary disease
		10	regulation metabolic phosphorylation	Curcumin	Drug+	CTNNB1	-	Polycystic Ovary Syndrome	CTD	D003474	Rattus norvegicus	10116	25963729	Curcumin results in increased expression of CTNNB1 mRNA	Genitourinary disease
		10	regulation metabolic phosphorylation	Doxorubicin	Drug+	CTNNB1	-	Polycystic Ovary Syndrome	CTD	D004317	Homo sapiens	9606	29803840	Doxorubicin results in increased expression of CTNNB1 mRNA	Genitourinary disease
		10	regulation metabolic phosphorylation	Estradiol	Drug+	CTNNB1	-	Polycystic Ovary Syndrome	CTD	D004958	Mus musculus	10090	14648872	Estradiol results in increased expression of CTNNB1 mRNA	Genitourinary disease
		10	regulation metabolic phosphorylation	Lithium Chloride	Drug+	CTNNB1	-	Polycystic Ovary Syndrome	CTD	D018021	Homo sapiens	9606	20069066	Lithium Chloride results in increased expression of CTNNB1 mRNA	Genitourinary disease
		10	regulation metabolic phosphorylation	Lithium Chloride	Drug+	CTNNB1	-	Polycystic Ovary Syndrome	CTD	D018021	Mus musculus	10090	27226553	Lithium Chloride results in increased expression of CTNNB1 mRNA	Genitourinary disease
		10	regulation metabolic phosphorylation	Lithium Chloride	Drug+	CTNNB1	-	Polycystic Ovary Syndrome	CTD	D018021	Rattus norvegicus	10116	27045591	Lithium Chloride results in increased expression of CTNNB1 mRNA	Genitourinary disease
		10	regulation metabolic phosphorylation	Methimazole	Drug+	CTNNB1	-	Polycystic Ovary Syndrome	CTD	D008713	Rattus norvegicus	10116	30047161	Methimazole results in increased expression of CTNNB1 mRNA	Genitourinary disease
		10	regulation metabolic phosphorylation	Propylthiouracil	Drug+	CTNNB1	-	Polycystic Ovary Syndrome	CTD	D011441	Rattus norvegicus	10116	24780913|30047161	Propylthiouracil results in increased expression of CTNNB1 mRNA	Genitourinary disease
		10	regulation metabolic phosphorylation	Sirolimus	Drug+	CTNNB1	-	Polycystic Ovary Syndrome	CTD	D020123	Rattus norvegicus	10116	30053495	Sirolimus promotes the reaction [Dibutyl Phthalate results in increased expression of CTNNB1 mRNA]	Genitourinary disease
		10	regulation metabolic phosphorylation	Tretinoin	Drug+	CTNNB1	-	Polycystic Ovary Syndrome	CTD	D014212	Homo sapiens	9606	33167477	Tretinoin results in increased expression of CTNNB1 mRNA	Genitourinary disease
		10	regulation metabolic phosphorylation	Tretinoin	Drug+	CTNNB1	-	Polycystic Ovary Syndrome	CTD	D014212	Mus musculus	10090	16236135	Tretinoin results in increased expression of CTNNB1 mRNA	Genitourinary disease
		10	regulation metabolic phosphorylation	Valproic Acid	Drug+	CTNNB1	-	Polycystic Ovary Syndrome	CTD	D014635	Homo sapiens	9606	24383497|24935251|26272509	Valproic Acid results in increased expression of CTNNB1 mRNA	Genitourinary disease
		10	regulation metabolic phosphorylation	Folic Acid	Drug--	HSP90AA1	+	Polycystic Ovary Syndrome	CTD	D005492	Mus musculus	10090	22206623	Folic Acid inhibits the reaction [1,2-Dimethylhydrazine results in increased expression of HSP90AA1 mRNA]	Genitourinary disease
		10	regulation metabolic phosphorylation	Copper	Drug-	HSP90AA1	+	Polycystic Ovary Syndrome	CTD	D003300	Homo sapiens	9606	30911355	[Chelating Agents binds to Copper] which results in decreased expression of HSP90AA1 mRNA	Genitourinary disease
		10	regulation metabolic phosphorylation	Copper	Drug-	HSP90AA1	+	Polycystic Ovary Syndrome	CTD	D003300	Homo sapiens	9606	24690739	[Disulfiram binds to Copper] which results in decreased expression of HSP90AA1 mRNA	Genitourinary disease
		10	regulation metabolic phosphorylation	Estradiol	Drug-	HSP90AA1	+	Polycystic Ovary Syndrome	CTD	D004958	Homo sapiens	9606	31646340	Fulvestrant inhibits the reaction [Estradiol results in decreased expression of HSP90AA1 mRNA]	Genitourinary disease
		10	regulation metabolic phosphorylation	Carbamazepine	Drug-	HSP90AA1	+	Polycystic Ovary Syndrome	CTD	D002220	Rattus norvegicus	10116	17381134	Carbamazepine results in decreased expression of HSP90AA1 mRNA	Genitourinary disease
		10	regulation metabolic phosphorylation	Cisplatin	Drug-	HSP90AA1	+	Polycystic Ovary Syndrome	CTD	D002945	Homo sapiens	9606	27594783	Cisplatin results in decreased expression of HSP90AA1 mRNA	Genitourinary disease
		10	regulation metabolic phosphorylation	Cisplatin	Drug-	HSP90AA1	+	Polycystic Ovary Syndrome	CTD	D002945	Homo sapiens	9606	30871063	[Cisplatin results in decreased susceptibility to Cisplatin] which results in increased expression of HSP90AA1 mRNA	Genitourinary disease
		10	regulation metabolic phosphorylation	Curcumin	Drug-	HSP90AA1	+	Polycystic Ovary Syndrome	CTD	D003474	Homo sapiens	9606	26409325	Curcumin analog results in decreased expression of HSP90AA1 mRNA	Genitourinary disease
		10	regulation metabolic phosphorylation	Estradiol	Drug-	HSP90AA1	+	Polycystic Ovary Syndrome	CTD	D004958	Homo sapiens	9606	31646340	Estradiol results in decreased expression of HSP90AA1 mRNA	Genitourinary disease
		10	regulation metabolic phosphorylation	Estradiol	Drug-	HSP90AA1	+	Polycystic Ovary Syndrome	CTD	D004958	Rattus norvegicus	10116	35192832	Estradiol results in decreased expression of HSP90AA1 mRNA	Genitourinary disease
		10	regulation metabolic phosphorylation	Propylthiouracil	Drug-	HSP90AA1	+	Polycystic Ovary Syndrome	CTD	D011441	Rattus norvegicus	10116	24780913	Propylthiouracil results in decreased expression of HSP90AA1 mRNA	Genitourinary disease
		10	regulation metabolic phosphorylation	Valproic Acid	Drug-	HSP90AA1	+	Polycystic Ovary Syndrome	CTD	D014635	Homo sapiens	9606	23179753	Valproic Acid results in decreased expression of HSP90AA1 mRNA	Genitourinary disease
		10	regulation metabolic phosphorylation	Valproic Acid	Drug-	HSP90AA1	+	Polycystic Ovary Syndrome	CTD	D014635	Rattus norvegicus	10116	17381134	Valproic Acid results in decreased expression of HSP90AA1 mRNA	Genitourinary disease
		10	regulation metabolic phosphorylation	Vitamin E	Drug-	HSP90AA1	+	Polycystic Ovary Syndrome	CTD	D014810	Homo sapiens	9606	19244175	Vitamin E results in decreased expression of HSP90AA1 mRNA	Genitourinary disease
		10	regulation metabolic phosphorylation	Zinc	Drug-	HSP90AA1	+	Polycystic Ovary Syndrome	CTD	D015032	Rattus norvegicus	10116	17074742	Zinc results in decreased expression of HSP90AA1 mRNA	Genitourinary disease
		10	regulation metabolic phosphorylation	Dexamethasone	Drug--	NOTCH1	+	Non-Small Cell Lung Cancer	CTD	D003907	Rattus norvegicus	10116	18449946	Dexamethasone inhibits the reaction [Lipopolysaccharides results in increased expression of NOTCH1 mRNA]	Cancer
		10	regulation metabolic phosphorylation	Fenofibrate	Drug--	NOTCH1	+	Non-Small Cell Lung Cancer	CTD	D011345	Mus musculus	10090	31241159	Fenofibrate inhibits the reaction [triptolide results in increased expression of NOTCH1 mRNA]	Cancer
		10	regulation metabolic phosphorylation	Valproic Acid	Drug--	NOTCH1	+	Non-Small Cell Lung Cancer	CTD	D014635	Rattus norvegicus	10116	29968957	caffeic acid inhibits the reaction [Valproic Acid results in increased expression of NOTCH1 mRNA]	Cancer
		10	regulation metabolic phosphorylation	Doxorubicin	Drug-	NOTCH1	+	Non-Small Cell Lung Cancer	CTD	D004317	Rattus norvegicus	10116	31307187	paeonol affects the reaction [Doxorubicin results in decreased expression of NOTCH1 mRNA]	Cancer
		10	regulation metabolic phosphorylation	Arsenic Trioxide	Drug-	NOTCH1	+	Non-Small Cell Lung Cancer	CTD	D000077237	Homo sapiens	9606	22949821|22978106|23497375|33634982	Arsenic Trioxide results in decreased expression of NOTCH1 mRNA	Cancer
		10	regulation metabolic phosphorylation	Cisplatin	Drug-	NOTCH1	+	Non-Small Cell Lung Cancer	CTD	D002945	Homo sapiens	9606	27594783	Cisplatin results in decreased expression of NOTCH1 mRNA	Cancer
		10	regulation metabolic phosphorylation	Curcumin	Drug-	NOTCH1	+	Non-Small Cell Lung Cancer	CTD	D003474	Homo sapiens	9606	17927689	Curcumin results in decreased expression of NOTCH1 mRNA	Cancer
		10	regulation metabolic phosphorylation	Dexamethasone	Drug-	NOTCH1	+	Non-Small Cell Lung Cancer	CTD	D003907	Rattus norvegicus	10116	14618091	Dexamethasone results in decreased expression of NOTCH1 mRNA	Cancer
		10	regulation metabolic phosphorylation	Doxorubicin	Drug-	NOTCH1	+	Non-Small Cell Lung Cancer	CTD	D004317	Rattus norvegicus	10116	31307187	Doxorubicin results in decreased expression of NOTCH1 mRNA	Cancer
		10	regulation metabolic phosphorylation	Ethinyl Estradiol	Drug-	NOTCH1	+	Non-Small Cell Lung Cancer	CTD	D004997	Rattus norvegicus	10116	17557909	Ethinyl Estradiol results in decreased expression of NOTCH1 mRNA	Cancer
		10	regulation metabolic phosphorylation	Lithium Chloride	Drug-	NOTCH1	+	Non-Small Cell Lung Cancer	CTD	D018021	Homo sapiens	9606	23527032	Lithium Chloride results in decreased expression of NOTCH1 mRNA	Cancer
		10	regulation metabolic phosphorylation	Tretinoin	Drug-	NOTCH1	+	Non-Small Cell Lung Cancer	CTD	D014212	Homo sapiens	9606	21934132|22906706	Tretinoin results in decreased expression of NOTCH1 mRNA	Cancer
		10	regulation metabolic phosphorylation	Valproic Acid	Drug-	NOTCH1	+	Non-Small Cell Lung Cancer	CTD	D014635	Homo sapiens	9606	23179753|23527032	Valproic Acid results in decreased expression of NOTCH1 mRNA	Cancer
		10	regulation metabolic phosphorylation	Valproic Acid	Drug-	NOTCH1	+	Non-Small Cell Lung Cancer	CTD	D014635	Rattus norvegicus	10116	34779009	Valproic Acid results in decreased expression of NOTCH1 mRNA	Cancer
		10	regulation metabolic phosphorylation	Doxorubicin	Drug+	SRD5A1	-	Non-Small Cell Lung Cancer	CTD	D004317	Homo sapiens	9606	29803840	Doxorubicin results in increased expression of SRD5A1 mRNA	Cancer
		10	regulation metabolic phosphorylation	Estradiol	Drug+	SRD5A1	-	Non-Small Cell Lung Cancer	CTD	D004958	Rattus norvegicus	10116	32145629	Estradiol results in increased expression of SRD5A1 mRNA	Cancer
		10	regulation metabolic phosphorylation	Ethinyl Estradiol	Drug+	SRD5A1	-	Non-Small Cell Lung Cancer	CTD	D004997	Rattus norvegicus	10116	16940010	Ethinyl Estradiol results in increased expression of SRD5A1 mRNA	Cancer
		10	regulation metabolic phosphorylation	Genistein	Drug+	SRD5A1	-	Non-Small Cell Lung Cancer	CTD	D019833	Mus musculus	10090	32186404	Genistein results in increased expression of SRD5A1 mRNA	Cancer
		10	regulation metabolic phosphorylation	Indomethacin	Drug+	SRD5A1	-	Non-Small Cell Lung Cancer	CTD	D007213	Rattus norvegicus	10116	18299717	Indomethacin results in increased expression of SRD5A1 mRNA	Cancer
		10	regulation metabolic phosphorylation	Phenobarbital	Drug+	SRD5A1	-	Non-Small Cell Lung Cancer	CTD	D010634	Mus musculus	10090	19363144	Phenobarbital results in increased expression of SRD5A1 mRNA	Cancer
		10	regulation metabolic phosphorylation	Zinc	Drug+	SRD5A1	-	Non-Small Cell Lung Cancer	CTD	D015032	Rattus norvegicus	10116	18172885	Zinc results in increased expression of SRD5A1 mRNA	Cancer
		10	response stimulus regulation	Metoprolol	Drug++	ADRB1	-	Non-Alcoholic Fatty Liver Disease	CTD	D008790	Rattus norvegicus	10116	1312942	Metoprolol inhibits the reaction [Isoproterenol results in decreased expression of ADRB1 mRNA]	Liver disease
		10	response stimulus regulation	Copper	Drug+	ADRB1	-	Non-Alcoholic Fatty Liver Disease	CTD	D003300	Rattus norvegicus	10116	26033743	Copper deficiency results in increased expression of ADRB1 mRNA	Liver disease
		10	response stimulus regulation	Decitabine	Drug+	ADRB1	-	Non-Alcoholic Fatty Liver Disease	CTD	D000077209	Rattus norvegicus	10116	22165287	Decitabine results in increased expression of ADRB1 mRNA	Liver disease
		10	response stimulus regulation	Doxorubicin	Drug+	ADRB1	-	Non-Alcoholic Fatty Liver Disease	CTD	D004317	Rattus norvegicus	10116	30342983	Doxorubicin results in increased expression of ADRB1 mRNA	Liver disease
		10	response stimulus regulation	Estradiol	Drug+	ADRB1	-	Non-Alcoholic Fatty Liver Disease	CTD	D004958	Homo sapiens	9606	16202921|24758408|31614463	Estradiol results in increased expression of ADRB1 mRNA	Liver disease
		10	response stimulus regulation	Genistein	Drug+	ADRB1	-	Non-Alcoholic Fatty Liver Disease	CTD	D019833	Mus musculus	10090	32186404	Genistein results in increased expression of ADRB1 mRNA	Liver disease
		10	response stimulus regulation	Metoprolol	Drug+	ADRB1	-	Non-Alcoholic Fatty Liver Disease	CTD	D008790	Mus musculus	10090	20675662	Metoprolol results in increased expression of ADRB1 mRNA	Liver disease
		10	response stimulus regulation	Metoprolol	Drug+	ADRB1	-	Non-Alcoholic Fatty Liver Disease	CTD	D008790	Rattus norvegicus	10116	22165287	Metoprolol results in increased expression of ADRB1 mRNA	Liver disease
		10	response stimulus regulation	Propranolol	Drug+	ADRB1	-	Non-Alcoholic Fatty Liver Disease	CTD	D011433	Rattus norvegicus	10116	20668454	Propranolol results in increased expression of ADRB1 mRNA	Liver disease
		10	response stimulus regulation	Reserpine	Drug+	ADRB1	-	Non-Alcoholic Fatty Liver Disease	CTD	D012110	Rattus norvegicus	10116	1336118	Reserpine results in increased expression of ADRB1 mRNA	Liver disease
		10	response stimulus regulation	Reserpine	Drug+	ADRB1	-	Non-Alcoholic Fatty Liver Disease	CTD	D012110	Rattus norvegicus	10116	1336118	Reserpine results in increased stability of ADRB1 mRNA	Liver disease
		10	response stimulus regulation	Triiodothyronine	Drug+	ADRB1	-	Non-Alcoholic Fatty Liver Disease	CTD	D014284	Rattus norvegicus	10116	10217540|11090638	Triiodothyronine results in increased expression of ADRB1 mRNA	Liver disease
		10	response stimulus regulation	Valproic Acid	Drug+	ADRB1	-	Non-Alcoholic Fatty Liver Disease	CTD	D014635	Homo sapiens	9606	23179753|24935251|28001369	Valproic Acid results in increased expression of ADRB1 mRNA	Liver disease
		10	response stimulus regulation	Curcumin	Drug++	CTNNB1	-	Polycystic Ovary Syndrome	CTD	D003474	Rattus norvegicus	10116	25963729	Curcumin inhibits the reaction [bisphenol A results in decreased expression of CTNNB1 mRNA]	Genitourinary disease
		10	response stimulus regulation	Lithium Chloride	Drug+	CTNNB1	-	Polycystic Ovary Syndrome	CTD	D018021	Homo sapiens	9606	20069066	SFRP2 protein affects the reaction [Lithium Chloride results in increased expression of CTNNB1 mRNA]	Genitourinary disease
		10	response stimulus regulation	Arsenic Trioxide	Drug+	CTNNB1	-	Polycystic Ovary Syndrome	CTD	D000077237	Homo sapiens	9606	20458559	Arsenic Trioxide results in increased expression of CTNNB1 mRNA	Genitourinary disease
		10	response stimulus regulation	Curcumin	Drug+	CTNNB1	-	Polycystic Ovary Syndrome	CTD	D003474	Rattus norvegicus	10116	25963729	Curcumin results in increased expression of CTNNB1 mRNA	Genitourinary disease
		10	response stimulus regulation	Doxorubicin	Drug+	CTNNB1	-	Polycystic Ovary Syndrome	CTD	D004317	Homo sapiens	9606	29803840	Doxorubicin results in increased expression of CTNNB1 mRNA	Genitourinary disease
		10	response stimulus regulation	Estradiol	Drug+	CTNNB1	-	Polycystic Ovary Syndrome	CTD	D004958	Mus musculus	10090	14648872	Estradiol results in increased expression of CTNNB1 mRNA	Genitourinary disease
		10	response stimulus regulation	Lithium Chloride	Drug+	CTNNB1	-	Polycystic Ovary Syndrome	CTD	D018021	Homo sapiens	9606	20069066	Lithium Chloride results in increased expression of CTNNB1 mRNA	Genitourinary disease
		10	response stimulus regulation	Lithium Chloride	Drug+	CTNNB1	-	Polycystic Ovary Syndrome	CTD	D018021	Mus musculus	10090	27226553	Lithium Chloride results in increased expression of CTNNB1 mRNA	Genitourinary disease
		10	response stimulus regulation	Lithium Chloride	Drug+	CTNNB1	-	Polycystic Ovary Syndrome	CTD	D018021	Rattus norvegicus	10116	27045591	Lithium Chloride results in increased expression of CTNNB1 mRNA	Genitourinary disease
		10	response stimulus regulation	Methimazole	Drug+	CTNNB1	-	Polycystic Ovary Syndrome	CTD	D008713	Rattus norvegicus	10116	30047161	Methimazole results in increased expression of CTNNB1 mRNA	Genitourinary disease
		10	response stimulus regulation	Propylthiouracil	Drug+	CTNNB1	-	Polycystic Ovary Syndrome	CTD	D011441	Rattus norvegicus	10116	24780913|30047161	Propylthiouracil results in increased expression of CTNNB1 mRNA	Genitourinary disease
		10	response stimulus regulation	Sirolimus	Drug+	CTNNB1	-	Polycystic Ovary Syndrome	CTD	D020123	Rattus norvegicus	10116	30053495	Sirolimus promotes the reaction [Dibutyl Phthalate results in increased expression of CTNNB1 mRNA]	Genitourinary disease
		10	response stimulus regulation	Tretinoin	Drug+	CTNNB1	-	Polycystic Ovary Syndrome	CTD	D014212	Homo sapiens	9606	33167477	Tretinoin results in increased expression of CTNNB1 mRNA	Genitourinary disease
		10	response stimulus regulation	Tretinoin	Drug+	CTNNB1	-	Polycystic Ovary Syndrome	CTD	D014212	Mus musculus	10090	16236135	Tretinoin results in increased expression of CTNNB1 mRNA	Genitourinary disease
		10	response stimulus regulation	Valproic Acid	Drug+	CTNNB1	-	Polycystic Ovary Syndrome	CTD	D014635	Homo sapiens	9606	24383497|24935251|26272509	Valproic Acid results in increased expression of CTNNB1 mRNA	Genitourinary disease
		10	response stimulus regulation	Folic Acid	Drug--	HSP90AA1	+	Polycystic Ovary Syndrome	CTD	D005492	Mus musculus	10090	22206623	Folic Acid inhibits the reaction [1,2-Dimethylhydrazine results in increased expression of HSP90AA1 mRNA]	Genitourinary disease
		10	response stimulus regulation	Copper	Drug-	HSP90AA1	+	Polycystic Ovary Syndrome	CTD	D003300	Homo sapiens	9606	30911355	[Chelating Agents binds to Copper] which results in decreased expression of HSP90AA1 mRNA	Genitourinary disease
		10	response stimulus regulation	Copper	Drug-	HSP90AA1	+	Polycystic Ovary Syndrome	CTD	D003300	Homo sapiens	9606	24690739	[Disulfiram binds to Copper] which results in decreased expression of HSP90AA1 mRNA	Genitourinary disease
		10	response stimulus regulation	Estradiol	Drug-	HSP90AA1	+	Polycystic Ovary Syndrome	CTD	D004958	Homo sapiens	9606	31646340	Fulvestrant inhibits the reaction [Estradiol results in decreased expression of HSP90AA1 mRNA]	Genitourinary disease
		10	response stimulus regulation	Carbamazepine	Drug-	HSP90AA1	+	Polycystic Ovary Syndrome	CTD	D002220	Rattus norvegicus	10116	17381134	Carbamazepine results in decreased expression of HSP90AA1 mRNA	Genitourinary disease
		10	response stimulus regulation	Cisplatin	Drug-	HSP90AA1	+	Polycystic Ovary Syndrome	CTD	D002945	Homo sapiens	9606	27594783	Cisplatin results in decreased expression of HSP90AA1 mRNA	Genitourinary disease
		10	response stimulus regulation	Cisplatin	Drug-	HSP90AA1	+	Polycystic Ovary Syndrome	CTD	D002945	Homo sapiens	9606	30871063	[Cisplatin results in decreased susceptibility to Cisplatin] which results in increased expression of HSP90AA1 mRNA	Genitourinary disease
		10	response stimulus regulation	Curcumin	Drug-	HSP90AA1	+	Polycystic Ovary Syndrome	CTD	D003474	Homo sapiens	9606	26409325	Curcumin analog results in decreased expression of HSP90AA1 mRNA	Genitourinary disease
		10	response stimulus regulation	Estradiol	Drug-	HSP90AA1	+	Polycystic Ovary Syndrome	CTD	D004958	Homo sapiens	9606	31646340	Estradiol results in decreased expression of HSP90AA1 mRNA	Genitourinary disease
		10	response stimulus regulation	Estradiol	Drug-	HSP90AA1	+	Polycystic Ovary Syndrome	CTD	D004958	Rattus norvegicus	10116	35192832	Estradiol results in decreased expression of HSP90AA1 mRNA	Genitourinary disease
		10	response stimulus regulation	Propylthiouracil	Drug-	HSP90AA1	+	Polycystic Ovary Syndrome	CTD	D011441	Rattus norvegicus	10116	24780913	Propylthiouracil results in decreased expression of HSP90AA1 mRNA	Genitourinary disease
		10	response stimulus regulation	Valproic Acid	Drug-	HSP90AA1	+	Polycystic Ovary Syndrome	CTD	D014635	Homo sapiens	9606	23179753	Valproic Acid results in decreased expression of HSP90AA1 mRNA	Genitourinary disease
		10	response stimulus regulation	Valproic Acid	Drug-	HSP90AA1	+	Polycystic Ovary Syndrome	CTD	D014635	Rattus norvegicus	10116	17381134	Valproic Acid results in decreased expression of HSP90AA1 mRNA	Genitourinary disease
		10	response stimulus regulation	Vitamin E	Drug-	HSP90AA1	+	Polycystic Ovary Syndrome	CTD	D014810	Homo sapiens	9606	19244175	Vitamin E results in decreased expression of HSP90AA1 mRNA	Genitourinary disease
		10	response stimulus regulation	Zinc	Drug-	HSP90AA1	+	Polycystic Ovary Syndrome	CTD	D015032	Rattus norvegicus	10116	17074742	Zinc results in decreased expression of HSP90AA1 mRNA	Genitourinary disease
		10	response stimulus regulation	Copper	Drug+	NCEH1	-	Non-Alcoholic Fatty Liver Disease	CTD	D003300	Homo sapiens	9606	24690739	[Disulfiram binds to Copper] which results in increased expression of NCEH1 mRNA	Liver disease
		10	response stimulus regulation	Arsenic Trioxide	Drug+	NCEH1	-	Non-Alcoholic Fatty Liver Disease	CTD	D000077237	Homo sapiens	9606	20458559	Arsenic Trioxide results in increased expression of NCEH1 mRNA	Liver disease
		10	response stimulus regulation	Estradiol	Drug+	NCEH1	-	Non-Alcoholic Fatty Liver Disease	CTD	D004958	Rattus norvegicus	10116	32145629	Estradiol results in increased expression of NCEH1 mRNA	Liver disease
		10	response stimulus regulation	Ethinyl Estradiol	Drug+	NCEH1	-	Non-Alcoholic Fatty Liver Disease	CTD	D004997	Rattus norvegicus	10116	29097150	Ethinyl Estradiol results in increased expression of NCEH1 mRNA	Liver disease
		10	response stimulus regulation	Fenofibrate	Drug+	NCEH1	-	Non-Alcoholic Fatty Liver Disease	CTD	D011345	Rattus norvegicus	10116	27665778	Fenofibrate results in increased expression of NCEH1 mRNA	Liver disease
		10	response stimulus regulation	Methimazole	Drug+	NCEH1	-	Non-Alcoholic Fatty Liver Disease	CTD	D008713	Rattus norvegicus	10116	30047161	Methimazole results in increased expression of NCEH1 mRNA	Liver disease
		10	response stimulus regulation	Propylthiouracil	Drug+	NCEH1	-	Non-Alcoholic Fatty Liver Disease	CTD	D011441	Rattus norvegicus	10116	30047161	Propylthiouracil results in increased expression of NCEH1 mRNA	Liver disease
		10	response stimulus regulation	Quercetin	Drug+	NCEH1	-	Non-Alcoholic Fatty Liver Disease	CTD	D011794	Homo sapiens	9606	21632981	Quercetin results in increased expression of NCEH1 mRNA	Liver disease
		10	response stimulus regulation	Tretinoin	Drug+	NCEH1	-	Non-Alcoholic Fatty Liver Disease	CTD	D014212	Homo sapiens	9606	33167477	Tretinoin results in increased expression of NCEH1 mRNA	Liver disease
		10	response stimulus regulation	Valproic Acid	Drug+	NCEH1	-	Non-Alcoholic Fatty Liver Disease	CTD	D014635	Homo sapiens	9606	23179753|24935251|27188386|28001369|29154799	Valproic Acid results in increased expression of NCEH1 mRNA	Liver disease
		10	response stimulus regulation	Phenobarbital	Drug+	NID1	-	Non-Alcoholic Fatty Liver Disease	CTD	D010634	Mus musculus	10090	19482888	NR1I3 protein affects the reaction [Phenobarbital results in increased expression of NID1 mRNA]	Liver disease
		10	response stimulus regulation	Cisplatin	Drug+	NID1	-	Non-Alcoholic Fatty Liver Disease	CTD	D002945	Homo sapiens	9606	27392435	Cisplatin results in increased expression of NID1 mRNA	Liver disease
		10	response stimulus regulation	Dexamethasone	Drug+	NID1	-	Non-Alcoholic Fatty Liver Disease	CTD	D003907	Homo sapiens	9606	25047013	Dexamethasone results in increased expression of NID1 mRNA	Liver disease
		10	response stimulus regulation	Methimazole	Drug+	NID1	-	Non-Alcoholic Fatty Liver Disease	CTD	D008713	Rattus norvegicus	10116	30047161	Methimazole results in increased expression of NID1 mRNA	Liver disease
		10	response stimulus regulation	Methotrexate	Drug+	NID1	-	Non-Alcoholic Fatty Liver Disease	CTD	D008727	Homo sapiens	9606	24449571	Methotrexate results in increased expression of NID1 mRNA	Liver disease
		10	response stimulus regulation	Phenobarbital	Drug+	NID1	-	Non-Alcoholic Fatty Liver Disease	CTD	D010634	Mus musculus	10090	19482888	Phenobarbital results in increased expression of NID1 mRNA	Liver disease
		10	response stimulus regulation	Propylthiouracil	Drug+	NID1	-	Non-Alcoholic Fatty Liver Disease	CTD	D011441	Rattus norvegicus	10116	24780913|30047161	Propylthiouracil results in increased expression of NID1 mRNA	Liver disease
		10	response stimulus regulation	Topotecan	Drug+	NID1	-	Non-Alcoholic Fatty Liver Disease	CTD	D019772	Rattus norvegicus	10116	25729387	Topotecan results in increased expression of NID1 mRNA	Liver disease
		10	response stimulus regulation	Tretinoin	Drug+	NID1	-	Non-Alcoholic Fatty Liver Disease	CTD	D014212	Homo sapiens	9606	17138961	Tretinoin results in increased expression of NID1 mRNA	Liver disease
		10	response stimulus regulation	Troglitazone	Drug+	NID1	-	Non-Alcoholic Fatty Liver Disease	CTD	D000077288	Mus musculus	10090	28973697	Troglitazone results in increased expression of NID1 mRNA	Liver disease
		10	response stimulus regulation	Valproic Acid	Drug+	NID1	-	Non-Alcoholic Fatty Liver Disease	CTD	D014635	Homo sapiens	9606	24383497|24935251|26272509	Valproic Acid results in increased expression of NID1 mRNA	Liver disease
		10	response stimulus regulation	Valproic Acid	Drug+	NID1	-	Non-Alcoholic Fatty Liver Disease	CTD	D014635	Mus musculus	10090	24896083	Valproic Acid results in increased expression of NID1 mRNA	Liver disease
		10	response stimulus regulation	Arsenic Trioxide	Drug-	SRD5A1	+	Non-Alcoholic Fatty Liver Disease	CTD	D000077237	Homo sapiens	9606	19769630	Arsenic Trioxide results in decreased expression of SRD5A1 mRNA	Liver disease
		10	response stimulus regulation	Phenobarbital	Drug-	SRD5A1	+	Non-Alcoholic Fatty Liver Disease	CTD	D010634	Mus musculus	10090	23091169	Phenobarbital results in decreased expression of SRD5A1 mRNA	Liver disease
		10	response stimulus regulation	Propylthiouracil	Drug-	SRD5A1	+	Non-Alcoholic Fatty Liver Disease	CTD	D011441	Rattus norvegicus	10116	24780913|25825206	Propylthiouracil results in decreased expression of SRD5A1 mRNA	Liver disease
		10	response stimulus regulation	Tretinoin	Drug-	SRD5A1	+	Non-Alcoholic Fatty Liver Disease	CTD	D014212	Homo sapiens	9606	33167477	Tretinoin results in decreased expression of SRD5A1 mRNA	Liver disease
		10	response stimulus regulation	Arsenic Trioxide	Drug-	SRD5A1	+	Schizophrenia	CTD	D000077237	Homo sapiens	9606	19769630	Arsenic Trioxide results in decreased expression of SRD5A1 mRNA	mental behavioral disorders
		10	response stimulus regulation	Phenobarbital	Drug-	SRD5A1	+	Schizophrenia	CTD	D010634	Mus musculus	10090	23091169	Phenobarbital results in decreased expression of SRD5A1 mRNA	mental behavioral disorders
		10	response stimulus regulation	Propylthiouracil	Drug-	SRD5A1	+	Schizophrenia	CTD	D011441	Rattus norvegicus	10116	24780913|25825206	Propylthiouracil results in decreased expression of SRD5A1 mRNA	mental behavioral disorders
		10	response stimulus regulation	Tretinoin	Drug-	SRD5A1	+	Schizophrenia	CTD	D014212	Homo sapiens	9606	33167477	Tretinoin results in decreased expression of SRD5A1 mRNA	mental behavioral disorders
		10	secretory lumen matrix	Metoprolol	Drug++	ADRB1	-	Non-Alcoholic Fatty Liver Disease	CTD	D008790	Rattus norvegicus	10116	1312942	Metoprolol inhibits the reaction [Isoproterenol results in decreased expression of ADRB1 mRNA]	Liver disease
		10	secretory lumen matrix	Copper	Drug+	ADRB1	-	Non-Alcoholic Fatty Liver Disease	CTD	D003300	Rattus norvegicus	10116	26033743	Copper deficiency results in increased expression of ADRB1 mRNA	Liver disease
		10	secretory lumen matrix	Decitabine	Drug+	ADRB1	-	Non-Alcoholic Fatty Liver Disease	CTD	D000077209	Rattus norvegicus	10116	22165287	Decitabine results in increased expression of ADRB1 mRNA	Liver disease
		10	secretory lumen matrix	Doxorubicin	Drug+	ADRB1	-	Non-Alcoholic Fatty Liver Disease	CTD	D004317	Rattus norvegicus	10116	30342983	Doxorubicin results in increased expression of ADRB1 mRNA	Liver disease
		10	secretory lumen matrix	Estradiol	Drug+	ADRB1	-	Non-Alcoholic Fatty Liver Disease	CTD	D004958	Homo sapiens	9606	16202921|24758408|31614463	Estradiol results in increased expression of ADRB1 mRNA	Liver disease
		10	secretory lumen matrix	Genistein	Drug+	ADRB1	-	Non-Alcoholic Fatty Liver Disease	CTD	D019833	Mus musculus	10090	32186404	Genistein results in increased expression of ADRB1 mRNA	Liver disease
		10	secretory lumen matrix	Metoprolol	Drug+	ADRB1	-	Non-Alcoholic Fatty Liver Disease	CTD	D008790	Mus musculus	10090	20675662	Metoprolol results in increased expression of ADRB1 mRNA	Liver disease
		10	secretory lumen matrix	Metoprolol	Drug+	ADRB1	-	Non-Alcoholic Fatty Liver Disease	CTD	D008790	Rattus norvegicus	10116	22165287	Metoprolol results in increased expression of ADRB1 mRNA	Liver disease
		10	secretory lumen matrix	Propranolol	Drug+	ADRB1	-	Non-Alcoholic Fatty Liver Disease	CTD	D011433	Rattus norvegicus	10116	20668454	Propranolol results in increased expression of ADRB1 mRNA	Liver disease
		10	secretory lumen matrix	Reserpine	Drug+	ADRB1	-	Non-Alcoholic Fatty Liver Disease	CTD	D012110	Rattus norvegicus	10116	1336118	Reserpine results in increased expression of ADRB1 mRNA	Liver disease
		10	secretory lumen matrix	Reserpine	Drug+	ADRB1	-	Non-Alcoholic Fatty Liver Disease	CTD	D012110	Rattus norvegicus	10116	1336118	Reserpine results in increased stability of ADRB1 mRNA	Liver disease
		10	secretory lumen matrix	Triiodothyronine	Drug+	ADRB1	-	Non-Alcoholic Fatty Liver Disease	CTD	D014284	Rattus norvegicus	10116	10217540|11090638	Triiodothyronine results in increased expression of ADRB1 mRNA	Liver disease
		10	secretory lumen matrix	Valproic Acid	Drug+	ADRB1	-	Non-Alcoholic Fatty Liver Disease	CTD	D014635	Homo sapiens	9606	23179753|24935251|28001369	Valproic Acid results in increased expression of ADRB1 mRNA	Liver disease
		10	secretory lumen matrix	Curcumin	Drug++	CTNNB1	-	Polycystic Ovary Syndrome	CTD	D003474	Rattus norvegicus	10116	25963729	Curcumin inhibits the reaction [bisphenol A results in decreased expression of CTNNB1 mRNA]	Genitourinary disease
		10	secretory lumen matrix	Lithium Chloride	Drug+	CTNNB1	-	Polycystic Ovary Syndrome	CTD	D018021	Homo sapiens	9606	20069066	SFRP2 protein affects the reaction [Lithium Chloride results in increased expression of CTNNB1 mRNA]	Genitourinary disease
		10	secretory lumen matrix	Arsenic Trioxide	Drug+	CTNNB1	-	Polycystic Ovary Syndrome	CTD	D000077237	Homo sapiens	9606	20458559	Arsenic Trioxide results in increased expression of CTNNB1 mRNA	Genitourinary disease
		10	secretory lumen matrix	Curcumin	Drug+	CTNNB1	-	Polycystic Ovary Syndrome	CTD	D003474	Rattus norvegicus	10116	25963729	Curcumin results in increased expression of CTNNB1 mRNA	Genitourinary disease
		10	secretory lumen matrix	Doxorubicin	Drug+	CTNNB1	-	Polycystic Ovary Syndrome	CTD	D004317	Homo sapiens	9606	29803840	Doxorubicin results in increased expression of CTNNB1 mRNA	Genitourinary disease
		10	secretory lumen matrix	Estradiol	Drug+	CTNNB1	-	Polycystic Ovary Syndrome	CTD	D004958	Mus musculus	10090	14648872	Estradiol results in increased expression of CTNNB1 mRNA	Genitourinary disease
		10	secretory lumen matrix	Lithium Chloride	Drug+	CTNNB1	-	Polycystic Ovary Syndrome	CTD	D018021	Homo sapiens	9606	20069066	Lithium Chloride results in increased expression of CTNNB1 mRNA	Genitourinary disease
		10	secretory lumen matrix	Lithium Chloride	Drug+	CTNNB1	-	Polycystic Ovary Syndrome	CTD	D018021	Mus musculus	10090	27226553	Lithium Chloride results in increased expression of CTNNB1 mRNA	Genitourinary disease
		10	secretory lumen matrix	Lithium Chloride	Drug+	CTNNB1	-	Polycystic Ovary Syndrome	CTD	D018021	Rattus norvegicus	10116	27045591	Lithium Chloride results in increased expression of CTNNB1 mRNA	Genitourinary disease
		10	secretory lumen matrix	Methimazole	Drug+	CTNNB1	-	Polycystic Ovary Syndrome	CTD	D008713	Rattus norvegicus	10116	30047161	Methimazole results in increased expression of CTNNB1 mRNA	Genitourinary disease
		10	secretory lumen matrix	Propylthiouracil	Drug+	CTNNB1	-	Polycystic Ovary Syndrome	CTD	D011441	Rattus norvegicus	10116	24780913|30047161	Propylthiouracil results in increased expression of CTNNB1 mRNA	Genitourinary disease
		10	secretory lumen matrix	Sirolimus	Drug+	CTNNB1	-	Polycystic Ovary Syndrome	CTD	D020123	Rattus norvegicus	10116	30053495	Sirolimus promotes the reaction [Dibutyl Phthalate results in increased expression of CTNNB1 mRNA]	Genitourinary disease
		10	secretory lumen matrix	Tretinoin	Drug+	CTNNB1	-	Polycystic Ovary Syndrome	CTD	D014212	Homo sapiens	9606	33167477	Tretinoin results in increased expression of CTNNB1 mRNA	Genitourinary disease
		10	secretory lumen matrix	Tretinoin	Drug+	CTNNB1	-	Polycystic Ovary Syndrome	CTD	D014212	Mus musculus	10090	16236135	Tretinoin results in increased expression of CTNNB1 mRNA	Genitourinary disease
		10	secretory lumen matrix	Valproic Acid	Drug+	CTNNB1	-	Polycystic Ovary Syndrome	CTD	D014635	Homo sapiens	9606	24383497|24935251|26272509	Valproic Acid results in increased expression of CTNNB1 mRNA	Genitourinary disease
		10	secretory lumen matrix	Folic Acid	Drug--	HSP90AA1	+	Polycystic Ovary Syndrome	CTD	D005492	Mus musculus	10090	22206623	Folic Acid inhibits the reaction [1,2-Dimethylhydrazine results in increased expression of HSP90AA1 mRNA]	Genitourinary disease
		10	secretory lumen matrix	Copper	Drug-	HSP90AA1	+	Polycystic Ovary Syndrome	CTD	D003300	Homo sapiens	9606	30911355	[Chelating Agents binds to Copper] which results in decreased expression of HSP90AA1 mRNA	Genitourinary disease
		10	secretory lumen matrix	Copper	Drug-	HSP90AA1	+	Polycystic Ovary Syndrome	CTD	D003300	Homo sapiens	9606	24690739	[Disulfiram binds to Copper] which results in decreased expression of HSP90AA1 mRNA	Genitourinary disease
		10	secretory lumen matrix	Estradiol	Drug-	HSP90AA1	+	Polycystic Ovary Syndrome	CTD	D004958	Homo sapiens	9606	31646340	Fulvestrant inhibits the reaction [Estradiol results in decreased expression of HSP90AA1 mRNA]	Genitourinary disease
		10	secretory lumen matrix	Carbamazepine	Drug-	HSP90AA1	+	Polycystic Ovary Syndrome	CTD	D002220	Rattus norvegicus	10116	17381134	Carbamazepine results in decreased expression of HSP90AA1 mRNA	Genitourinary disease
		10	secretory lumen matrix	Cisplatin	Drug-	HSP90AA1	+	Polycystic Ovary Syndrome	CTD	D002945	Homo sapiens	9606	27594783	Cisplatin results in decreased expression of HSP90AA1 mRNA	Genitourinary disease
		10	secretory lumen matrix	Cisplatin	Drug-	HSP90AA1	+	Polycystic Ovary Syndrome	CTD	D002945	Homo sapiens	9606	30871063	[Cisplatin results in decreased susceptibility to Cisplatin] which results in increased expression of HSP90AA1 mRNA	Genitourinary disease
		10	secretory lumen matrix	Curcumin	Drug-	HSP90AA1	+	Polycystic Ovary Syndrome	CTD	D003474	Homo sapiens	9606	26409325	Curcumin analog results in decreased expression of HSP90AA1 mRNA	Genitourinary disease
		10	secretory lumen matrix	Estradiol	Drug-	HSP90AA1	+	Polycystic Ovary Syndrome	CTD	D004958	Homo sapiens	9606	31646340	Estradiol results in decreased expression of HSP90AA1 mRNA	Genitourinary disease
		10	secretory lumen matrix	Estradiol	Drug-	HSP90AA1	+	Polycystic Ovary Syndrome	CTD	D004958	Rattus norvegicus	10116	35192832	Estradiol results in decreased expression of HSP90AA1 mRNA	Genitourinary disease
		10	secretory lumen matrix	Propylthiouracil	Drug-	HSP90AA1	+	Polycystic Ovary Syndrome	CTD	D011441	Rattus norvegicus	10116	24780913	Propylthiouracil results in decreased expression of HSP90AA1 mRNA	Genitourinary disease
		10	secretory lumen matrix	Valproic Acid	Drug-	HSP90AA1	+	Polycystic Ovary Syndrome	CTD	D014635	Homo sapiens	9606	23179753	Valproic Acid results in decreased expression of HSP90AA1 mRNA	Genitourinary disease
		10	secretory lumen matrix	Valproic Acid	Drug-	HSP90AA1	+	Polycystic Ovary Syndrome	CTD	D014635	Rattus norvegicus	10116	17381134	Valproic Acid results in decreased expression of HSP90AA1 mRNA	Genitourinary disease
		10	secretory lumen matrix	Vitamin E	Drug-	HSP90AA1	+	Polycystic Ovary Syndrome	CTD	D014810	Homo sapiens	9606	19244175	Vitamin E results in decreased expression of HSP90AA1 mRNA	Genitourinary disease
		10	secretory lumen matrix	Zinc	Drug-	HSP90AA1	+	Polycystic Ovary Syndrome	CTD	D015032	Rattus norvegicus	10116	17074742	Zinc results in decreased expression of HSP90AA1 mRNA	Genitourinary disease
		10	secretory lumen matrix	Phenobarbital	Drug+	NID1	-	Non-Alcoholic Fatty Liver Disease	CTD	D010634	Mus musculus	10090	19482888	NR1I3 protein affects the reaction [Phenobarbital results in increased expression of NID1 mRNA]	Liver disease
		10	secretory lumen matrix	Cisplatin	Drug+	NID1	-	Non-Alcoholic Fatty Liver Disease	CTD	D002945	Homo sapiens	9606	27392435	Cisplatin results in increased expression of NID1 mRNA	Liver disease
		10	secretory lumen matrix	Dexamethasone	Drug+	NID1	-	Non-Alcoholic Fatty Liver Disease	CTD	D003907	Homo sapiens	9606	25047013	Dexamethasone results in increased expression of NID1 mRNA	Liver disease
		10	secretory lumen matrix	Methimazole	Drug+	NID1	-	Non-Alcoholic Fatty Liver Disease	CTD	D008713	Rattus norvegicus	10116	30047161	Methimazole results in increased expression of NID1 mRNA	Liver disease
		10	secretory lumen matrix	Methotrexate	Drug+	NID1	-	Non-Alcoholic Fatty Liver Disease	CTD	D008727	Homo sapiens	9606	24449571	Methotrexate results in increased expression of NID1 mRNA	Liver disease
		10	secretory lumen matrix	Phenobarbital	Drug+	NID1	-	Non-Alcoholic Fatty Liver Disease	CTD	D010634	Mus musculus	10090	19482888	Phenobarbital results in increased expression of NID1 mRNA	Liver disease
		10	secretory lumen matrix	Propylthiouracil	Drug+	NID1	-	Non-Alcoholic Fatty Liver Disease	CTD	D011441	Rattus norvegicus	10116	24780913|30047161	Propylthiouracil results in increased expression of NID1 mRNA	Liver disease
		10	secretory lumen matrix	Topotecan	Drug+	NID1	-	Non-Alcoholic Fatty Liver Disease	CTD	D019772	Rattus norvegicus	10116	25729387	Topotecan results in increased expression of NID1 mRNA	Liver disease
		10	secretory lumen matrix	Tretinoin	Drug+	NID1	-	Non-Alcoholic Fatty Liver Disease	CTD	D014212	Homo sapiens	9606	17138961	Tretinoin results in increased expression of NID1 mRNA	Liver disease
		10	secretory lumen matrix	Troglitazone	Drug+	NID1	-	Non-Alcoholic Fatty Liver Disease	CTD	D000077288	Mus musculus	10090	28973697	Troglitazone results in increased expression of NID1 mRNA	Liver disease
		10	secretory lumen matrix	Valproic Acid	Drug+	NID1	-	Non-Alcoholic Fatty Liver Disease	CTD	D014635	Homo sapiens	9606	24383497|24935251|26272509	Valproic Acid results in increased expression of NID1 mRNA	Liver disease
		10	secretory lumen matrix	Valproic Acid	Drug+	NID1	-	Non-Alcoholic Fatty Liver Disease	CTD	D014635	Mus musculus	10090	24896083	Valproic Acid results in increased expression of NID1 mRNA	Liver disease
		10	secretory lumen matrix	Dexamethasone	Drug--	NOTCH1	+	Non-Small Cell Lung Cancer	CTD	D003907	Rattus norvegicus	10116	18449946	Dexamethasone inhibits the reaction [Lipopolysaccharides results in increased expression of NOTCH1 mRNA]	Cancer
		10	secretory lumen matrix	Fenofibrate	Drug--	NOTCH1	+	Non-Small Cell Lung Cancer	CTD	D011345	Mus musculus	10090	31241159	Fenofibrate inhibits the reaction [triptolide results in increased expression of NOTCH1 mRNA]	Cancer
		10	secretory lumen matrix	Valproic Acid	Drug--	NOTCH1	+	Non-Small Cell Lung Cancer	CTD	D014635	Rattus norvegicus	10116	29968957	caffeic acid inhibits the reaction [Valproic Acid results in increased expression of NOTCH1 mRNA]	Cancer
		10	secretory lumen matrix	Doxorubicin	Drug-	NOTCH1	+	Non-Small Cell Lung Cancer	CTD	D004317	Rattus norvegicus	10116	31307187	paeonol affects the reaction [Doxorubicin results in decreased expression of NOTCH1 mRNA]	Cancer
		10	secretory lumen matrix	Arsenic Trioxide	Drug-	NOTCH1	+	Non-Small Cell Lung Cancer	CTD	D000077237	Homo sapiens	9606	22949821|22978106|23497375|33634982	Arsenic Trioxide results in decreased expression of NOTCH1 mRNA	Cancer
		10	secretory lumen matrix	Cisplatin	Drug-	NOTCH1	+	Non-Small Cell Lung Cancer	CTD	D002945	Homo sapiens	9606	27594783	Cisplatin results in decreased expression of NOTCH1 mRNA	Cancer
		10	secretory lumen matrix	Curcumin	Drug-	NOTCH1	+	Non-Small Cell Lung Cancer	CTD	D003474	Homo sapiens	9606	17927689	Curcumin results in decreased expression of NOTCH1 mRNA	Cancer
		10	secretory lumen matrix	Dexamethasone	Drug-	NOTCH1	+	Non-Small Cell Lung Cancer	CTD	D003907	Rattus norvegicus	10116	14618091	Dexamethasone results in decreased expression of NOTCH1 mRNA	Cancer
		10	secretory lumen matrix	Doxorubicin	Drug-	NOTCH1	+	Non-Small Cell Lung Cancer	CTD	D004317	Rattus norvegicus	10116	31307187	Doxorubicin results in decreased expression of NOTCH1 mRNA	Cancer
		10	secretory lumen matrix	Ethinyl Estradiol	Drug-	NOTCH1	+	Non-Small Cell Lung Cancer	CTD	D004997	Rattus norvegicus	10116	17557909	Ethinyl Estradiol results in decreased expression of NOTCH1 mRNA	Cancer
		10	secretory lumen matrix	Lithium Chloride	Drug-	NOTCH1	+	Non-Small Cell Lung Cancer	CTD	D018021	Homo sapiens	9606	23527032	Lithium Chloride results in decreased expression of NOTCH1 mRNA	Cancer
		10	secretory lumen matrix	Tretinoin	Drug-	NOTCH1	+	Non-Small Cell Lung Cancer	CTD	D014212	Homo sapiens	9606	21934132|22906706	Tretinoin results in decreased expression of NOTCH1 mRNA	Cancer
		10	secretory lumen matrix	Valproic Acid	Drug-	NOTCH1	+	Non-Small Cell Lung Cancer	CTD	D014635	Homo sapiens	9606	23179753|23527032	Valproic Acid results in decreased expression of NOTCH1 mRNA	Cancer
		10	secretory lumen matrix	Valproic Acid	Drug-	NOTCH1	+	Non-Small Cell Lung Cancer	CTD	D014635	Rattus norvegicus	10116	34779009	Valproic Acid results in decreased expression of NOTCH1 mRNA	Cancer
		10	small molecule metabolic	Copper	Drug+	NCEH1	-	Non-Alcoholic Fatty Liver Disease	CTD	D003300	Homo sapiens	9606	24690739	[Disulfiram binds to Copper] which results in increased expression of NCEH1 mRNA	Liver disease
		10	small molecule metabolic	Arsenic Trioxide	Drug+	NCEH1	-	Non-Alcoholic Fatty Liver Disease	CTD	D000077237	Homo sapiens	9606	20458559	Arsenic Trioxide results in increased expression of NCEH1 mRNA	Liver disease
		10	small molecule metabolic	Estradiol	Drug+	NCEH1	-	Non-Alcoholic Fatty Liver Disease	CTD	D004958	Rattus norvegicus	10116	32145629	Estradiol results in increased expression of NCEH1 mRNA	Liver disease
		10	small molecule metabolic	Ethinyl Estradiol	Drug+	NCEH1	-	Non-Alcoholic Fatty Liver Disease	CTD	D004997	Rattus norvegicus	10116	29097150	Ethinyl Estradiol results in increased expression of NCEH1 mRNA	Liver disease
		10	small molecule metabolic	Fenofibrate	Drug+	NCEH1	-	Non-Alcoholic Fatty Liver Disease	CTD	D011345	Rattus norvegicus	10116	27665778	Fenofibrate results in increased expression of NCEH1 mRNA	Liver disease
		10	small molecule metabolic	Methimazole	Drug+	NCEH1	-	Non-Alcoholic Fatty Liver Disease	CTD	D008713	Rattus norvegicus	10116	30047161	Methimazole results in increased expression of NCEH1 mRNA	Liver disease
		10	small molecule metabolic	Propylthiouracil	Drug+	NCEH1	-	Non-Alcoholic Fatty Liver Disease	CTD	D011441	Rattus norvegicus	10116	30047161	Propylthiouracil results in increased expression of NCEH1 mRNA	Liver disease
		10	small molecule metabolic	Quercetin	Drug+	NCEH1	-	Non-Alcoholic Fatty Liver Disease	CTD	D011794	Homo sapiens	9606	21632981	Quercetin results in increased expression of NCEH1 mRNA	Liver disease
		10	small molecule metabolic	Tretinoin	Drug+	NCEH1	-	Non-Alcoholic Fatty Liver Disease	CTD	D014212	Homo sapiens	9606	33167477	Tretinoin results in increased expression of NCEH1 mRNA	Liver disease
		10	small molecule metabolic	Valproic Acid	Drug+	NCEH1	-	Non-Alcoholic Fatty Liver Disease	CTD	D014635	Homo sapiens	9606	23179753|24935251|27188386|28001369|29154799	Valproic Acid results in increased expression of NCEH1 mRNA	Liver disease
		10	small molecule metabolic	Arsenic Trioxide	Drug-	SRD5A1	+	Non-Alcoholic Fatty Liver Disease	CTD	D000077237	Homo sapiens	9606	19769630	Arsenic Trioxide results in decreased expression of SRD5A1 mRNA	Liver disease
		10	small molecule metabolic	Phenobarbital	Drug-	SRD5A1	+	Non-Alcoholic Fatty Liver Disease	CTD	D010634	Mus musculus	10090	23091169	Phenobarbital results in decreased expression of SRD5A1 mRNA	Liver disease
		10	small molecule metabolic	Propylthiouracil	Drug-	SRD5A1	+	Non-Alcoholic Fatty Liver Disease	CTD	D011441	Rattus norvegicus	10116	24780913|25825206	Propylthiouracil results in decreased expression of SRD5A1 mRNA	Liver disease
		10	small molecule metabolic	Tretinoin	Drug-	SRD5A1	+	Non-Alcoholic Fatty Liver Disease	CTD	D014212	Homo sapiens	9606	33167477	Tretinoin results in decreased expression of SRD5A1 mRNA	Liver disease
		9	defense external stimulus	Phenobarbital	Drug+	PLSCR1	-	Manic Episode	Old medicines repurposed	D010634	Mus musculus	10090	19482888	NR1I3 protein affects the reaction [Phenobarbital results in increased expression of PLSCR1 mRNA]	mental behavioral disorders
		9	defense external stimulus	Arsenic Trioxide	Drug+	PLSCR1	-	Manic Episode	Old medicines repurposed	D000077237	Homo sapiens	9606	20458559	Arsenic Trioxide results in increased expression of PLSCR1 mRNA	mental behavioral disorders
		9	defense external stimulus	Cisplatin	Drug+	PLSCR1	-	Manic Episode	Old medicines repurposed	D002945	Homo sapiens	9606	27594783	Cisplatin results in increased expression of PLSCR1 mRNA	mental behavioral disorders
		9	defense external stimulus	Cisplatin	Drug+	PLSCR1	-	Manic Episode	Old medicines repurposed	D002945	Mus musculus	10090	21151649	Cisplatin results in increased expression of PLSCR1 mRNA	mental behavioral disorders
		9	defense external stimulus	Copper	Drug+	PLSCR1	-	Manic Episode	Old medicines repurposed	D003300	Rattus norvegicus	10116	22465980	Copper results in increased expression of PLSCR1 mRNA	mental behavioral disorders
		9	defense external stimulus	Cyclosporine	Drug+	PLSCR1	-	Manic Episode	Old medicines repurposed	D016572	Homo sapiens	9606	20106945|27989131	Cyclosporine results in increased expression of PLSCR1 mRNA	mental behavioral disorders
		9	defense external stimulus	Estradiol	Drug+	PLSCR1	-	Manic Episode	Old medicines repurposed	D004958	Homo sapiens	9606	19619570|21185374	Estradiol results in increased expression of PLSCR1 mRNA	mental behavioral disorders
		9	defense external stimulus	Phenobarbital	Drug+	PLSCR1	-	Manic Episode	Old medicines repurposed	D010634	Mus musculus	10090	19482888	Phenobarbital results in increased expression of PLSCR1 mRNA	mental behavioral disorders
		9	defense external stimulus	Propylthiouracil	Drug+	PLSCR1	-	Manic Episode	Old medicines repurposed	D011441	Rattus norvegicus	10116	24780913	Propylthiouracil results in increased expression of PLSCR1 mRNA	mental behavioral disorders
		9	defense external stimulus	Tretinoin	Drug+	PLSCR1	-	Manic Episode	Old medicines repurposed	D014212	Homo sapiens	9606	15894607|21934132|23830798|33167477	Tretinoin results in increased expression of PLSCR1 mRNA	mental behavioral disorders
		9	defense external stimulus	Valproic Acid	Drug+	PLSCR1	-	Manic Episode	Old medicines repurposed	D014635	Homo sapiens	9606	23179753|24383497|24935251|26272509|28001369	Valproic Acid results in increased expression of PLSCR1 mRNA	mental behavioral disorders
		9	membrane organelle extracellular	Copper	Drug+	CA2	-	Manic Episode	Old medicines repurposed	D003300	Rattus norvegicus	10116	30556269	Copper results in increased expression of CA2 mRNA	mental behavioral disorders
		9	membrane organelle extracellular	Dexamethasone	Drug+	CA2	-	Manic Episode	Old medicines repurposed	D003907	Homo sapiens	9606	25047013	Dexamethasone results in increased expression of CA2 mRNA	mental behavioral disorders
		9	membrane organelle extracellular	Estradiol	Drug+	CA2	-	Manic Episode	Old medicines repurposed	D004958	Homo sapiens	9606	19619570|23019147	Estradiol results in increased expression of CA2 mRNA	mental behavioral disorders
		9	membrane organelle extracellular	Ethinyl Estradiol	Drug+	CA2	-	Manic Episode	Old medicines repurposed	D004997	Homo sapiens	9606	18936297	Ethinyl Estradiol results in increased expression of CA2 mRNA	mental behavioral disorders
		9	membrane organelle extracellular	Genistein	Drug+	CA2	-	Manic Episode	Old medicines repurposed	D019833	Homo sapiens	9606	19371625|23019147|26865667	Genistein results in increased expression of CA2 mRNA	mental behavioral disorders
		9	membrane organelle extracellular	Quercetin	Drug+	CA2	-	Manic Episode	Old medicines repurposed	D011794	Homo sapiens	9606	21632981	Quercetin results in increased expression of CA2 mRNA	mental behavioral disorders
		9	membrane organelle extracellular	Tretinoin	Drug+	CA2	-	Manic Episode	Old medicines repurposed	D014212	Homo sapiens	9606	16249480	Tretinoin results in increased expression of CA2 mRNA	mental behavioral disorders
		9	membrane organelle extracellular	Valproic Acid	Drug+	CA2	-	Manic Episode	Old medicines repurposed	D014635	Homo sapiens	9606	23179753|27188386|28001369|29154799	Valproic Acid results in increased expression of CA2 mRNA	mental behavioral disorders
		9	membrane organelle extracellular	Zinc	Drug+	CA2	-	Manic Episode	Old medicines repurposed	D015032	Rattus norvegicus	10116	19111725	Zinc deficiency results in increased expression of CA2 mRNA	mental behavioral disorders
		9	membrane organelle extracellular	Phenobarbital	Drug+	PLSCR1	-	Manic Episode	Old medicines repurposed	D010634	Mus musculus	10090	19482888	NR1I3 protein affects the reaction [Phenobarbital results in increased expression of PLSCR1 mRNA]	mental behavioral disorders
		9	membrane organelle extracellular	Arsenic Trioxide	Drug+	PLSCR1	-	Manic Episode	Old medicines repurposed	D000077237	Homo sapiens	9606	20458559	Arsenic Trioxide results in increased expression of PLSCR1 mRNA	mental behavioral disorders
		9	membrane organelle extracellular	Cisplatin	Drug+	PLSCR1	-	Manic Episode	Old medicines repurposed	D002945	Homo sapiens	9606	27594783	Cisplatin results in increased expression of PLSCR1 mRNA	mental behavioral disorders
		9	membrane organelle extracellular	Cisplatin	Drug+	PLSCR1	-	Manic Episode	Old medicines repurposed	D002945	Mus musculus	10090	21151649	Cisplatin results in increased expression of PLSCR1 mRNA	mental behavioral disorders
		9	membrane organelle extracellular	Copper	Drug+	PLSCR1	-	Manic Episode	Old medicines repurposed	D003300	Rattus norvegicus	10116	22465980	Copper results in increased expression of PLSCR1 mRNA	mental behavioral disorders
		9	membrane organelle extracellular	Cyclosporine	Drug+	PLSCR1	-	Manic Episode	Old medicines repurposed	D016572	Homo sapiens	9606	20106945|27989131	Cyclosporine results in increased expression of PLSCR1 mRNA	mental behavioral disorders
		9	membrane organelle extracellular	Estradiol	Drug+	PLSCR1	-	Manic Episode	Old medicines repurposed	D004958	Homo sapiens	9606	19619570|21185374	Estradiol results in increased expression of PLSCR1 mRNA	mental behavioral disorders
		9	membrane organelle extracellular	Phenobarbital	Drug+	PLSCR1	-	Manic Episode	Old medicines repurposed	D010634	Mus musculus	10090	19482888	Phenobarbital results in increased expression of PLSCR1 mRNA	mental behavioral disorders
		9	membrane organelle extracellular	Propylthiouracil	Drug+	PLSCR1	-	Manic Episode	Old medicines repurposed	D011441	Rattus norvegicus	10116	24780913	Propylthiouracil results in increased expression of PLSCR1 mRNA	mental behavioral disorders
		9	membrane organelle extracellular	Tretinoin	Drug+	PLSCR1	-	Manic Episode	Old medicines repurposed	D014212	Homo sapiens	9606	15894607|21934132|23830798|33167477	Tretinoin results in increased expression of PLSCR1 mRNA	mental behavioral disorders
		9	membrane organelle extracellular	Valproic Acid	Drug+	PLSCR1	-	Manic Episode	Old medicines repurposed	D014635	Homo sapiens	9606	23179753|24383497|24935251|26272509|28001369	Valproic Acid results in increased expression of PLSCR1 mRNA	mental behavioral disorders
		9	response stimulus regulation	Copper	Drug+	CA2	-	Manic Episode	Old medicines repurposed	D003300	Rattus norvegicus	10116	30556269	Copper results in increased expression of CA2 mRNA	mental behavioral disorders
		9	response stimulus regulation	Dexamethasone	Drug+	CA2	-	Manic Episode	Old medicines repurposed	D003907	Homo sapiens	9606	25047013	Dexamethasone results in increased expression of CA2 mRNA	mental behavioral disorders
		9	response stimulus regulation	Estradiol	Drug+	CA2	-	Manic Episode	Old medicines repurposed	D004958	Homo sapiens	9606	19619570|23019147	Estradiol results in increased expression of CA2 mRNA	mental behavioral disorders
		9	response stimulus regulation	Ethinyl Estradiol	Drug+	CA2	-	Manic Episode	Old medicines repurposed	D004997	Homo sapiens	9606	18936297	Ethinyl Estradiol results in increased expression of CA2 mRNA	mental behavioral disorders
		9	response stimulus regulation	Genistein	Drug+	CA2	-	Manic Episode	Old medicines repurposed	D019833	Homo sapiens	9606	19371625|23019147|26865667	Genistein results in increased expression of CA2 mRNA	mental behavioral disorders
		9	response stimulus regulation	Quercetin	Drug+	CA2	-	Manic Episode	Old medicines repurposed	D011794	Homo sapiens	9606	21632981	Quercetin results in increased expression of CA2 mRNA	mental behavioral disorders
		9	response stimulus regulation	Tretinoin	Drug+	CA2	-	Manic Episode	Old medicines repurposed	D014212	Homo sapiens	9606	16249480	Tretinoin results in increased expression of CA2 mRNA	mental behavioral disorders
		9	response stimulus regulation	Valproic Acid	Drug+	CA2	-	Manic Episode	Old medicines repurposed	D014635	Homo sapiens	9606	23179753|27188386|28001369|29154799	Valproic Acid results in increased expression of CA2 mRNA	mental behavioral disorders
		9	response stimulus regulation	Zinc	Drug+	CA2	-	Manic Episode	Old medicines repurposed	D015032	Rattus norvegicus	10116	19111725	Zinc deficiency results in increased expression of CA2 mRNA	mental behavioral disorders
		9	response stimulus regulation	Propylthiouracil	Drug+	DHRS4	-	Type 1 Diabetes	Old medicines repurposed	D011441	Rattus norvegicus	10116	24780913	Propylthiouracil results in increased expression of DHRS4 mRNA	Endocrine diseases
		9	response stimulus regulation	Cannabidiol	Drug--	EGF	+	Type 1 Diabetes	Old medicines repurposed	D002185	Homo sapiens	9606	31250491	Cannabidiol inhibits the reaction [TNF protein results in increased expression of EGF mRNA]	Endocrine diseases
		9	response stimulus regulation	Cisplatin	Drug-	EGF	+	Type 1 Diabetes	Old medicines repurposed	D002945	Homo sapiens	9606	30871063	[Cisplatin results in decreased susceptibility to Cisplatin] which results in increased expression of EGF mRNA	Endocrine diseases
		9	response stimulus regulation	Cisplatin	Drug-	EGF	+	Type 1 Diabetes	Old medicines repurposed	D002945	Rattus norvegicus	10116	18289764	Cisplatin results in decreased expression of EGF mRNA	Endocrine diseases
		9	response stimulus regulation	Cyclosporine	Drug-	EGF	+	Type 1 Diabetes	Old medicines repurposed	D016572	Rattus norvegicus	10116	21865292	Cyclosporine results in decreased expression of EGF mRNA	Endocrine diseases
		9	response stimulus regulation	Doxorubicin	Drug-	EGF	+	Type 1 Diabetes	Old medicines repurposed	D004317	Homo sapiens	9606	29803840	Doxorubicin results in decreased expression of EGF mRNA	Endocrine diseases
		9	response stimulus regulation	Genistein	Drug-	EGF	+	Type 1 Diabetes	Old medicines repurposed	D019833	Homo sapiens	9606	20706672	Genistein results in decreased expression of EGF mRNA	Endocrine diseases
		9	response stimulus regulation	Genistein	Drug-	EGF	+	Type 1 Diabetes	Old medicines repurposed	D019833	Rattus norvegicus	10116	23410115	Genistein results in decreased expression of EGF mRNA	Endocrine diseases
		9	response stimulus regulation	Propylthiouracil	Drug-	EGF	+	Type 1 Diabetes	Old medicines repurposed	D011441	Rattus norvegicus	10116	33150595	Propylthiouracil results in decreased expression of EGF mRNA	Endocrine diseases
		9	response stimulus regulation	Cyclosporine	Drug-	LIPC	+	Type 1 Diabetes	Old medicines repurposed	D016572	Homo sapiens	9606	20106945|25562108	Cyclosporine results in decreased expression of LIPC mRNA	Endocrine diseases
		9	response stimulus regulation	Genistein	Drug-	LIPC	+	Type 1 Diabetes	Old medicines repurposed	D019833	Rattus norvegicus	10116	21782745	Genistein results in decreased expression of LIPC mRNA	Endocrine diseases
		9	response stimulus regulation	Phenobarbital	Drug+	PLSCR1	-	Manic Episode	Old medicines repurposed	D010634	Mus musculus	10090	19482888	NR1I3 protein affects the reaction [Phenobarbital results in increased expression of PLSCR1 mRNA]	mental behavioral disorders
		9	response stimulus regulation	Arsenic Trioxide	Drug+	PLSCR1	-	Manic Episode	Old medicines repurposed	D000077237	Homo sapiens	9606	20458559	Arsenic Trioxide results in increased expression of PLSCR1 mRNA	mental behavioral disorders
		9	response stimulus regulation	Cisplatin	Drug+	PLSCR1	-	Manic Episode	Old medicines repurposed	D002945	Homo sapiens	9606	27594783	Cisplatin results in increased expression of PLSCR1 mRNA	mental behavioral disorders
		9	response stimulus regulation	Cisplatin	Drug+	PLSCR1	-	Manic Episode	Old medicines repurposed	D002945	Mus musculus	10090	21151649	Cisplatin results in increased expression of PLSCR1 mRNA	mental behavioral disorders
		9	response stimulus regulation	Copper	Drug+	PLSCR1	-	Manic Episode	Old medicines repurposed	D003300	Rattus norvegicus	10116	22465980	Copper results in increased expression of PLSCR1 mRNA	mental behavioral disorders
		9	response stimulus regulation	Cyclosporine	Drug+	PLSCR1	-	Manic Episode	Old medicines repurposed	D016572	Homo sapiens	9606	20106945|27989131	Cyclosporine results in increased expression of PLSCR1 mRNA	mental behavioral disorders
		9	response stimulus regulation	Estradiol	Drug+	PLSCR1	-	Manic Episode	Old medicines repurposed	D004958	Homo sapiens	9606	19619570|21185374	Estradiol results in increased expression of PLSCR1 mRNA	mental behavioral disorders
		9	response stimulus regulation	Phenobarbital	Drug+	PLSCR1	-	Manic Episode	Old medicines repurposed	D010634	Mus musculus	10090	19482888	Phenobarbital results in increased expression of PLSCR1 mRNA	mental behavioral disorders
		9	response stimulus regulation	Propylthiouracil	Drug+	PLSCR1	-	Manic Episode	Old medicines repurposed	D011441	Rattus norvegicus	10116	24780913	Propylthiouracil results in increased expression of PLSCR1 mRNA	mental behavioral disorders
		9	response stimulus regulation	Tretinoin	Drug+	PLSCR1	-	Manic Episode	Old medicines repurposed	D014212	Homo sapiens	9606	15894607|21934132|23830798|33167477	Tretinoin results in increased expression of PLSCR1 mRNA	mental behavioral disorders
		9	response stimulus regulation	Valproic Acid	Drug+	PLSCR1	-	Manic Episode	Old medicines repurposed	D014635	Homo sapiens	9606	23179753|24383497|24935251|26272509|28001369	Valproic Acid results in increased expression of PLSCR1 mRNA	mental behavioral disorders
		9	response stimulus regulation	Cisplatin	Drug-	THBS2	+	Type 1 Diabetes	Old medicines repurposed	D002945	Mus musculus	10090	21151649	Cisplatin results in decreased expression of THBS2 mRNA	Endocrine diseases
		9	response stimulus regulation	Cyclosporine	Drug-	THBS2	+	Type 1 Diabetes	Old medicines repurposed	D016572	Homo sapiens	9606	34681664	Cyclosporine results in decreased expression of THBS2 mRNA	Endocrine diseases
		9	response stimulus regulation	Propylthiouracil	Drug-	THBS2	+	Type 1 Diabetes	Old medicines repurposed	D011441	Rattus norvegicus	10116	25825206	Propylthiouracil results in decreased expression of THBS2 mRNA	Endocrine diseases
		9	secretory lumen matrix	Copper	Drug+	CA2	-	Manic Episode	Old medicines repurposed	D003300	Rattus norvegicus	10116	30556269	Copper results in increased expression of CA2 mRNA	mental behavioral disorders
		9	secretory lumen matrix	Dexamethasone	Drug+	CA2	-	Manic Episode	Old medicines repurposed	D003907	Homo sapiens	9606	25047013	Dexamethasone results in increased expression of CA2 mRNA	mental behavioral disorders
		9	secretory lumen matrix	Estradiol	Drug+	CA2	-	Manic Episode	Old medicines repurposed	D004958	Homo sapiens	9606	19619570|23019147	Estradiol results in increased expression of CA2 mRNA	mental behavioral disorders
		9	secretory lumen matrix	Ethinyl Estradiol	Drug+	CA2	-	Manic Episode	Old medicines repurposed	D004997	Homo sapiens	9606	18936297	Ethinyl Estradiol results in increased expression of CA2 mRNA	mental behavioral disorders
		9	secretory lumen matrix	Genistein	Drug+	CA2	-	Manic Episode	Old medicines repurposed	D019833	Homo sapiens	9606	19371625|23019147|26865667	Genistein results in increased expression of CA2 mRNA	mental behavioral disorders
		9	secretory lumen matrix	Quercetin	Drug+	CA2	-	Manic Episode	Old medicines repurposed	D011794	Homo sapiens	9606	21632981	Quercetin results in increased expression of CA2 mRNA	mental behavioral disorders
		9	secretory lumen matrix	Tretinoin	Drug+	CA2	-	Manic Episode	Old medicines repurposed	D014212	Homo sapiens	9606	16249480	Tretinoin results in increased expression of CA2 mRNA	mental behavioral disorders
		9	secretory lumen matrix	Valproic Acid	Drug+	CA2	-	Manic Episode	Old medicines repurposed	D014635	Homo sapiens	9606	23179753|27188386|28001369|29154799	Valproic Acid results in increased expression of CA2 mRNA	mental behavioral disorders
		9	secretory lumen matrix	Zinc	Drug+	CA2	-	Manic Episode	Old medicines repurposed	D015032	Rattus norvegicus	10116	19111725	Zinc deficiency results in increased expression of CA2 mRNA	mental behavioral disorders
		9	secretory lumen matrix	Cannabidiol	Drug--	EGF	+	Type 1 Diabetes	Old medicines repurposed	D002185	Homo sapiens	9606	31250491	Cannabidiol inhibits the reaction [TNF protein results in increased expression of EGF mRNA]	Endocrine diseases
		9	secretory lumen matrix	Cisplatin	Drug-	EGF	+	Type 1 Diabetes	Old medicines repurposed	D002945	Homo sapiens	9606	30871063	[Cisplatin results in decreased susceptibility to Cisplatin] which results in increased expression of EGF mRNA	Endocrine diseases
		9	secretory lumen matrix	Cisplatin	Drug-	EGF	+	Type 1 Diabetes	Old medicines repurposed	D002945	Rattus norvegicus	10116	18289764	Cisplatin results in decreased expression of EGF mRNA	Endocrine diseases
		9	secretory lumen matrix	Cyclosporine	Drug-	EGF	+	Type 1 Diabetes	Old medicines repurposed	D016572	Rattus norvegicus	10116	21865292	Cyclosporine results in decreased expression of EGF mRNA	Endocrine diseases
		9	secretory lumen matrix	Doxorubicin	Drug-	EGF	+	Type 1 Diabetes	Old medicines repurposed	D004317	Homo sapiens	9606	29803840	Doxorubicin results in decreased expression of EGF mRNA	Endocrine diseases
		9	secretory lumen matrix	Genistein	Drug-	EGF	+	Type 1 Diabetes	Old medicines repurposed	D019833	Homo sapiens	9606	20706672	Genistein results in decreased expression of EGF mRNA	Endocrine diseases
		9	secretory lumen matrix	Genistein	Drug-	EGF	+	Type 1 Diabetes	Old medicines repurposed	D019833	Rattus norvegicus	10116	23410115	Genistein results in decreased expression of EGF mRNA	Endocrine diseases
		9	secretory lumen matrix	Propylthiouracil	Drug-	EGF	+	Type 1 Diabetes	Old medicines repurposed	D011441	Rattus norvegicus	10116	33150595	Propylthiouracil results in decreased expression of EGF mRNA	Endocrine diseases
		9	secretory lumen matrix	Cyclosporine	Drug-	LIPC	+	Type 1 Diabetes	Old medicines repurposed	D016572	Homo sapiens	9606	20106945|25562108	Cyclosporine results in decreased expression of LIPC mRNA	Endocrine diseases
		9	secretory lumen matrix	Genistein	Drug-	LIPC	+	Type 1 Diabetes	Old medicines repurposed	D019833	Rattus norvegicus	10116	21782745	Genistein results in decreased expression of LIPC mRNA	Endocrine diseases
		9	secretory lumen matrix	Phenobarbital	Drug+	PLSCR1	-	Manic Episode	Old medicines repurposed	D010634	Mus musculus	10090	19482888	NR1I3 protein affects the reaction [Phenobarbital results in increased expression of PLSCR1 mRNA]	mental behavioral disorders
		9	secretory lumen matrix	Arsenic Trioxide	Drug+	PLSCR1	-	Manic Episode	Old medicines repurposed	D000077237	Homo sapiens	9606	20458559	Arsenic Trioxide results in increased expression of PLSCR1 mRNA	mental behavioral disorders
		9	secretory lumen matrix	Cisplatin	Drug+	PLSCR1	-	Manic Episode	Old medicines repurposed	D002945	Homo sapiens	9606	27594783	Cisplatin results in increased expression of PLSCR1 mRNA	mental behavioral disorders
		9	secretory lumen matrix	Cisplatin	Drug+	PLSCR1	-	Manic Episode	Old medicines repurposed	D002945	Mus musculus	10090	21151649	Cisplatin results in increased expression of PLSCR1 mRNA	mental behavioral disorders
		9	secretory lumen matrix	Copper	Drug+	PLSCR1	-	Manic Episode	Old medicines repurposed	D003300	Rattus norvegicus	10116	22465980	Copper results in increased expression of PLSCR1 mRNA	mental behavioral disorders
		9	secretory lumen matrix	Cyclosporine	Drug+	PLSCR1	-	Manic Episode	Old medicines repurposed	D016572	Homo sapiens	9606	20106945|27989131	Cyclosporine results in increased expression of PLSCR1 mRNA	mental behavioral disorders
		9	secretory lumen matrix	Estradiol	Drug+	PLSCR1	-	Manic Episode	Old medicines repurposed	D004958	Homo sapiens	9606	19619570|21185374	Estradiol results in increased expression of PLSCR1 mRNA	mental behavioral disorders
		9	secretory lumen matrix	Phenobarbital	Drug+	PLSCR1	-	Manic Episode	Old medicines repurposed	D010634	Mus musculus	10090	19482888	Phenobarbital results in increased expression of PLSCR1 mRNA	mental behavioral disorders
		9	secretory lumen matrix	Propylthiouracil	Drug+	PLSCR1	-	Manic Episode	Old medicines repurposed	D011441	Rattus norvegicus	10116	24780913	Propylthiouracil results in increased expression of PLSCR1 mRNA	mental behavioral disorders
		9	secretory lumen matrix	Tretinoin	Drug+	PLSCR1	-	Manic Episode	Old medicines repurposed	D014212	Homo sapiens	9606	15894607|21934132|23830798|33167477	Tretinoin results in increased expression of PLSCR1 mRNA	mental behavioral disorders
		9	secretory lumen matrix	Valproic Acid	Drug+	PLSCR1	-	Manic Episode	Old medicines repurposed	D014635	Homo sapiens	9606	23179753|24383497|24935251|26272509|28001369	Valproic Acid results in increased expression of PLSCR1 mRNA	mental behavioral disorders
		9	secretory lumen matrix	Cisplatin	Drug-	THBS2	+	Type 1 Diabetes	Old medicines repurposed	D002945	Mus musculus	10090	21151649	Cisplatin results in decreased expression of THBS2 mRNA	Endocrine diseases
		9	secretory lumen matrix	Cyclosporine	Drug-	THBS2	+	Type 1 Diabetes	Old medicines repurposed	D016572	Homo sapiens	9606	34681664	Cyclosporine results in decreased expression of THBS2 mRNA	Endocrine diseases
		9	secretory lumen matrix	Propylthiouracil	Drug-	THBS2	+	Type 1 Diabetes	Old medicines repurposed	D011441	Rattus norvegicus	10116	25825206	Propylthiouracil results in decreased expression of THBS2 mRNA	Endocrine diseases
		9	catalytic activity	Aspirin	Drug+	B4GALT1	-	Small Cell Lung Cancer	CTD	D001241	Homo sapiens	9606	15456535	Aspirin results in increased expression of B4GALT1 mRNA	Cancer
		9	catalytic activity	Estradiol	Drug+	B4GALT1	-	Small Cell Lung Cancer	CTD	D004958	Homo sapiens	9606	14605097|31614463	Estradiol results in increased expression of B4GALT1 mRNA	Cancer
		9	catalytic activity	Ethinyl Estradiol	Drug+	B4GALT1	-	Small Cell Lung Cancer	CTD	D004997	Homo sapiens	9606	14605097	Ethinyl Estradiol results in increased expression of B4GALT1 mRNA	Cancer
		9	catalytic activity	Ethinyl Estradiol	Drug+	B4GALT1	-	Small Cell Lung Cancer	CTD	D004997	Mus musculus	10090	17555576|17942748	Ethinyl Estradiol results in increased expression of B4GALT1 mRNA	Cancer
		9	catalytic activity	Genistein	Drug+	B4GALT1	-	Small Cell Lung Cancer	CTD	D019833	Homo sapiens	9606	14605097	Genistein results in increased expression of B4GALT1 mRNA	Cancer
		9	catalytic activity	Lithium Chloride	Drug+	B4GALT1	-	Small Cell Lung Cancer	CTD	D018021	Homo sapiens	9606	23527032	Lithium Chloride results in increased expression of B4GALT1 mRNA	Cancer
		9	catalytic activity	Methimazole	Drug+	B4GALT1	-	Small Cell Lung Cancer	CTD	D008713	Rattus norvegicus	10116	30047161	Methimazole results in increased expression of B4GALT1 mRNA	Cancer
		9	catalytic activity	Propylthiouracil	Drug+	B4GALT1	-	Small Cell Lung Cancer	CTD	D011441	Rattus norvegicus	10116	30047161	Propylthiouracil results in increased expression of B4GALT1 mRNA	Cancer
		9	catalytic activity	Tretinoin	Drug+	B4GALT1	-	Small Cell Lung Cancer	CTD	D014212	Homo sapiens	9606	21934132	Tretinoin results in increased expression of B4GALT1 mRNA	Cancer
		9	catalytic activity	Valproic Acid	Drug+	B4GALT1	-	Small Cell Lung Cancer	CTD	D014635	Homo sapiens	9606	23179753|23527032	Valproic Acid results in increased expression of B4GALT1 mRNA	Cancer
		9	catalytic activity	Copper	Drug-	DHRS4	+	Non-Small Cell Lung Cancer	CTD	D003300	Rattus norvegicus	10116	22465980	Copper results in decreased expression of DHRS4 mRNA	Cancer
		9	catalytic activity	Cyclosporine	Drug-	DHRS4	+	Non-Small Cell Lung Cancer	CTD	D016572	Mus musculus	10090	19770486	Cyclosporine results in decreased expression of DHRS4 mRNA	Cancer
		9	catalytic activity	Doxorubicin	Drug-	DHRS4	+	Non-Small Cell Lung Cancer	CTD	D004317	Homo sapiens	9606	29803840	Doxorubicin results in decreased expression of DHRS4 mRNA	Cancer
		9	catalytic activity	Indomethacin	Drug-	DHRS4	+	Non-Small Cell Lung Cancer	CTD	D007213	Rattus norvegicus	10116	36868495	Indomethacin results in decreased expression of DHRS4 mRNA	Cancer
		9	catalytic activity	Tretinoin	Drug-	DHRS4	+	Non-Small Cell Lung Cancer	CTD	D014212	Homo sapiens	9606	33167477	Tretinoin results in decreased expression of DHRS4 mRNA	Cancer
		9	catalytic activity	Valproic Acid	Drug-	DHRS4	+	Non-Small Cell Lung Cancer	CTD	D014635	Mus musculus	10090	21427059	Valproic Acid results in decreased expression of DHRS4 mRNA	Cancer
		9	catalytic activity	Phenobarbital	Drug+	FKBP1A	-	Small Cell Lung Cancer	CTD	D010634	Mus musculus	10090	19482888	NR1I3 protein affects the reaction [Phenobarbital results in increased expression of FKBP1A mRNA]	Cancer
		9	catalytic activity	Cisplatin	Drug+	FKBP1A	-	Small Cell Lung Cancer	CTD	D002945	Homo sapiens	9606	27392435	Cisplatin results in increased expression of FKBP1A mRNA	Cancer
		9	catalytic activity	Copper	Drug+	FKBP1A	-	Small Cell Lung Cancer	CTD	D003300	Rattus norvegicus	10116	22465980	Copper results in increased expression of FKBP1A mRNA	Cancer
		9	catalytic activity	Indomethacin	Drug+	FKBP1A	-	Small Cell Lung Cancer	CTD	D007213	Rattus norvegicus	10116	18299717	Indomethacin results in increased expression of FKBP1A mRNA	Cancer
		9	catalytic activity	Methimazole	Drug+	FKBP1A	-	Small Cell Lung Cancer	CTD	D008713	Rattus norvegicus	10116	30047161	Methimazole results in increased expression of FKBP1A mRNA	Cancer
		9	catalytic activity	Phenobarbital	Drug+	FKBP1A	-	Small Cell Lung Cancer	CTD	D010634	Mus musculus	10090	19363144|19482888	Phenobarbital results in increased expression of FKBP1A mRNA	Cancer
		9	catalytic activity	Pioglitazone	Drug+	FKBP1A	-	Small Cell Lung Cancer	CTD	D000077205	Homo sapiens	9606	32589349	Pioglitazone results in increased expression of FKBP1A mRNA	Cancer
		9	catalytic activity	Propylthiouracil	Drug+	FKBP1A	-	Small Cell Lung Cancer	CTD	D011441	Rattus norvegicus	10116	30047161	Propylthiouracil results in increased expression of FKBP1A mRNA	Cancer
		9	catalytic activity	Valproic Acid	Drug+	FKBP1A	-	Small Cell Lung Cancer	CTD	D014635	Homo sapiens	9606	23179753|24383497|24935251|25192806|28001369	Valproic Acid results in increased expression of FKBP1A mRNA	Cancer
		9	catalytic activity	Vitamin E	Drug+	FKBP1A	-	Small Cell Lung Cancer	CTD	D014810	Homo sapiens	9606	19244175	Vitamin E results in increased expression of FKBP1A mRNA	Cancer
		9	catalytic activity	Copper	Drug+	RPS6KA2	-	Non-Small Cell Lung Cancer	CTD	D003300	Homo sapiens	9606	20971185	[NSC 689534 binds to Copper] which results in increased expression of RPS6KA2 mRNA	Cancer
		9	catalytic activity	Estradiol	Drug+	RPS6KA2	-	Non-Small Cell Lung Cancer	CTD	D004958	Homo sapiens	9606	20404318	[Estradiol binds to ESR2 protein] which results in increased expression of RPS6KA2 mRNA	Cancer
		9	catalytic activity	Cyclosporine	Drug+	RPS6KA2	-	Non-Small Cell Lung Cancer	CTD	D016572	Homo sapiens	9606	20106945|27989131	Cyclosporine results in increased expression of RPS6KA2 mRNA	Cancer
		9	catalytic activity	Estradiol	Drug+	RPS6KA2	-	Non-Small Cell Lung Cancer	CTD	D004958	Homo sapiens	9606	31614463	Estradiol results in increased expression of RPS6KA2 mRNA	Cancer
		9	catalytic activity	Ethinyl Estradiol	Drug+	RPS6KA2	-	Non-Small Cell Lung Cancer	CTD	D004997	Mus musculus	10090	17942748	Ethinyl Estradiol results in increased expression of RPS6KA2 mRNA	Cancer
		9	catalytic activity	Ethinyl Estradiol	Drug+	RPS6KA2	-	Non-Small Cell Lung Cancer	CTD	D004997	Peromyscus californicus	42520	28196854	Ethinyl Estradiol results in increased expression of RPS6KA2 mRNA	Cancer
		9	catalytic activity	Metformin	Drug+	RPS6KA2	-	Non-Small Cell Lung Cancer	CTD	D008687	Homo sapiens	9606	32589349	Metformin results in increased expression of RPS6KA2 mRNA	Cancer
		9	catalytic activity	Pioglitazone	Drug+	RPS6KA2	-	Non-Small Cell Lung Cancer	CTD	D000077205	Homo sapiens	9606	32589349	Pioglitazone results in increased expression of RPS6KA2 mRNA	Cancer
		9	catalytic activity	Propylthiouracil	Drug+	RPS6KA2	-	Non-Small Cell Lung Cancer	CTD	D011441	Rattus norvegicus	10116	24780913	Propylthiouracil results in increased expression of RPS6KA2 mRNA	Cancer
		9	catalytic activity	Valproic Acid	Drug+	RPS6KA2	-	Non-Small Cell Lung Cancer	CTD	D014635	Homo sapiens	9606	23179753|24383497|24935251|28001369	Valproic Acid results in increased expression of RPS6KA2 mRNA	Cancer
		9	clathrin coated endocytic	Aspirin	Drug+	B4GALT1	-	Small Cell Lung Cancer	CTD	D001241	Homo sapiens	9606	15456535	Aspirin results in increased expression of B4GALT1 mRNA	Cancer
		9	clathrin coated endocytic	Estradiol	Drug+	B4GALT1	-	Small Cell Lung Cancer	CTD	D004958	Homo sapiens	9606	14605097|31614463	Estradiol results in increased expression of B4GALT1 mRNA	Cancer
		9	clathrin coated endocytic	Ethinyl Estradiol	Drug+	B4GALT1	-	Small Cell Lung Cancer	CTD	D004997	Homo sapiens	9606	14605097	Ethinyl Estradiol results in increased expression of B4GALT1 mRNA	Cancer
		9	clathrin coated endocytic	Ethinyl Estradiol	Drug+	B4GALT1	-	Small Cell Lung Cancer	CTD	D004997	Mus musculus	10090	17555576|17942748	Ethinyl Estradiol results in increased expression of B4GALT1 mRNA	Cancer
		9	clathrin coated endocytic	Genistein	Drug+	B4GALT1	-	Small Cell Lung Cancer	CTD	D019833	Homo sapiens	9606	14605097	Genistein results in increased expression of B4GALT1 mRNA	Cancer
		9	clathrin coated endocytic	Lithium Chloride	Drug+	B4GALT1	-	Small Cell Lung Cancer	CTD	D018021	Homo sapiens	9606	23527032	Lithium Chloride results in increased expression of B4GALT1 mRNA	Cancer
		9	clathrin coated endocytic	Methimazole	Drug+	B4GALT1	-	Small Cell Lung Cancer	CTD	D008713	Rattus norvegicus	10116	30047161	Methimazole results in increased expression of B4GALT1 mRNA	Cancer
		9	clathrin coated endocytic	Propylthiouracil	Drug+	B4GALT1	-	Small Cell Lung Cancer	CTD	D011441	Rattus norvegicus	10116	30047161	Propylthiouracil results in increased expression of B4GALT1 mRNA	Cancer
		9	clathrin coated endocytic	Tretinoin	Drug+	B4GALT1	-	Small Cell Lung Cancer	CTD	D014212	Homo sapiens	9606	21934132	Tretinoin results in increased expression of B4GALT1 mRNA	Cancer
		9	clathrin coated endocytic	Valproic Acid	Drug+	B4GALT1	-	Small Cell Lung Cancer	CTD	D014635	Homo sapiens	9606	23179753|23527032	Valproic Acid results in increased expression of B4GALT1 mRNA	Cancer
		9	clathrin coated endocytic	Phenobarbital	Drug+	FKBP1A	-	Small Cell Lung Cancer	CTD	D010634	Mus musculus	10090	19482888	NR1I3 protein affects the reaction [Phenobarbital results in increased expression of FKBP1A mRNA]	Cancer
		9	clathrin coated endocytic	Cisplatin	Drug+	FKBP1A	-	Small Cell Lung Cancer	CTD	D002945	Homo sapiens	9606	27392435	Cisplatin results in increased expression of FKBP1A mRNA	Cancer
		9	clathrin coated endocytic	Copper	Drug+	FKBP1A	-	Small Cell Lung Cancer	CTD	D003300	Rattus norvegicus	10116	22465980	Copper results in increased expression of FKBP1A mRNA	Cancer
		9	clathrin coated endocytic	Indomethacin	Drug+	FKBP1A	-	Small Cell Lung Cancer	CTD	D007213	Rattus norvegicus	10116	18299717	Indomethacin results in increased expression of FKBP1A mRNA	Cancer
		9	clathrin coated endocytic	Methimazole	Drug+	FKBP1A	-	Small Cell Lung Cancer	CTD	D008713	Rattus norvegicus	10116	30047161	Methimazole results in increased expression of FKBP1A mRNA	Cancer
		9	clathrin coated endocytic	Phenobarbital	Drug+	FKBP1A	-	Small Cell Lung Cancer	CTD	D010634	Mus musculus	10090	19363144|19482888	Phenobarbital results in increased expression of FKBP1A mRNA	Cancer
		9	clathrin coated endocytic	Pioglitazone	Drug+	FKBP1A	-	Small Cell Lung Cancer	CTD	D000077205	Homo sapiens	9606	32589349	Pioglitazone results in increased expression of FKBP1A mRNA	Cancer
		9	clathrin coated endocytic	Propylthiouracil	Drug+	FKBP1A	-	Small Cell Lung Cancer	CTD	D011441	Rattus norvegicus	10116	30047161	Propylthiouracil results in increased expression of FKBP1A mRNA	Cancer
		9	clathrin coated endocytic	Valproic Acid	Drug+	FKBP1A	-	Small Cell Lung Cancer	CTD	D014635	Homo sapiens	9606	23179753|24383497|24935251|25192806|28001369	Valproic Acid results in increased expression of FKBP1A mRNA	Cancer
		9	clathrin coated endocytic	Vitamin E	Drug+	FKBP1A	-	Small Cell Lung Cancer	CTD	D014810	Homo sapiens	9606	19244175	Vitamin E results in increased expression of FKBP1A mRNA	Cancer
		9	clathrin coated endocytic	Copper	Drug+	IL7R	-	Small Cell Lung Cancer	CTD	D003300	Homo sapiens	9606	20971185	[NSC 689534 binds to Copper] which results in increased expression of IL7R mRNA	Cancer
		9	clathrin coated endocytic	Aspirin	Drug+	IL7R	-	Small Cell Lung Cancer	CTD	D001241	Homo sapiens	9606	15928584	Aspirin results in increased expression of IL7R mRNA	Cancer
		9	clathrin coated endocytic	Dexamethasone	Drug+	IL7R	-	Small Cell Lung Cancer	CTD	D003907	Homo sapiens	9606	12782123	Dexamethasone results in increased expression of IL7R mRNA	Cancer
		9	clathrin coated endocytic	Dexamethasone	Drug+	IL7R	-	Small Cell Lung Cancer	CTD	D003907	Mus musculus	10090	21041162	Dexamethasone results in increased expression of IL7R mRNA	Cancer
		9	clathrin coated endocytic	Estradiol	Drug+	IL7R	-	Small Cell Lung Cancer	CTD	D004958	Homo sapiens	9606	12154049	Estradiol results in increased expression of IL7R mRNA	Cancer
		9	clathrin coated endocytic	Topotecan	Drug+	IL7R	-	Small Cell Lung Cancer	CTD	D019772	Rattus norvegicus	10116	25729387	Topotecan results in increased expression of IL7R mRNA	Cancer
		9	defense external stimulus	Aspirin	Drug+	B4GALT1	-	Small Cell Lung Cancer	CTD	D001241	Homo sapiens	9606	15456535	Aspirin results in increased expression of B4GALT1 mRNA	Cancer
		9	defense external stimulus	Estradiol	Drug+	B4GALT1	-	Small Cell Lung Cancer	CTD	D004958	Homo sapiens	9606	14605097|31614463	Estradiol results in increased expression of B4GALT1 mRNA	Cancer
		9	defense external stimulus	Ethinyl Estradiol	Drug+	B4GALT1	-	Small Cell Lung Cancer	CTD	D004997	Homo sapiens	9606	14605097	Ethinyl Estradiol results in increased expression of B4GALT1 mRNA	Cancer
		9	defense external stimulus	Ethinyl Estradiol	Drug+	B4GALT1	-	Small Cell Lung Cancer	CTD	D004997	Mus musculus	10090	17555576|17942748	Ethinyl Estradiol results in increased expression of B4GALT1 mRNA	Cancer
		9	defense external stimulus	Genistein	Drug+	B4GALT1	-	Small Cell Lung Cancer	CTD	D019833	Homo sapiens	9606	14605097	Genistein results in increased expression of B4GALT1 mRNA	Cancer
		9	defense external stimulus	Lithium Chloride	Drug+	B4GALT1	-	Small Cell Lung Cancer	CTD	D018021	Homo sapiens	9606	23527032	Lithium Chloride results in increased expression of B4GALT1 mRNA	Cancer
		9	defense external stimulus	Methimazole	Drug+	B4GALT1	-	Small Cell Lung Cancer	CTD	D008713	Rattus norvegicus	10116	30047161	Methimazole results in increased expression of B4GALT1 mRNA	Cancer
		9	defense external stimulus	Propylthiouracil	Drug+	B4GALT1	-	Small Cell Lung Cancer	CTD	D011441	Rattus norvegicus	10116	30047161	Propylthiouracil results in increased expression of B4GALT1 mRNA	Cancer
		9	defense external stimulus	Tretinoin	Drug+	B4GALT1	-	Small Cell Lung Cancer	CTD	D014212	Homo sapiens	9606	21934132	Tretinoin results in increased expression of B4GALT1 mRNA	Cancer
		9	defense external stimulus	Valproic Acid	Drug+	B4GALT1	-	Small Cell Lung Cancer	CTD	D014635	Homo sapiens	9606	23179753|23527032	Valproic Acid results in increased expression of B4GALT1 mRNA	Cancer
		9	defense external stimulus	Cisplatin	Drug--	HSPA1B	+	Schizophrenia	CTD	D002945	Homo sapiens	9606	21858171	Cisplatin promotes the reaction [Piroxicam results in decreased expression of HSPA1B mRNA]	mental behavioral disorders
		9	defense external stimulus	Estradiol	Drug--	HSPA1B	+	Schizophrenia	CTD	D004958	Mus musculus	10090	12927369	bisindolylmaleimide I inhibits the reaction [Estradiol results in increased expression of HSPA1B mRNA]	mental behavioral disorders
		9	defense external stimulus	Estradiol	Drug--	HSPA1B	+	Schizophrenia	CTD	D004958	Mus musculus	10090	12927369	Fulvestrant inhibits the reaction [Estradiol results in increased expression of HSPA1B mRNA]	mental behavioral disorders
		9	defense external stimulus	Copper	Drug-	HSPA1B	+	Schizophrenia	CTD	D003300	Homo sapiens	9606	24690739	[Disulfiram binds to Copper] which results in decreased expression of HSPA1B mRNA	mental behavioral disorders
		9	defense external stimulus	Cisplatin	Drug-	HSPA1B	+	Schizophrenia	CTD	D002945	Homo sapiens	9606	25596134	Cisplatin results in decreased expression of HSPA1B mRNA	mental behavioral disorders
		9	defense external stimulus	Cyclosporine	Drug-	HSPA1B	+	Schizophrenia	CTD	D016572	Mus musculus	10090	19770486	Cyclosporine results in decreased expression of HSPA1B mRNA	mental behavioral disorders
		9	defense external stimulus	Doxorubicin	Drug-	HSPA1B	+	Schizophrenia	CTD	D004317	Mus musculus	10090	15033991	Doxorubicin results in decreased expression of HSPA1B mRNA	mental behavioral disorders
		9	defense external stimulus	Methotrexate	Drug-	HSPA1B	+	Schizophrenia	CTD	D008727	Homo sapiens	9606	17400583	Methotrexate results in decreased expression of HSPA1B mRNA	mental behavioral disorders
		9	defense external stimulus	Phenobarbital	Drug-	HSPA1B	+	Schizophrenia	CTD	D010634	Rattus norvegicus	10116	19162173	Phenobarbital results in decreased expression of HSPA1B mRNA	mental behavioral disorders
		9	defense external stimulus	Quercetin	Drug-	HSPA1B	+	Schizophrenia	CTD	D011794	Homo sapiens	9606	21632981	Quercetin results in decreased expression of HSPA1B mRNA	mental behavioral disorders
		9	defense external stimulus	Quercetin	Drug-	HSPA1B	+	Schizophrenia	CTD	D011794	Mus musculus	10090	17349211	Quercetin results in decreased expression of HSPA1B mRNA	mental behavioral disorders
		9	defense external stimulus	Sirolimus	Drug-	HSPA1B	+	Schizophrenia	CTD	D020123	Homo sapiens	9606	24356939	Sirolimus results in decreased expression of HSPA1B mRNA	mental behavioral disorders
		9	defense external stimulus	Copper	Drug+	IL7R	-	Small Cell Lung Cancer	CTD	D003300	Homo sapiens	9606	20971185	[NSC 689534 binds to Copper] which results in increased expression of IL7R mRNA	Cancer
		9	defense external stimulus	Aspirin	Drug+	IL7R	-	Small Cell Lung Cancer	CTD	D001241	Homo sapiens	9606	15928584	Aspirin results in increased expression of IL7R mRNA	Cancer
		9	defense external stimulus	Dexamethasone	Drug+	IL7R	-	Small Cell Lung Cancer	CTD	D003907	Homo sapiens	9606	12782123	Dexamethasone results in increased expression of IL7R mRNA	Cancer
		9	defense external stimulus	Dexamethasone	Drug+	IL7R	-	Small Cell Lung Cancer	CTD	D003907	Mus musculus	10090	21041162	Dexamethasone results in increased expression of IL7R mRNA	Cancer
		9	defense external stimulus	Estradiol	Drug+	IL7R	-	Small Cell Lung Cancer	CTD	D004958	Homo sapiens	9606	12154049	Estradiol results in increased expression of IL7R mRNA	Cancer
		9	defense external stimulus	Topotecan	Drug+	IL7R	-	Small Cell Lung Cancer	CTD	D019772	Rattus norvegicus	10116	25729387	Topotecan results in increased expression of IL7R mRNA	Cancer
		9	defense external stimulus	Phenobarbital	Drug-	SLC12A2	+	Schizophrenia	CTD	D010634	Mus musculus	10090	19482888	NR1I3 protein affects the reaction [Phenobarbital results in decreased expression of SLC12A2 mRNA]	mental behavioral disorders
		9	defense external stimulus	Cyclosporine	Drug-	SLC12A2	+	Schizophrenia	CTD	D016572	Homo sapiens	9606	27989131	Cyclosporine results in decreased expression of SLC12A2 mRNA	mental behavioral disorders
		9	defense external stimulus	Estradiol	Drug-	SLC12A2	+	Schizophrenia	CTD	D004958	Homo sapiens	9606	15159206|15757668	Estradiol results in decreased expression of SLC12A2 mRNA	mental behavioral disorders
		9	defense external stimulus	Genistein	Drug-	SLC12A2	+	Schizophrenia	CTD	D019833	Homo sapiens	9606	15159206|15757668	Genistein results in decreased expression of SLC12A2 mRNA	mental behavioral disorders
		9	defense external stimulus	Phenobarbital	Drug-	SLC12A2	+	Schizophrenia	CTD	D010634	Mus musculus	10090	19482888|23091169	Phenobarbital results in decreased expression of SLC12A2 mRNA	mental behavioral disorders
		9	defense external stimulus	Propylthiouracil	Drug-	SLC12A2	+	Schizophrenia	CTD	D011441	Rattus norvegicus	10116	24780913	Propylthiouracil results in decreased expression of SLC12A2 mRNA	mental behavioral disorders
		9	defense external stimulus	Quercetin	Drug-	SLC12A2	+	Schizophrenia	CTD	D011794	Homo sapiens	9606	21632981	Quercetin results in decreased expression of SLC12A2 mRNA	mental behavioral disorders
		9	defense external stimulus	Tretinoin	Drug-	SLC12A2	+	Schizophrenia	CTD	D014212	Homo sapiens	9606	33167477	Tretinoin results in decreased expression of SLC12A2 mRNA	mental behavioral disorders
		9	defense external stimulus	Valproic Acid	Drug-	SLC12A2	+	Schizophrenia	CTD	D014635	Homo sapiens	9606	29154799	Valproic Acid results in decreased expression of SLC12A2 mRNA	mental behavioral disorders
		9	defense external stimulus	Vitamin E	Drug-	SLC12A2	+	Schizophrenia	CTD	D014810	Homo sapiens	9606	19244175	Vitamin E results in decreased expression of SLC12A2 mRNA	mental behavioral disorders
		9	external side plasma	Aspirin	Drug+	B4GALT1	-	Small Cell Lung Cancer	CTD	D001241	Homo sapiens	9606	15456535	Aspirin results in increased expression of B4GALT1 mRNA	Cancer
		9	external side plasma	Estradiol	Drug+	B4GALT1	-	Small Cell Lung Cancer	CTD	D004958	Homo sapiens	9606	14605097|31614463	Estradiol results in increased expression of B4GALT1 mRNA	Cancer
		9	external side plasma	Ethinyl Estradiol	Drug+	B4GALT1	-	Small Cell Lung Cancer	CTD	D004997	Homo sapiens	9606	14605097	Ethinyl Estradiol results in increased expression of B4GALT1 mRNA	Cancer
		9	external side plasma	Ethinyl Estradiol	Drug+	B4GALT1	-	Small Cell Lung Cancer	CTD	D004997	Mus musculus	10090	17555576|17942748	Ethinyl Estradiol results in increased expression of B4GALT1 mRNA	Cancer
		9	external side plasma	Genistein	Drug+	B4GALT1	-	Small Cell Lung Cancer	CTD	D019833	Homo sapiens	9606	14605097	Genistein results in increased expression of B4GALT1 mRNA	Cancer
		9	external side plasma	Lithium Chloride	Drug+	B4GALT1	-	Small Cell Lung Cancer	CTD	D018021	Homo sapiens	9606	23527032	Lithium Chloride results in increased expression of B4GALT1 mRNA	Cancer
		9	external side plasma	Methimazole	Drug+	B4GALT1	-	Small Cell Lung Cancer	CTD	D008713	Rattus norvegicus	10116	30047161	Methimazole results in increased expression of B4GALT1 mRNA	Cancer
		9	external side plasma	Propylthiouracil	Drug+	B4GALT1	-	Small Cell Lung Cancer	CTD	D011441	Rattus norvegicus	10116	30047161	Propylthiouracil results in increased expression of B4GALT1 mRNA	Cancer
		9	external side plasma	Tretinoin	Drug+	B4GALT1	-	Small Cell Lung Cancer	CTD	D014212	Homo sapiens	9606	21934132	Tretinoin results in increased expression of B4GALT1 mRNA	Cancer
		9	external side plasma	Valproic Acid	Drug+	B4GALT1	-	Small Cell Lung Cancer	CTD	D014635	Homo sapiens	9606	23179753|23527032	Valproic Acid results in increased expression of B4GALT1 mRNA	Cancer
		9	external side plasma	Fluorouracil	Drug-	CD8A	+	Polycystic Ovary Syndrome	CTD	D005472	Homo sapiens	9606	15016801	TP53 protein affects the reaction [Fluorouracil results in decreased expression of CD8A mRNA]	Genitourinary disease
		9	external side plasma	Aspirin	Drug-	CD8A	+	Polycystic Ovary Syndrome	CTD	D001241	Homo sapiens	9606	15928584	Aspirin results in decreased expression of CD8A mRNA	Genitourinary disease
		9	external side plasma	Cisplatin	Drug-	CD8A	+	Polycystic Ovary Syndrome	CTD	D002945	Homo sapiens	9606	27392435	Cisplatin results in decreased expression of CD8A mRNA	Genitourinary disease
		9	external side plasma	Dexamethasone	Drug-	CD8A	+	Polycystic Ovary Syndrome	CTD	D003907	Mus musculus	10090	21041162	Dexamethasone results in decreased expression of CD8A mRNA	Genitourinary disease
		9	external side plasma	Estradiol	Drug-	CD8A	+	Polycystic Ovary Syndrome	CTD	D004958	Mus musculus	10090	19484750	Estradiol results in decreased expression of CD8A mRNA	Genitourinary disease
		9	external side plasma	Ethinyl Estradiol	Drug-	CD8A	+	Polycystic Ovary Syndrome	CTD	D004997	Rattus norvegicus	10116	15576828	Ethinyl Estradiol results in decreased expression of CD8A mRNA	Genitourinary disease
		9	external side plasma	Copper	Drug+	IL7R	-	Small Cell Lung Cancer	CTD	D003300	Homo sapiens	9606	20971185	[NSC 689534 binds to Copper] which results in increased expression of IL7R mRNA	Cancer
		9	external side plasma	Aspirin	Drug+	IL7R	-	Small Cell Lung Cancer	CTD	D001241	Homo sapiens	9606	15928584	Aspirin results in increased expression of IL7R mRNA	Cancer
		9	external side plasma	Dexamethasone	Drug+	IL7R	-	Small Cell Lung Cancer	CTD	D003907	Homo sapiens	9606	12782123	Dexamethasone results in increased expression of IL7R mRNA	Cancer
		9	external side plasma	Dexamethasone	Drug+	IL7R	-	Small Cell Lung Cancer	CTD	D003907	Mus musculus	10090	21041162	Dexamethasone results in increased expression of IL7R mRNA	Cancer
		9	external side plasma	Estradiol	Drug+	IL7R	-	Small Cell Lung Cancer	CTD	D004958	Homo sapiens	9606	12154049	Estradiol results in increased expression of IL7R mRNA	Cancer
		9	external side plasma	Topotecan	Drug+	IL7R	-	Small Cell Lung Cancer	CTD	D019772	Rattus norvegicus	10116	25729387	Topotecan results in increased expression of IL7R mRNA	Cancer
		9	regulation metabolic phosphorylation	Folic Acid	Drug++	EPAS1	-	Parkinson's Disease	CTD	D005492	Mus musculus	10090	22206623	Folic Acid inhibits the reaction [1,2-Dimethylhydrazine results in decreased expression of EPAS1 mRNA]	nervous system
		9	regulation metabolic phosphorylation	Copper	Drug+	EPAS1	-	Parkinson's Disease	CTD	D003300	Homo sapiens	9606	30911355	[Chelating Agents binds to Copper] which results in increased expression of EPAS1 mRNA	nervous system
		9	regulation metabolic phosphorylation	Copper	Drug+	EPAS1	-	Parkinson's Disease	CTD	D003300	Rattus norvegicus	10116	30556269	Copper results in increased expression of EPAS1 mRNA	nervous system
		9	regulation metabolic phosphorylation	Cyclosporine	Drug+	EPAS1	-	Parkinson's Disease	CTD	D016572	Homo sapiens	9606	25562108	Cyclosporine results in increased expression of EPAS1 mRNA	nervous system
		9	regulation metabolic phosphorylation	Ethinyl Estradiol	Drug+	EPAS1	-	Parkinson's Disease	CTD	D004997	Rattus norvegicus	10116	17351261	Ethinyl Estradiol results in increased expression of EPAS1 mRNA	nervous system
		9	regulation metabolic phosphorylation	Fluorouracil	Drug+	EPAS1	-	Parkinson's Disease	CTD	D005472	Homo sapiens	9606	16557594	Fluorouracil results in increased expression of EPAS1 mRNA	nervous system
		9	regulation metabolic phosphorylation	Methotrexate	Drug+	EPAS1	-	Parkinson's Disease	CTD	D008727	Homo sapiens	9606	17400583	Methotrexate results in increased expression of EPAS1 mRNA	nervous system
		9	regulation metabolic phosphorylation	Tretinoin	Drug+	EPAS1	-	Parkinson's Disease	CTD	D014212	Homo sapiens	9606	15894607|17138961|21934132	Tretinoin results in increased expression of EPAS1 mRNA	nervous system
		9	regulation metabolic phosphorylation	Triiodothyronine	Drug+	EPAS1	-	Parkinson's Disease	CTD	D014284	Mus musculus	10090	25172293	Triiodothyronine results in increased expression of EPAS1 mRNA	nervous system
		9	regulation metabolic phosphorylation	Valproic Acid	Drug+	EPAS1	-	Parkinson's Disease	CTD	D014635	Homo sapiens	9606	23179753|24383497|24935251|26272509|28001369	Valproic Acid results in increased expression of EPAS1 mRNA	nervous system
		9	regulation metabolic phosphorylation	Cisplatin	Drug-	RPS6KA2	+	Colorectal Cancer	CTD	D002945	Homo sapiens	9606	27392435	Cisplatin results in decreased expression of RPS6KA2 mRNA	Cancer
		9	regulation metabolic phosphorylation	Ethinyl Estradiol	Drug-	RPS6KA2	+	Colorectal Cancer	CTD	D004997	Peromyscus californicus	42520	28196854	Ethinyl Estradiol results in decreased expression of RPS6KA2 mRNA	Cancer
		9	regulation metabolic phosphorylation	Copper	Drug+	RPS6KA2	-	Non-Small Cell Lung Cancer	CTD	D003300	Homo sapiens	9606	20971185	[NSC 689534 binds to Copper] which results in increased expression of RPS6KA2 mRNA	Cancer
		9	regulation metabolic phosphorylation	Estradiol	Drug+	RPS6KA2	-	Non-Small Cell Lung Cancer	CTD	D004958	Homo sapiens	9606	20404318	[Estradiol binds to ESR2 protein] which results in increased expression of RPS6KA2 mRNA	Cancer
		9	regulation metabolic phosphorylation	Cyclosporine	Drug+	RPS6KA2	-	Non-Small Cell Lung Cancer	CTD	D016572	Homo sapiens	9606	20106945|27989131	Cyclosporine results in increased expression of RPS6KA2 mRNA	Cancer
		9	regulation metabolic phosphorylation	Estradiol	Drug+	RPS6KA2	-	Non-Small Cell Lung Cancer	CTD	D004958	Homo sapiens	9606	31614463	Estradiol results in increased expression of RPS6KA2 mRNA	Cancer
		9	regulation metabolic phosphorylation	Ethinyl Estradiol	Drug+	RPS6KA2	-	Non-Small Cell Lung Cancer	CTD	D004997	Mus musculus	10090	17942748	Ethinyl Estradiol results in increased expression of RPS6KA2 mRNA	Cancer
		9	regulation metabolic phosphorylation	Ethinyl Estradiol	Drug+	RPS6KA2	-	Non-Small Cell Lung Cancer	CTD	D004997	Peromyscus californicus	42520	28196854	Ethinyl Estradiol results in increased expression of RPS6KA2 mRNA	Cancer
		9	regulation metabolic phosphorylation	Metformin	Drug+	RPS6KA2	-	Non-Small Cell Lung Cancer	CTD	D008687	Homo sapiens	9606	32589349	Metformin results in increased expression of RPS6KA2 mRNA	Cancer
		9	regulation metabolic phosphorylation	Pioglitazone	Drug+	RPS6KA2	-	Non-Small Cell Lung Cancer	CTD	D000077205	Homo sapiens	9606	32589349	Pioglitazone results in increased expression of RPS6KA2 mRNA	Cancer
		9	regulation metabolic phosphorylation	Propylthiouracil	Drug+	RPS6KA2	-	Non-Small Cell Lung Cancer	CTD	D011441	Rattus norvegicus	10116	24780913	Propylthiouracil results in increased expression of RPS6KA2 mRNA	Cancer
		9	regulation metabolic phosphorylation	Valproic Acid	Drug+	RPS6KA2	-	Non-Small Cell Lung Cancer	CTD	D014635	Homo sapiens	9606	23179753|24383497|24935251|28001369	Valproic Acid results in increased expression of RPS6KA2 mRNA	Cancer
		9	response stimulus regulation	Aspirin	Drug+	B4GALT1	-	Small Cell Lung Cancer	CTD	D001241	Homo sapiens	9606	15456535	Aspirin results in increased expression of B4GALT1 mRNA	Cancer
		9	response stimulus regulation	Estradiol	Drug+	B4GALT1	-	Small Cell Lung Cancer	CTD	D004958	Homo sapiens	9606	14605097|31614463	Estradiol results in increased expression of B4GALT1 mRNA	Cancer
		9	response stimulus regulation	Ethinyl Estradiol	Drug+	B4GALT1	-	Small Cell Lung Cancer	CTD	D004997	Homo sapiens	9606	14605097	Ethinyl Estradiol results in increased expression of B4GALT1 mRNA	Cancer
		9	response stimulus regulation	Ethinyl Estradiol	Drug+	B4GALT1	-	Small Cell Lung Cancer	CTD	D004997	Mus musculus	10090	17555576|17942748	Ethinyl Estradiol results in increased expression of B4GALT1 mRNA	Cancer
		9	response stimulus regulation	Genistein	Drug+	B4GALT1	-	Small Cell Lung Cancer	CTD	D019833	Homo sapiens	9606	14605097	Genistein results in increased expression of B4GALT1 mRNA	Cancer
		9	response stimulus regulation	Lithium Chloride	Drug+	B4GALT1	-	Small Cell Lung Cancer	CTD	D018021	Homo sapiens	9606	23527032	Lithium Chloride results in increased expression of B4GALT1 mRNA	Cancer
		9	response stimulus regulation	Methimazole	Drug+	B4GALT1	-	Small Cell Lung Cancer	CTD	D008713	Rattus norvegicus	10116	30047161	Methimazole results in increased expression of B4GALT1 mRNA	Cancer
		9	response stimulus regulation	Propylthiouracil	Drug+	B4GALT1	-	Small Cell Lung Cancer	CTD	D011441	Rattus norvegicus	10116	30047161	Propylthiouracil results in increased expression of B4GALT1 mRNA	Cancer
		9	response stimulus regulation	Tretinoin	Drug+	B4GALT1	-	Small Cell Lung Cancer	CTD	D014212	Homo sapiens	9606	21934132	Tretinoin results in increased expression of B4GALT1 mRNA	Cancer
		9	response stimulus regulation	Valproic Acid	Drug+	B4GALT1	-	Small Cell Lung Cancer	CTD	D014635	Homo sapiens	9606	23179753|23527032	Valproic Acid results in increased expression of B4GALT1 mRNA	Cancer
		9	response stimulus regulation	Fluorouracil	Drug-	CD8A	+	Polycystic Ovary Syndrome	CTD	D005472	Homo sapiens	9606	15016801	TP53 protein affects the reaction [Fluorouracil results in decreased expression of CD8A mRNA]	Genitourinary disease
		9	response stimulus regulation	Aspirin	Drug-	CD8A	+	Polycystic Ovary Syndrome	CTD	D001241	Homo sapiens	9606	15928584	Aspirin results in decreased expression of CD8A mRNA	Genitourinary disease
		9	response stimulus regulation	Cisplatin	Drug-	CD8A	+	Polycystic Ovary Syndrome	CTD	D002945	Homo sapiens	9606	27392435	Cisplatin results in decreased expression of CD8A mRNA	Genitourinary disease
		9	response stimulus regulation	Dexamethasone	Drug-	CD8A	+	Polycystic Ovary Syndrome	CTD	D003907	Mus musculus	10090	21041162	Dexamethasone results in decreased expression of CD8A mRNA	Genitourinary disease
		9	response stimulus regulation	Estradiol	Drug-	CD8A	+	Polycystic Ovary Syndrome	CTD	D004958	Mus musculus	10090	19484750	Estradiol results in decreased expression of CD8A mRNA	Genitourinary disease
		9	response stimulus regulation	Ethinyl Estradiol	Drug-	CD8A	+	Polycystic Ovary Syndrome	CTD	D004997	Rattus norvegicus	10116	15576828	Ethinyl Estradiol results in decreased expression of CD8A mRNA	Genitourinary disease
		9	response stimulus regulation	Ethinyl Estradiol	Drug+	CD8A	-	Schizophrenia	CTD	D004997	Mus musculus	10090	17942748	Ethinyl Estradiol results in increased expression of CD8A mRNA	mental behavioral disorders
		9	response stimulus regulation	Methimazole	Drug+	CD8A	-	Schizophrenia	CTD	D008713	Rattus norvegicus	10116	22504374	Methimazole results in increased expression of CD8A mRNA	mental behavioral disorders
		9	response stimulus regulation	Propylthiouracil	Drug+	CD8A	-	Schizophrenia	CTD	D011441	Rattus norvegicus	10116	22504374	Propylthiouracil results in increased expression of CD8A mRNA	mental behavioral disorders
		9	response stimulus regulation	Topotecan	Drug+	CD8A	-	Schizophrenia	CTD	D019772	Rattus norvegicus	10116	25729387	Topotecan results in increased expression of CD8A mRNA	mental behavioral disorders
		9	response stimulus regulation	Copper	Drug+	DHRS3	-	Parkinson's Disease	CTD	D003300	Homo sapiens	9606	24690739	[Disulfiram binds to Copper] which results in increased expression of DHRS3 mRNA	nervous system
		9	response stimulus regulation	Copper	Drug+	DHRS3	-	Parkinson's Disease	CTD	D003300	Mus musculus	10090	15467011	[ATP7A gene mutant form results in increased abundance of Copper] which results in increased expression of DHRS3 mRNA	nervous system
		9	response stimulus regulation	Copper	Drug+	DHRS3	-	Parkinson's Disease	CTD	D003300	Rattus norvegicus	10116	30556269	Copper results in increased expression of DHRS3 mRNA	nervous system
		9	response stimulus regulation	Cyclosporine	Drug+	DHRS3	-	Parkinson's Disease	CTD	D016572	Homo sapiens	9606	25562108|27989131	Cyclosporine results in increased expression of DHRS3 mRNA	nervous system
		9	response stimulus regulation	Doxorubicin	Drug+	DHRS3	-	Parkinson's Disease	CTD	D004317	Homo sapiens	9606	30031762	Doxorubicin results in increased expression of DHRS3 mRNA	nervous system
		9	response stimulus regulation	Estradiol	Drug+	DHRS3	-	Parkinson's Disease	CTD	D004958	Homo sapiens	9606	19619570|23019147	Estradiol results in increased expression of DHRS3 mRNA	nervous system
		9	response stimulus regulation	Ethinyl Estradiol	Drug+	DHRS3	-	Parkinson's Disease	CTD	D004997	Homo sapiens	9606	18936297	Ethinyl Estradiol results in increased expression of DHRS3 mRNA	nervous system
		9	response stimulus regulation	Genistein	Drug+	DHRS3	-	Parkinson's Disease	CTD	D019833	Homo sapiens	9606	19371625|23019147|26865667	Genistein results in increased expression of DHRS3 mRNA	nervous system
		9	response stimulus regulation	Tretinoin	Drug+	DHRS3	-	Parkinson's Disease	CTD	D014212	Homo sapiens	9606	15498508|16054129|16249480|17431108|21934132|23724009|23830798	Tretinoin results in increased expression of DHRS3 mRNA	nervous system
		9	response stimulus regulation	Tretinoin	Drug+	DHRS3	-	Parkinson's Disease	CTD	D014212	Rattus norvegicus	10116	20488242|22262565|22664269	Tretinoin results in increased expression of DHRS3 mRNA	nervous system
		9	response stimulus regulation	Troglitazone	Drug+	DHRS3	-	Parkinson's Disease	CTD	D000077288	Mus musculus	10090	12732648	Troglitazone results in increased expression of DHRS3 mRNA	nervous system
		9	response stimulus regulation	Troglitazone	Drug+	DHRS3	-	Parkinson's Disease	CTD	D000077288	Rattus norvegicus	10116	21515302	Troglitazone results in increased expression of DHRS3 mRNA	nervous system
		9	response stimulus regulation	Valproic Acid	Drug+	DHRS3	-	Parkinson's Disease	CTD	D014635	Homo sapiens	9606	24935251	Valproic Acid results in increased expression of DHRS3 mRNA	nervous system
		9	response stimulus regulation	Phenobarbital	Drug+	DHRS4	-	Type 1 Diabetes	CTD	D010634	Mus musculus	10090	19270015	Phenobarbital results in increased expression of DHRS4 mRNA	Endocrine diseases
		9	response stimulus regulation	Vitamin E	Drug+	DHRS4	-	Type 1 Diabetes	CTD	D014810	Homo sapiens	9606	19244175	Vitamin E results in increased expression of DHRS4 mRNA	Endocrine diseases
		9	response stimulus regulation	Copper	Drug-	EGF	+	Type 1 Diabetes	CTD	D003300	Rattus norvegicus	10116	22465980	Copper results in decreased expression of EGF mRNA	Endocrine diseases
		9	response stimulus regulation	Quercetin	Drug-	EGF	+	Type 1 Diabetes	CTD	D011794	Homo sapiens	9606	21308698	Quercetin results in decreased expression of EGF mRNA	Endocrine diseases
		9	response stimulus regulation	Valproic Acid	Drug-	EGF	+	Type 1 Diabetes	CTD	D014635	Homo sapiens	9606	23179753|24383497|26272509	Valproic Acid results in decreased expression of EGF mRNA	Endocrine diseases
		9	response stimulus regulation	Folic Acid	Drug++	EPAS1	-	Parkinson's Disease	CTD	D005492	Mus musculus	10090	22206623	Folic Acid inhibits the reaction [1,2-Dimethylhydrazine results in decreased expression of EPAS1 mRNA]	nervous system
		9	response stimulus regulation	Copper	Drug+	EPAS1	-	Parkinson's Disease	CTD	D003300	Homo sapiens	9606	30911355	[Chelating Agents binds to Copper] which results in increased expression of EPAS1 mRNA	nervous system
		9	response stimulus regulation	Copper	Drug+	EPAS1	-	Parkinson's Disease	CTD	D003300	Rattus norvegicus	10116	30556269	Copper results in increased expression of EPAS1 mRNA	nervous system
		9	response stimulus regulation	Cyclosporine	Drug+	EPAS1	-	Parkinson's Disease	CTD	D016572	Homo sapiens	9606	25562108	Cyclosporine results in increased expression of EPAS1 mRNA	nervous system
		9	response stimulus regulation	Ethinyl Estradiol	Drug+	EPAS1	-	Parkinson's Disease	CTD	D004997	Rattus norvegicus	10116	17351261	Ethinyl Estradiol results in increased expression of EPAS1 mRNA	nervous system
		9	response stimulus regulation	Fluorouracil	Drug+	EPAS1	-	Parkinson's Disease	CTD	D005472	Homo sapiens	9606	16557594	Fluorouracil results in increased expression of EPAS1 mRNA	nervous system
		9	response stimulus regulation	Methotrexate	Drug+	EPAS1	-	Parkinson's Disease	CTD	D008727	Homo sapiens	9606	17400583	Methotrexate results in increased expression of EPAS1 mRNA	nervous system
		9	response stimulus regulation	Tretinoin	Drug+	EPAS1	-	Parkinson's Disease	CTD	D014212	Homo sapiens	9606	15894607|17138961|21934132	Tretinoin results in increased expression of EPAS1 mRNA	nervous system
		9	response stimulus regulation	Triiodothyronine	Drug+	EPAS1	-	Parkinson's Disease	CTD	D014284	Mus musculus	10090	25172293	Triiodothyronine results in increased expression of EPAS1 mRNA	nervous system
		9	response stimulus regulation	Valproic Acid	Drug+	EPAS1	-	Parkinson's Disease	CTD	D014635	Homo sapiens	9606	23179753|24383497|24935251|26272509|28001369	Valproic Acid results in increased expression of EPAS1 mRNA	nervous system
		9	response stimulus regulation	Phenobarbital	Drug+	FKBP1A	-	Small Cell Lung Cancer	CTD	D010634	Mus musculus	10090	19482888	NR1I3 protein affects the reaction [Phenobarbital results in increased expression of FKBP1A mRNA]	Cancer
		9	response stimulus regulation	Cisplatin	Drug+	FKBP1A	-	Small Cell Lung Cancer	CTD	D002945	Homo sapiens	9606	27392435	Cisplatin results in increased expression of FKBP1A mRNA	Cancer
		9	response stimulus regulation	Copper	Drug+	FKBP1A	-	Small Cell Lung Cancer	CTD	D003300	Rattus norvegicus	10116	22465980	Copper results in increased expression of FKBP1A mRNA	Cancer
		9	response stimulus regulation	Indomethacin	Drug+	FKBP1A	-	Small Cell Lung Cancer	CTD	D007213	Rattus norvegicus	10116	18299717	Indomethacin results in increased expression of FKBP1A mRNA	Cancer
		9	response stimulus regulation	Methimazole	Drug+	FKBP1A	-	Small Cell Lung Cancer	CTD	D008713	Rattus norvegicus	10116	30047161	Methimazole results in increased expression of FKBP1A mRNA	Cancer
		9	response stimulus regulation	Phenobarbital	Drug+	FKBP1A	-	Small Cell Lung Cancer	CTD	D010634	Mus musculus	10090	19363144|19482888	Phenobarbital results in increased expression of FKBP1A mRNA	Cancer
		9	response stimulus regulation	Pioglitazone	Drug+	FKBP1A	-	Small Cell Lung Cancer	CTD	D000077205	Homo sapiens	9606	32589349	Pioglitazone results in increased expression of FKBP1A mRNA	Cancer
		9	response stimulus regulation	Propylthiouracil	Drug+	FKBP1A	-	Small Cell Lung Cancer	CTD	D011441	Rattus norvegicus	10116	30047161	Propylthiouracil results in increased expression of FKBP1A mRNA	Cancer
		9	response stimulus regulation	Valproic Acid	Drug+	FKBP1A	-	Small Cell Lung Cancer	CTD	D014635	Homo sapiens	9606	23179753|24383497|24935251|25192806|28001369	Valproic Acid results in increased expression of FKBP1A mRNA	Cancer
		9	response stimulus regulation	Vitamin E	Drug+	FKBP1A	-	Small Cell Lung Cancer	CTD	D014810	Homo sapiens	9606	19244175	Vitamin E results in increased expression of FKBP1A mRNA	Cancer
		9	response stimulus regulation	Cisplatin	Drug--	HSPA1B	+	Schizophrenia	CTD	D002945	Homo sapiens	9606	21858171	Cisplatin promotes the reaction [Piroxicam results in decreased expression of HSPA1B mRNA]	mental behavioral disorders
		9	response stimulus regulation	Estradiol	Drug--	HSPA1B	+	Schizophrenia	CTD	D004958	Mus musculus	10090	12927369	bisindolylmaleimide I inhibits the reaction [Estradiol results in increased expression of HSPA1B mRNA]	mental behavioral disorders
		9	response stimulus regulation	Estradiol	Drug--	HSPA1B	+	Schizophrenia	CTD	D004958	Mus musculus	10090	12927369	Fulvestrant inhibits the reaction [Estradiol results in increased expression of HSPA1B mRNA]	mental behavioral disorders
		9	response stimulus regulation	Copper	Drug-	HSPA1B	+	Schizophrenia	CTD	D003300	Homo sapiens	9606	24690739	[Disulfiram binds to Copper] which results in decreased expression of HSPA1B mRNA	mental behavioral disorders
		9	response stimulus regulation	Cisplatin	Drug-	HSPA1B	+	Schizophrenia	CTD	D002945	Homo sapiens	9606	25596134	Cisplatin results in decreased expression of HSPA1B mRNA	mental behavioral disorders
		9	response stimulus regulation	Cyclosporine	Drug-	HSPA1B	+	Schizophrenia	CTD	D016572	Mus musculus	10090	19770486	Cyclosporine results in decreased expression of HSPA1B mRNA	mental behavioral disorders
		9	response stimulus regulation	Doxorubicin	Drug-	HSPA1B	+	Schizophrenia	CTD	D004317	Mus musculus	10090	15033991	Doxorubicin results in decreased expression of HSPA1B mRNA	mental behavioral disorders
		9	response stimulus regulation	Methotrexate	Drug-	HSPA1B	+	Schizophrenia	CTD	D008727	Homo sapiens	9606	17400583	Methotrexate results in decreased expression of HSPA1B mRNA	mental behavioral disorders
		9	response stimulus regulation	Phenobarbital	Drug-	HSPA1B	+	Schizophrenia	CTD	D010634	Rattus norvegicus	10116	19162173	Phenobarbital results in decreased expression of HSPA1B mRNA	mental behavioral disorders
		9	response stimulus regulation	Quercetin	Drug-	HSPA1B	+	Schizophrenia	CTD	D011794	Homo sapiens	9606	21632981	Quercetin results in decreased expression of HSPA1B mRNA	mental behavioral disorders
		9	response stimulus regulation	Quercetin	Drug-	HSPA1B	+	Schizophrenia	CTD	D011794	Mus musculus	10090	17349211	Quercetin results in decreased expression of HSPA1B mRNA	mental behavioral disorders
		9	response stimulus regulation	Sirolimus	Drug-	HSPA1B	+	Schizophrenia	CTD	D020123	Homo sapiens	9606	24356939	Sirolimus results in decreased expression of HSPA1B mRNA	mental behavioral disorders
		9	response stimulus regulation	Estradiol	Drug--	IL7R	+	Colorectal Cancer	CTD	D004958	Mus musculus	10090	25210133	ESR1 protein promotes the reaction [Estradiol results in decreased expression of IL7R mRNA]	Cancer
		9	response stimulus regulation	Copper	Drug-	IL7R	+	Colorectal Cancer	CTD	D003300	Homo sapiens	9606	30911355	[Chelating Agents binds to Copper] which results in decreased expression of IL7R mRNA	Cancer
		9	response stimulus regulation	Cyclosporine	Drug-	IL7R	+	Colorectal Cancer	CTD	D016572	Homo sapiens	9606	22147139	Cyclosporine results in decreased expression of IL7R mRNA	Cancer
		9	response stimulus regulation	Doxorubicin	Drug-	IL7R	+	Colorectal Cancer	CTD	D004317	Homo sapiens	9606	29803840	Doxorubicin results in decreased expression of IL7R mRNA	Cancer
		9	response stimulus regulation	Estradiol	Drug-	IL7R	+	Colorectal Cancer	CTD	D004958	Mus musculus	10090	25210133	Estradiol results in decreased expression of IL7R mRNA	Cancer
		9	response stimulus regulation	Estradiol	Drug-	IL7R	+	Colorectal Cancer	CTD	D004958	Rattus norvegicus	10116	32145629	Estradiol results in decreased expression of IL7R mRNA	Cancer
		9	response stimulus regulation	Methotrexate	Drug-	IL7R	+	Colorectal Cancer	CTD	D008727	Homo sapiens	9606	25339124	Methotrexate results in decreased expression of IL7R mRNA	Cancer
		9	response stimulus regulation	Propylthiouracil	Drug-	IL7R	+	Colorectal Cancer	CTD	D011441	Rattus norvegicus	10116	24780913	Propylthiouracil results in decreased expression of IL7R mRNA	Cancer
		9	response stimulus regulation	Copper	Drug+	IL7R	-	Small Cell Lung Cancer	CTD	D003300	Homo sapiens	9606	20971185	[NSC 689534 binds to Copper] which results in increased expression of IL7R mRNA	Cancer
		9	response stimulus regulation	Aspirin	Drug+	IL7R	-	Small Cell Lung Cancer	CTD	D001241	Homo sapiens	9606	15928584	Aspirin results in increased expression of IL7R mRNA	Cancer
		9	response stimulus regulation	Dexamethasone	Drug+	IL7R	-	Small Cell Lung Cancer	CTD	D003907	Homo sapiens	9606	12782123	Dexamethasone results in increased expression of IL7R mRNA	Cancer
		9	response stimulus regulation	Dexamethasone	Drug+	IL7R	-	Small Cell Lung Cancer	CTD	D003907	Mus musculus	10090	21041162	Dexamethasone results in increased expression of IL7R mRNA	Cancer
		9	response stimulus regulation	Estradiol	Drug+	IL7R	-	Small Cell Lung Cancer	CTD	D004958	Homo sapiens	9606	12154049	Estradiol results in increased expression of IL7R mRNA	Cancer
		9	response stimulus regulation	Topotecan	Drug+	IL7R	-	Small Cell Lung Cancer	CTD	D019772	Rattus norvegicus	10116	25729387	Topotecan results in increased expression of IL7R mRNA	Cancer
		9	response stimulus regulation	Dexamethasone	Drug-	LIPC	+	Type 1 Diabetes	CTD	D003907	Rattus norvegicus	10116	17522070	Dexamethasone results in decreased expression of LIPC mRNA	Endocrine diseases
		9	response stimulus regulation	Estradiol	Drug-	LIPC	+	Type 1 Diabetes	CTD	D004958	Mus musculus	10090	19484750	Estradiol results in decreased expression of LIPC mRNA	Endocrine diseases
		9	response stimulus regulation	Ethinyl Estradiol	Drug-	LIPC	+	Type 1 Diabetes	CTD	D004997	Mus musculus	10090	14976129	Ethinyl Estradiol results in decreased expression of LIPC mRNA	Endocrine diseases
		9	response stimulus regulation	Methotrexate	Drug-	LIPC	+	Type 1 Diabetes	CTD	D008727	Rattus norvegicus	10116	15120968	Methotrexate results in decreased expression of LIPC mRNA	Endocrine diseases
		9	response stimulus regulation	Phenobarbital	Drug-	LIPC	+	Type 1 Diabetes	CTD	D010634	Rattus	10114	12807726	Phenobarbital results in decreased expression of LIPC mRNA	Endocrine diseases
		9	response stimulus regulation	Phenobarbital	Drug-	LIPC	+	Type 1 Diabetes	CTD	D010634	Rattus norvegicus	10116	16510358	Phenobarbital results in decreased expression of LIPC mRNA	Endocrine diseases
		9	response stimulus regulation	Quercetin	Drug-	LIPC	+	Type 1 Diabetes	CTD	D011794	Homo sapiens	9606	21632981	Quercetin results in decreased expression of LIPC mRNA	Endocrine diseases
		9	response stimulus regulation	Valproic Acid	Drug-	LIPC	+	Type 1 Diabetes	CTD	D014635	Homo sapiens	9606	29501571	Valproic Acid results in decreased expression of LIPC mRNA	Endocrine diseases
		9	response stimulus regulation	Cisplatin	Drug+	PVR	-	Non-Alcoholic Fatty Liver Disease	CTD	D002945	Homo sapiens	9606	27594783	Cisplatin results in increased expression of PVR mRNA	Liver disease
		9	response stimulus regulation	Cyclosporine	Drug+	PVR	-	Non-Alcoholic Fatty Liver Disease	CTD	D016572	Homo sapiens	9606	25562108	Cyclosporine results in increased expression of PVR mRNA	Liver disease
		9	response stimulus regulation	Cyclosporine	Drug+	PVR	-	Non-Alcoholic Fatty Liver Disease	CTD	D016572	Mus musculus	10090	19770486	Cyclosporine results in increased expression of PVR mRNA	Liver disease
		9	response stimulus regulation	Doxorubicin	Drug+	PVR	-	Non-Alcoholic Fatty Liver Disease	CTD	D004317	Rattus norvegicus	10116	20211217|32289291	Doxorubicin results in increased expression of PVR mRNA	Liver disease
		9	response stimulus regulation	Estradiol	Drug+	PVR	-	Non-Alcoholic Fatty Liver Disease	CTD	D004958	Homo sapiens	9606	23019147|31614463|32387340	Estradiol results in increased expression of PVR mRNA	Liver disease
		9	response stimulus regulation	Methimazole	Drug+	PVR	-	Non-Alcoholic Fatty Liver Disease	CTD	D008713	Rattus norvegicus	10116	30047161	Methimazole results in increased expression of PVR mRNA	Liver disease
		9	response stimulus regulation	Phenobarbital	Drug+	PVR	-	Non-Alcoholic Fatty Liver Disease	CTD	D010634	Rattus norvegicus	10116	19162173|30047161	Phenobarbital results in increased expression of PVR mRNA	Liver disease
		9	response stimulus regulation	Propylthiouracil	Drug+	PVR	-	Non-Alcoholic Fatty Liver Disease	CTD	D011441	Rattus norvegicus	10116	30047161	Propylthiouracil results in increased expression of PVR mRNA	Liver disease
		9	response stimulus regulation	Topotecan	Drug+	PVR	-	Non-Alcoholic Fatty Liver Disease	CTD	D019772	Rattus norvegicus	10116	25729387	Topotecan results in increased expression of PVR mRNA	Liver disease
		9	response stimulus regulation	Valproic Acid	Drug+	PVR	-	Non-Alcoholic Fatty Liver Disease	CTD	D014635	Homo sapiens	9606	23179753	Valproic Acid results in increased expression of PVR mRNA	Liver disease
		9	response stimulus regulation	Cisplatin	Drug-	RPS6KA2	+	Colorectal Cancer	CTD	D002945	Homo sapiens	9606	27392435	Cisplatin results in decreased expression of RPS6KA2 mRNA	Cancer
		9	response stimulus regulation	Ethinyl Estradiol	Drug-	RPS6KA2	+	Colorectal Cancer	CTD	D004997	Peromyscus californicus	42520	28196854	Ethinyl Estradiol results in decreased expression of RPS6KA2 mRNA	Cancer
		9	response stimulus regulation	Copper	Drug+	RPS6KA2	-	Non-Small Cell Lung Cancer	CTD	D003300	Homo sapiens	9606	20971185	[NSC 689534 binds to Copper] which results in increased expression of RPS6KA2 mRNA	Cancer
		9	response stimulus regulation	Estradiol	Drug+	RPS6KA2	-	Non-Small Cell Lung Cancer	CTD	D004958	Homo sapiens	9606	20404318	[Estradiol binds to ESR2 protein] which results in increased expression of RPS6KA2 mRNA	Cancer
		9	response stimulus regulation	Cyclosporine	Drug+	RPS6KA2	-	Non-Small Cell Lung Cancer	CTD	D016572	Homo sapiens	9606	20106945|27989131	Cyclosporine results in increased expression of RPS6KA2 mRNA	Cancer
		9	response stimulus regulation	Estradiol	Drug+	RPS6KA2	-	Non-Small Cell Lung Cancer	CTD	D004958	Homo sapiens	9606	31614463	Estradiol results in increased expression of RPS6KA2 mRNA	Cancer
		9	response stimulus regulation	Ethinyl Estradiol	Drug+	RPS6KA2	-	Non-Small Cell Lung Cancer	CTD	D004997	Mus musculus	10090	17942748	Ethinyl Estradiol results in increased expression of RPS6KA2 mRNA	Cancer
		9	response stimulus regulation	Ethinyl Estradiol	Drug+	RPS6KA2	-	Non-Small Cell Lung Cancer	CTD	D004997	Peromyscus californicus	42520	28196854	Ethinyl Estradiol results in increased expression of RPS6KA2 mRNA	Cancer
		9	response stimulus regulation	Metformin	Drug+	RPS6KA2	-	Non-Small Cell Lung Cancer	CTD	D008687	Homo sapiens	9606	32589349	Metformin results in increased expression of RPS6KA2 mRNA	Cancer
		9	response stimulus regulation	Pioglitazone	Drug+	RPS6KA2	-	Non-Small Cell Lung Cancer	CTD	D000077205	Homo sapiens	9606	32589349	Pioglitazone results in increased expression of RPS6KA2 mRNA	Cancer
		9	response stimulus regulation	Propylthiouracil	Drug+	RPS6KA2	-	Non-Small Cell Lung Cancer	CTD	D011441	Rattus norvegicus	10116	24780913	Propylthiouracil results in increased expression of RPS6KA2 mRNA	Cancer
		9	response stimulus regulation	Valproic Acid	Drug+	RPS6KA2	-	Non-Small Cell Lung Cancer	CTD	D014635	Homo sapiens	9606	23179753|24383497|24935251|28001369	Valproic Acid results in increased expression of RPS6KA2 mRNA	Cancer
		9	response stimulus regulation	Phenobarbital	Drug-	SLC12A2	+	Schizophrenia	CTD	D010634	Mus musculus	10090	19482888	NR1I3 protein affects the reaction [Phenobarbital results in decreased expression of SLC12A2 mRNA]	mental behavioral disorders
		9	response stimulus regulation	Cyclosporine	Drug-	SLC12A2	+	Schizophrenia	CTD	D016572	Homo sapiens	9606	27989131	Cyclosporine results in decreased expression of SLC12A2 mRNA	mental behavioral disorders
		9	response stimulus regulation	Estradiol	Drug-	SLC12A2	+	Schizophrenia	CTD	D004958	Homo sapiens	9606	15159206|15757668	Estradiol results in decreased expression of SLC12A2 mRNA	mental behavioral disorders
		9	response stimulus regulation	Genistein	Drug-	SLC12A2	+	Schizophrenia	CTD	D019833	Homo sapiens	9606	15159206|15757668	Genistein results in decreased expression of SLC12A2 mRNA	mental behavioral disorders
		9	response stimulus regulation	Phenobarbital	Drug-	SLC12A2	+	Schizophrenia	CTD	D010634	Mus musculus	10090	19482888|23091169	Phenobarbital results in decreased expression of SLC12A2 mRNA	mental behavioral disorders
		9	response stimulus regulation	Propylthiouracil	Drug-	SLC12A2	+	Schizophrenia	CTD	D011441	Rattus norvegicus	10116	24780913	Propylthiouracil results in decreased expression of SLC12A2 mRNA	mental behavioral disorders
		9	response stimulus regulation	Quercetin	Drug-	SLC12A2	+	Schizophrenia	CTD	D011794	Homo sapiens	9606	21632981	Quercetin results in decreased expression of SLC12A2 mRNA	mental behavioral disorders
		9	response stimulus regulation	Tretinoin	Drug-	SLC12A2	+	Schizophrenia	CTD	D014212	Homo sapiens	9606	33167477	Tretinoin results in decreased expression of SLC12A2 mRNA	mental behavioral disorders
		9	response stimulus regulation	Valproic Acid	Drug-	SLC12A2	+	Schizophrenia	CTD	D014635	Homo sapiens	9606	29154799	Valproic Acid results in decreased expression of SLC12A2 mRNA	mental behavioral disorders
		9	response stimulus regulation	Vitamin E	Drug-	SLC12A2	+	Schizophrenia	CTD	D014810	Homo sapiens	9606	19244175	Vitamin E results in decreased expression of SLC12A2 mRNA	mental behavioral disorders
		9	response stimulus regulation	Copper	Drug+	THBS2	-	Bipolar Disorder	CTD	D003300	Mus musculus	10090	15467011	[ATP7A gene mutant form results in increased abundance of Copper] which results in increased expression of THBS2 mRNA	mental behavioral disorders
		9	response stimulus regulation	Dexamethasone	Drug+	THBS2	-	Bipolar Disorder	CTD	D003907	Mus musculus	10090	22733784	Dexamethasone results in increased expression of THBS2 mRNA	mental behavioral disorders
		9	response stimulus regulation	Doxorubicin	Drug+	THBS2	-	Bipolar Disorder	CTD	D004317	Homo sapiens	9606	29803840|37062353	Doxorubicin results in increased expression of THBS2 mRNA	mental behavioral disorders
		9	response stimulus regulation	Estradiol	Drug+	THBS2	-	Bipolar Disorder	CTD	D004958	Homo sapiens	9606	16514628	Estradiol results in increased expression of THBS2 mRNA	mental behavioral disorders
		9	response stimulus regulation	Estradiol	Drug+	THBS2	-	Bipolar Disorder	CTD	D004958	Mus musculus	10090	19484750|23144751	Estradiol results in increased expression of THBS2 mRNA	mental behavioral disorders
		9	response stimulus regulation	Estradiol	Drug+	THBS2	-	Bipolar Disorder	CTD	D004958	Rattus norvegicus	10116	32145629	Estradiol results in increased expression of THBS2 mRNA	mental behavioral disorders
		9	response stimulus regulation	Quercetin	Drug+	THBS2	-	Bipolar Disorder	CTD	D011794	Homo sapiens	9606	15309432	Quercetin results in increased expression of THBS2 mRNA	mental behavioral disorders
		9	response stimulus regulation	Valproic Acid	Drug+	THBS2	-	Bipolar Disorder	CTD	D014635	Homo sapiens	9606	23179753|24383497|24935251|26272509|27188386|28001369	Valproic Acid results in increased expression of THBS2 mRNA	mental behavioral disorders
		9	response stimulus regulation	Copper	Drug+	THBS2	-	Schizophrenia	CTD	D003300	Mus musculus	10090	15467011	[ATP7A gene mutant form results in increased abundance of Copper] which results in increased expression of THBS2 mRNA	mental behavioral disorders
		9	response stimulus regulation	Dexamethasone	Drug+	THBS2	-	Schizophrenia	CTD	D003907	Mus musculus	10090	22733784	Dexamethasone results in increased expression of THBS2 mRNA	mental behavioral disorders
		9	response stimulus regulation	Doxorubicin	Drug+	THBS2	-	Schizophrenia	CTD	D004317	Homo sapiens	9606	29803840|37062353	Doxorubicin results in increased expression of THBS2 mRNA	mental behavioral disorders
		9	response stimulus regulation	Estradiol	Drug+	THBS2	-	Schizophrenia	CTD	D004958	Homo sapiens	9606	16514628	Estradiol results in increased expression of THBS2 mRNA	mental behavioral disorders
		9	response stimulus regulation	Estradiol	Drug+	THBS2	-	Schizophrenia	CTD	D004958	Mus musculus	10090	19484750|23144751	Estradiol results in increased expression of THBS2 mRNA	mental behavioral disorders
		9	response stimulus regulation	Estradiol	Drug+	THBS2	-	Schizophrenia	CTD	D004958	Rattus norvegicus	10116	32145629	Estradiol results in increased expression of THBS2 mRNA	mental behavioral disorders
		9	response stimulus regulation	Quercetin	Drug+	THBS2	-	Schizophrenia	CTD	D011794	Homo sapiens	9606	15309432	Quercetin results in increased expression of THBS2 mRNA	mental behavioral disorders
		9	response stimulus regulation	Valproic Acid	Drug+	THBS2	-	Schizophrenia	CTD	D014635	Homo sapiens	9606	23179753|24383497|24935251|26272509|27188386|28001369	Valproic Acid results in increased expression of THBS2 mRNA	mental behavioral disorders
		9	response stimulus regulation	Copper	Drug-	THBS2	+	Type 1 Diabetes	CTD	D003300	Rattus norvegicus	10116	30556269	Copper results in decreased expression of THBS2 mRNA	Endocrine diseases
		9	response stimulus regulation	Dexamethasone	Drug-	THBS2	+	Type 1 Diabetes	CTD	D003907	Homo sapiens	9606	25047013	Dexamethasone results in decreased expression of THBS2 mRNA	Endocrine diseases
		9	response stimulus regulation	Valproic Acid	Drug-	THBS2	+	Type 1 Diabetes	CTD	D014635	Homo sapiens	9606	29154799	Valproic Acid results in decreased expression of THBS2 mRNA	Endocrine diseases
		9	response stimulus regulation	Valproic Acid	Drug-	THBS2	+	Type 1 Diabetes	CTD	D014635	Rattus norvegicus	10116	35594946	Valproic Acid results in decreased expression of THBS2 mRNA	Endocrine diseases
		9	response stimulus regulation	Cyclosporine	Drug-	TNFRSF10D	+	Colorectal Cancer	CTD	D016572	Homo sapiens	9606	27989131	Cyclosporine results in decreased expression of TNFRSF10D mRNA	Cancer
		9	response stimulus regulation	Dexamethasone	Drug-	TNFRSF10D	+	Colorectal Cancer	CTD	D003907	Homo sapiens	9606	25047013	Dexamethasone results in decreased expression of TNFRSF10D mRNA	Cancer
		9	response stimulus regulation	Copper	Drug+	TNFRSF10D	-	Schizophrenia	CTD	D003300	Homo sapiens	9606	30911355	[Chelating Agents binds to Copper] which results in increased expression of TNFRSF10D mRNA	mental behavioral disorders
		9	response stimulus regulation	Fluorouracil	Drug+	TNFRSF10D	-	Schizophrenia	CTD	D005472	Homo sapiens	9606	15016801	TP53 protein affects the reaction [Fluorouracil results in increased expression of TNFRSF10D mRNA]	mental behavioral disorders
		9	response stimulus regulation	Arsenic Trioxide	Drug+	TNFRSF10D	-	Schizophrenia	CTD	D000077237	Homo sapiens	9606	17530438	Arsenic Trioxide results in increased expression of TNFRSF10D mRNA	mental behavioral disorders
		9	response stimulus regulation	Cisplatin	Drug+	TNFRSF10D	-	Schizophrenia	CTD	D002945	Homo sapiens	9606	21532991	Cisplatin results in increased expression of TNFRSF10D mRNA	mental behavioral disorders
		9	response stimulus regulation	Doxorubicin	Drug+	TNFRSF10D	-	Schizophrenia	CTD	D004317	Homo sapiens	9606	29803840	Doxorubicin results in increased expression of TNFRSF10D mRNA	mental behavioral disorders
		9	response stimulus regulation	Quercetin	Drug+	TNFRSF10D	-	Schizophrenia	CTD	D011794	Homo sapiens	9606	21632981|23727915|30152185	Quercetin results in increased expression of TNFRSF10D mRNA	mental behavioral disorders
		9	response stimulus regulation	Tretinoin	Drug+	TNFRSF10D	-	Schizophrenia	CTD	D014212	Homo sapiens	9606	33167477	Tretinoin results in increased expression of TNFRSF10D mRNA	mental behavioral disorders
		9	secretory lumen matrix	Aspirin	Drug+	B4GALT1	-	Small Cell Lung Cancer	CTD	D001241	Homo sapiens	9606	15456535	Aspirin results in increased expression of B4GALT1 mRNA	Cancer
		9	secretory lumen matrix	Estradiol	Drug+	B4GALT1	-	Small Cell Lung Cancer	CTD	D004958	Homo sapiens	9606	14605097|31614463	Estradiol results in increased expression of B4GALT1 mRNA	Cancer
		9	secretory lumen matrix	Ethinyl Estradiol	Drug+	B4GALT1	-	Small Cell Lung Cancer	CTD	D004997	Homo sapiens	9606	14605097	Ethinyl Estradiol results in increased expression of B4GALT1 mRNA	Cancer
		9	secretory lumen matrix	Ethinyl Estradiol	Drug+	B4GALT1	-	Small Cell Lung Cancer	CTD	D004997	Mus musculus	10090	17555576|17942748	Ethinyl Estradiol results in increased expression of B4GALT1 mRNA	Cancer
		9	secretory lumen matrix	Genistein	Drug+	B4GALT1	-	Small Cell Lung Cancer	CTD	D019833	Homo sapiens	9606	14605097	Genistein results in increased expression of B4GALT1 mRNA	Cancer
		9	secretory lumen matrix	Lithium Chloride	Drug+	B4GALT1	-	Small Cell Lung Cancer	CTD	D018021	Homo sapiens	9606	23527032	Lithium Chloride results in increased expression of B4GALT1 mRNA	Cancer
		9	secretory lumen matrix	Methimazole	Drug+	B4GALT1	-	Small Cell Lung Cancer	CTD	D008713	Rattus norvegicus	10116	30047161	Methimazole results in increased expression of B4GALT1 mRNA	Cancer
		9	secretory lumen matrix	Propylthiouracil	Drug+	B4GALT1	-	Small Cell Lung Cancer	CTD	D011441	Rattus norvegicus	10116	30047161	Propylthiouracil results in increased expression of B4GALT1 mRNA	Cancer
		9	secretory lumen matrix	Tretinoin	Drug+	B4GALT1	-	Small Cell Lung Cancer	CTD	D014212	Homo sapiens	9606	21934132	Tretinoin results in increased expression of B4GALT1 mRNA	Cancer
		9	secretory lumen matrix	Valproic Acid	Drug+	B4GALT1	-	Small Cell Lung Cancer	CTD	D014635	Homo sapiens	9606	23179753|23527032	Valproic Acid results in increased expression of B4GALT1 mRNA	Cancer
		9	secretory lumen matrix	Fluorouracil	Drug-	CD8A	+	Polycystic Ovary Syndrome	CTD	D005472	Homo sapiens	9606	15016801	TP53 protein affects the reaction [Fluorouracil results in decreased expression of CD8A mRNA]	Genitourinary disease
		9	secretory lumen matrix	Aspirin	Drug-	CD8A	+	Polycystic Ovary Syndrome	CTD	D001241	Homo sapiens	9606	15928584	Aspirin results in decreased expression of CD8A mRNA	Genitourinary disease
		9	secretory lumen matrix	Cisplatin	Drug-	CD8A	+	Polycystic Ovary Syndrome	CTD	D002945	Homo sapiens	9606	27392435	Cisplatin results in decreased expression of CD8A mRNA	Genitourinary disease
		9	secretory lumen matrix	Dexamethasone	Drug-	CD8A	+	Polycystic Ovary Syndrome	CTD	D003907	Mus musculus	10090	21041162	Dexamethasone results in decreased expression of CD8A mRNA	Genitourinary disease
		9	secretory lumen matrix	Estradiol	Drug-	CD8A	+	Polycystic Ovary Syndrome	CTD	D004958	Mus musculus	10090	19484750	Estradiol results in decreased expression of CD8A mRNA	Genitourinary disease
		9	secretory lumen matrix	Ethinyl Estradiol	Drug-	CD8A	+	Polycystic Ovary Syndrome	CTD	D004997	Rattus norvegicus	10116	15576828	Ethinyl Estradiol results in decreased expression of CD8A mRNA	Genitourinary disease
		9	secretory lumen matrix	Copper	Drug-	EGF	+	Type 1 Diabetes	CTD	D003300	Rattus norvegicus	10116	22465980	Copper results in decreased expression of EGF mRNA	Endocrine diseases
		9	secretory lumen matrix	Quercetin	Drug-	EGF	+	Type 1 Diabetes	CTD	D011794	Homo sapiens	9606	21308698	Quercetin results in decreased expression of EGF mRNA	Endocrine diseases
		9	secretory lumen matrix	Valproic Acid	Drug-	EGF	+	Type 1 Diabetes	CTD	D014635	Homo sapiens	9606	23179753|24383497|26272509	Valproic Acid results in decreased expression of EGF mRNA	Endocrine diseases
		9	secretory lumen matrix	Cisplatin	Drug--	HSPA1B	+	Schizophrenia	CTD	D002945	Homo sapiens	9606	21858171	Cisplatin promotes the reaction [Piroxicam results in decreased expression of HSPA1B mRNA]	mental behavioral disorders
		9	secretory lumen matrix	Estradiol	Drug--	HSPA1B	+	Schizophrenia	CTD	D004958	Mus musculus	10090	12927369	bisindolylmaleimide I inhibits the reaction [Estradiol results in increased expression of HSPA1B mRNA]	mental behavioral disorders
		9	secretory lumen matrix	Estradiol	Drug--	HSPA1B	+	Schizophrenia	CTD	D004958	Mus musculus	10090	12927369	Fulvestrant inhibits the reaction [Estradiol results in increased expression of HSPA1B mRNA]	mental behavioral disorders
		9	secretory lumen matrix	Copper	Drug-	HSPA1B	+	Schizophrenia	CTD	D003300	Homo sapiens	9606	24690739	[Disulfiram binds to Copper] which results in decreased expression of HSPA1B mRNA	mental behavioral disorders
		9	secretory lumen matrix	Cisplatin	Drug-	HSPA1B	+	Schizophrenia	CTD	D002945	Homo sapiens	9606	25596134	Cisplatin results in decreased expression of HSPA1B mRNA	mental behavioral disorders
		9	secretory lumen matrix	Cyclosporine	Drug-	HSPA1B	+	Schizophrenia	CTD	D016572	Mus musculus	10090	19770486	Cyclosporine results in decreased expression of HSPA1B mRNA	mental behavioral disorders
		9	secretory lumen matrix	Doxorubicin	Drug-	HSPA1B	+	Schizophrenia	CTD	D004317	Mus musculus	10090	15033991	Doxorubicin results in decreased expression of HSPA1B mRNA	mental behavioral disorders
		9	secretory lumen matrix	Methotrexate	Drug-	HSPA1B	+	Schizophrenia	CTD	D008727	Homo sapiens	9606	17400583	Methotrexate results in decreased expression of HSPA1B mRNA	mental behavioral disorders
		9	secretory lumen matrix	Phenobarbital	Drug-	HSPA1B	+	Schizophrenia	CTD	D010634	Rattus norvegicus	10116	19162173	Phenobarbital results in decreased expression of HSPA1B mRNA	mental behavioral disorders
		9	secretory lumen matrix	Quercetin	Drug-	HSPA1B	+	Schizophrenia	CTD	D011794	Homo sapiens	9606	21632981	Quercetin results in decreased expression of HSPA1B mRNA	mental behavioral disorders
		9	secretory lumen matrix	Quercetin	Drug-	HSPA1B	+	Schizophrenia	CTD	D011794	Mus musculus	10090	17349211	Quercetin results in decreased expression of HSPA1B mRNA	mental behavioral disorders
		9	secretory lumen matrix	Sirolimus	Drug-	HSPA1B	+	Schizophrenia	CTD	D020123	Homo sapiens	9606	24356939	Sirolimus results in decreased expression of HSPA1B mRNA	mental behavioral disorders
		9	secretory lumen matrix	Copper	Drug+	IL7R	-	Small Cell Lung Cancer	CTD	D003300	Homo sapiens	9606	20971185	[NSC 689534 binds to Copper] which results in increased expression of IL7R mRNA	Cancer
		9	secretory lumen matrix	Aspirin	Drug+	IL7R	-	Small Cell Lung Cancer	CTD	D001241	Homo sapiens	9606	15928584	Aspirin results in increased expression of IL7R mRNA	Cancer
		9	secretory lumen matrix	Dexamethasone	Drug+	IL7R	-	Small Cell Lung Cancer	CTD	D003907	Homo sapiens	9606	12782123	Dexamethasone results in increased expression of IL7R mRNA	Cancer
		9	secretory lumen matrix	Dexamethasone	Drug+	IL7R	-	Small Cell Lung Cancer	CTD	D003907	Mus musculus	10090	21041162	Dexamethasone results in increased expression of IL7R mRNA	Cancer
		9	secretory lumen matrix	Estradiol	Drug+	IL7R	-	Small Cell Lung Cancer	CTD	D004958	Homo sapiens	9606	12154049	Estradiol results in increased expression of IL7R mRNA	Cancer
		9	secretory lumen matrix	Topotecan	Drug+	IL7R	-	Small Cell Lung Cancer	CTD	D019772	Rattus norvegicus	10116	25729387	Topotecan results in increased expression of IL7R mRNA	Cancer
		9	secretory lumen matrix	Dexamethasone	Drug-	LIPC	+	Type 1 Diabetes	CTD	D003907	Rattus norvegicus	10116	17522070	Dexamethasone results in decreased expression of LIPC mRNA	Endocrine diseases
		9	secretory lumen matrix	Estradiol	Drug-	LIPC	+	Type 1 Diabetes	CTD	D004958	Mus musculus	10090	19484750	Estradiol results in decreased expression of LIPC mRNA	Endocrine diseases
		9	secretory lumen matrix	Ethinyl Estradiol	Drug-	LIPC	+	Type 1 Diabetes	CTD	D004997	Mus musculus	10090	14976129	Ethinyl Estradiol results in decreased expression of LIPC mRNA	Endocrine diseases
		9	secretory lumen matrix	Methotrexate	Drug-	LIPC	+	Type 1 Diabetes	CTD	D008727	Rattus norvegicus	10116	15120968	Methotrexate results in decreased expression of LIPC mRNA	Endocrine diseases
		9	secretory lumen matrix	Phenobarbital	Drug-	LIPC	+	Type 1 Diabetes	CTD	D010634	Rattus	10114	12807726	Phenobarbital results in decreased expression of LIPC mRNA	Endocrine diseases
		9	secretory lumen matrix	Phenobarbital	Drug-	LIPC	+	Type 1 Diabetes	CTD	D010634	Rattus norvegicus	10116	16510358	Phenobarbital results in decreased expression of LIPC mRNA	Endocrine diseases
		9	secretory lumen matrix	Quercetin	Drug-	LIPC	+	Type 1 Diabetes	CTD	D011794	Homo sapiens	9606	21632981	Quercetin results in decreased expression of LIPC mRNA	Endocrine diseases
		9	secretory lumen matrix	Valproic Acid	Drug-	LIPC	+	Type 1 Diabetes	CTD	D014635	Homo sapiens	9606	29501571	Valproic Acid results in decreased expression of LIPC mRNA	Endocrine diseases
		9	secretory lumen matrix	Cisplatin	Drug+	PVR	-	Non-Alcoholic Fatty Liver Disease	CTD	D002945	Homo sapiens	9606	27594783	Cisplatin results in increased expression of PVR mRNA	Liver disease
		9	secretory lumen matrix	Cyclosporine	Drug+	PVR	-	Non-Alcoholic Fatty Liver Disease	CTD	D016572	Homo sapiens	9606	25562108	Cyclosporine results in increased expression of PVR mRNA	Liver disease
		9	secretory lumen matrix	Cyclosporine	Drug+	PVR	-	Non-Alcoholic Fatty Liver Disease	CTD	D016572	Mus musculus	10090	19770486	Cyclosporine results in increased expression of PVR mRNA	Liver disease
		9	secretory lumen matrix	Doxorubicin	Drug+	PVR	-	Non-Alcoholic Fatty Liver Disease	CTD	D004317	Rattus norvegicus	10116	20211217|32289291	Doxorubicin results in increased expression of PVR mRNA	Liver disease
		9	secretory lumen matrix	Estradiol	Drug+	PVR	-	Non-Alcoholic Fatty Liver Disease	CTD	D004958	Homo sapiens	9606	23019147|31614463|32387340	Estradiol results in increased expression of PVR mRNA	Liver disease
		9	secretory lumen matrix	Methimazole	Drug+	PVR	-	Non-Alcoholic Fatty Liver Disease	CTD	D008713	Rattus norvegicus	10116	30047161	Methimazole results in increased expression of PVR mRNA	Liver disease
		9	secretory lumen matrix	Phenobarbital	Drug+	PVR	-	Non-Alcoholic Fatty Liver Disease	CTD	D010634	Rattus norvegicus	10116	19162173|30047161	Phenobarbital results in increased expression of PVR mRNA	Liver disease
		9	secretory lumen matrix	Propylthiouracil	Drug+	PVR	-	Non-Alcoholic Fatty Liver Disease	CTD	D011441	Rattus norvegicus	10116	30047161	Propylthiouracil results in increased expression of PVR mRNA	Liver disease
		9	secretory lumen matrix	Topotecan	Drug+	PVR	-	Non-Alcoholic Fatty Liver Disease	CTD	D019772	Rattus norvegicus	10116	25729387	Topotecan results in increased expression of PVR mRNA	Liver disease
		9	secretory lumen matrix	Valproic Acid	Drug+	PVR	-	Non-Alcoholic Fatty Liver Disease	CTD	D014635	Homo sapiens	9606	23179753	Valproic Acid results in increased expression of PVR mRNA	Liver disease
		9	secretory lumen matrix	Phenobarbital	Drug-	SLC12A2	+	Schizophrenia	CTD	D010634	Mus musculus	10090	19482888	NR1I3 protein affects the reaction [Phenobarbital results in decreased expression of SLC12A2 mRNA]	mental behavioral disorders
		9	secretory lumen matrix	Cyclosporine	Drug-	SLC12A2	+	Schizophrenia	CTD	D016572	Homo sapiens	9606	27989131	Cyclosporine results in decreased expression of SLC12A2 mRNA	mental behavioral disorders
		9	secretory lumen matrix	Estradiol	Drug-	SLC12A2	+	Schizophrenia	CTD	D004958	Homo sapiens	9606	15159206|15757668	Estradiol results in decreased expression of SLC12A2 mRNA	mental behavioral disorders
		9	secretory lumen matrix	Genistein	Drug-	SLC12A2	+	Schizophrenia	CTD	D019833	Homo sapiens	9606	15159206|15757668	Genistein results in decreased expression of SLC12A2 mRNA	mental behavioral disorders
		9	secretory lumen matrix	Phenobarbital	Drug-	SLC12A2	+	Schizophrenia	CTD	D010634	Mus musculus	10090	19482888|23091169	Phenobarbital results in decreased expression of SLC12A2 mRNA	mental behavioral disorders
		9	secretory lumen matrix	Propylthiouracil	Drug-	SLC12A2	+	Schizophrenia	CTD	D011441	Rattus norvegicus	10116	24780913	Propylthiouracil results in decreased expression of SLC12A2 mRNA	mental behavioral disorders
		9	secretory lumen matrix	Quercetin	Drug-	SLC12A2	+	Schizophrenia	CTD	D011794	Homo sapiens	9606	21632981	Quercetin results in decreased expression of SLC12A2 mRNA	mental behavioral disorders
		9	secretory lumen matrix	Tretinoin	Drug-	SLC12A2	+	Schizophrenia	CTD	D014212	Homo sapiens	9606	33167477	Tretinoin results in decreased expression of SLC12A2 mRNA	mental behavioral disorders
		9	secretory lumen matrix	Valproic Acid	Drug-	SLC12A2	+	Schizophrenia	CTD	D014635	Homo sapiens	9606	29154799	Valproic Acid results in decreased expression of SLC12A2 mRNA	mental behavioral disorders
		9	secretory lumen matrix	Vitamin E	Drug-	SLC12A2	+	Schizophrenia	CTD	D014810	Homo sapiens	9606	19244175	Vitamin E results in decreased expression of SLC12A2 mRNA	mental behavioral disorders
		9	secretory lumen matrix	Copper	Drug+	THBS2	-	Schizophrenia	CTD	D003300	Mus musculus	10090	15467011	[ATP7A gene mutant form results in increased abundance of Copper] which results in increased expression of THBS2 mRNA	mental behavioral disorders
		9	secretory lumen matrix	Dexamethasone	Drug+	THBS2	-	Schizophrenia	CTD	D003907	Mus musculus	10090	22733784	Dexamethasone results in increased expression of THBS2 mRNA	mental behavioral disorders
		9	secretory lumen matrix	Doxorubicin	Drug+	THBS2	-	Schizophrenia	CTD	D004317	Homo sapiens	9606	29803840|37062353	Doxorubicin results in increased expression of THBS2 mRNA	mental behavioral disorders
		9	secretory lumen matrix	Estradiol	Drug+	THBS2	-	Schizophrenia	CTD	D004958	Homo sapiens	9606	16514628	Estradiol results in increased expression of THBS2 mRNA	mental behavioral disorders
		9	secretory lumen matrix	Estradiol	Drug+	THBS2	-	Schizophrenia	CTD	D004958	Mus musculus	10090	19484750|23144751	Estradiol results in increased expression of THBS2 mRNA	mental behavioral disorders
		9	secretory lumen matrix	Estradiol	Drug+	THBS2	-	Schizophrenia	CTD	D004958	Rattus norvegicus	10116	32145629	Estradiol results in increased expression of THBS2 mRNA	mental behavioral disorders
		9	secretory lumen matrix	Quercetin	Drug+	THBS2	-	Schizophrenia	CTD	D011794	Homo sapiens	9606	15309432	Quercetin results in increased expression of THBS2 mRNA	mental behavioral disorders
		9	secretory lumen matrix	Valproic Acid	Drug+	THBS2	-	Schizophrenia	CTD	D014635	Homo sapiens	9606	23179753|24383497|24935251|26272509|27188386|28001369	Valproic Acid results in increased expression of THBS2 mRNA	mental behavioral disorders
		9	secretory lumen matrix	Copper	Drug-	THBS2	+	Type 1 Diabetes	CTD	D003300	Rattus norvegicus	10116	30556269	Copper results in decreased expression of THBS2 mRNA	Endocrine diseases
		9	secretory lumen matrix	Dexamethasone	Drug-	THBS2	+	Type 1 Diabetes	CTD	D003907	Homo sapiens	9606	25047013	Dexamethasone results in decreased expression of THBS2 mRNA	Endocrine diseases
		9	secretory lumen matrix	Valproic Acid	Drug-	THBS2	+	Type 1 Diabetes	CTD	D014635	Homo sapiens	9606	29154799	Valproic Acid results in decreased expression of THBS2 mRNA	Endocrine diseases
		9	secretory lumen matrix	Valproic Acid	Drug-	THBS2	+	Type 1 Diabetes	CTD	D014635	Rattus norvegicus	10116	35594946	Valproic Acid results in decreased expression of THBS2 mRNA	Endocrine diseases
		9	small molecule metabolic	Aspirin	Drug+	B4GALT1	-	Small Cell Lung Cancer	CTD	D001241	Homo sapiens	9606	15456535	Aspirin results in increased expression of B4GALT1 mRNA	Cancer
		9	small molecule metabolic	Estradiol	Drug+	B4GALT1	-	Small Cell Lung Cancer	CTD	D004958	Homo sapiens	9606	14605097|31614463	Estradiol results in increased expression of B4GALT1 mRNA	Cancer
		9	small molecule metabolic	Ethinyl Estradiol	Drug+	B4GALT1	-	Small Cell Lung Cancer	CTD	D004997	Homo sapiens	9606	14605097	Ethinyl Estradiol results in increased expression of B4GALT1 mRNA	Cancer
		9	small molecule metabolic	Ethinyl Estradiol	Drug+	B4GALT1	-	Small Cell Lung Cancer	CTD	D004997	Mus musculus	10090	17555576|17942748	Ethinyl Estradiol results in increased expression of B4GALT1 mRNA	Cancer
		9	small molecule metabolic	Genistein	Drug+	B4GALT1	-	Small Cell Lung Cancer	CTD	D019833	Homo sapiens	9606	14605097	Genistein results in increased expression of B4GALT1 mRNA	Cancer
		9	small molecule metabolic	Lithium Chloride	Drug+	B4GALT1	-	Small Cell Lung Cancer	CTD	D018021	Homo sapiens	9606	23527032	Lithium Chloride results in increased expression of B4GALT1 mRNA	Cancer
		9	small molecule metabolic	Methimazole	Drug+	B4GALT1	-	Small Cell Lung Cancer	CTD	D008713	Rattus norvegicus	10116	30047161	Methimazole results in increased expression of B4GALT1 mRNA	Cancer
		9	small molecule metabolic	Propylthiouracil	Drug+	B4GALT1	-	Small Cell Lung Cancer	CTD	D011441	Rattus norvegicus	10116	30047161	Propylthiouracil results in increased expression of B4GALT1 mRNA	Cancer
		9	small molecule metabolic	Tretinoin	Drug+	B4GALT1	-	Small Cell Lung Cancer	CTD	D014212	Homo sapiens	9606	21934132	Tretinoin results in increased expression of B4GALT1 mRNA	Cancer
		9	small molecule metabolic	Valproic Acid	Drug+	B4GALT1	-	Small Cell Lung Cancer	CTD	D014635	Homo sapiens	9606	23179753|23527032	Valproic Acid results in increased expression of B4GALT1 mRNA	Cancer
		8	defense external stimulus	Copper	Drug-	C5	+	Manic Episode	Old medicines repurposed	D003300	Homo sapiens	9606	20971185	[NSC 689534 binds to Copper] which results in decreased expression of C5 mRNA	mental behavioral disorders
		8	defense external stimulus	Arsenic Trioxide	Drug-	C5	+	Manic Episode	Old medicines repurposed	D000077237	Homo sapiens	9606	27829220|29633893	Arsenic Trioxide results in decreased expression of C5 mRNA	mental behavioral disorders
		8	defense external stimulus	Cyclosporine	Drug-	C5	+	Manic Episode	Old medicines repurposed	D016572	Homo sapiens	9606	20106945|27989131	Cyclosporine results in decreased expression of C5 mRNA	mental behavioral disorders
		8	defense external stimulus	Methimazole	Drug-	C5	+	Manic Episode	Old medicines repurposed	D008713	Rattus norvegicus	10116	30047161	Methimazole results in decreased expression of C5 mRNA	mental behavioral disorders
		8	defense external stimulus	Propylthiouracil	Drug-	C5	+	Manic Episode	Old medicines repurposed	D011441	Rattus norvegicus	10116	30047161	Propylthiouracil results in decreased expression of C5 mRNA	mental behavioral disorders
		8	defense external stimulus	Quercetin	Drug-	C5	+	Manic Episode	Old medicines repurposed	D011794	Homo sapiens	9606	21632981	Quercetin results in decreased expression of C5 mRNA	mental behavioral disorders
		8	defense external stimulus	Tretinoin	Drug-	C5	+	Manic Episode	Old medicines repurposed	D014212	Homo sapiens	9606	33167477	Tretinoin results in decreased expression of C5 mRNA	mental behavioral disorders
		8	defense external stimulus	Valproic Acid	Drug-	C5	+	Manic Episode	Old medicines repurposed	D014635	Homo sapiens	9606	28001369|29154799	Valproic Acid results in decreased expression of C5 mRNA	mental behavioral disorders
		8	defense external stimulus	Cyclosporine	Drug+	HLA-G	-	Manic Episode	Old medicines repurposed	D016572	Homo sapiens	9606	22147139	Cyclosporine results in increased expression of HLA-G mRNA	mental behavioral disorders
		8	defense external stimulus	Decitabine	Drug+	HLA-G	-	Manic Episode	Old medicines repurposed	D000077209	Homo sapiens	9606	17949227	Decitabine results in increased expression of HLA-G mRNA	mental behavioral disorders
		8	defense external stimulus	Estradiol	Drug+	HLA-G	-	Manic Episode	Old medicines repurposed	D004958	Homo sapiens	9606	19619570|21185374	Estradiol results in increased expression of HLA-G mRNA	mental behavioral disorders
		8	defense external stimulus	Fluorouracil	Drug+	HLA-G	-	Manic Episode	Old medicines repurposed	D005472	Homo sapiens	9606	16101138	Fluorouracil results in increased expression of HLA-G mRNA	mental behavioral disorders
		8	defense external stimulus	Tretinoin	Drug+	HLA-G	-	Manic Episode	Old medicines repurposed	D014212	Homo sapiens	9606	15498508|15894607|33167477	Tretinoin results in increased expression of HLA-G mRNA	mental behavioral disorders
		8	defense external stimulus	Valproic Acid	Drug+	HLA-G	-	Manic Episode	Old medicines repurposed	D014635	Homo sapiens	9606	19101580|23179753|24935251|26272509|27188386|28001369	Valproic Acid results in increased expression of HLA-G mRNA	mental behavioral disorders
		8	defense external stimulus	Vitamin E	Drug+	HLA-G	-	Manic Episode	Old medicines repurposed	D014810	Homo sapiens	9606	19244175	Vitamin E results in increased expression of HLA-G mRNA	mental behavioral disorders
		8	defense external stimulus	Zinc	Drug+	HLA-G	-	Manic Episode	Old medicines repurposed	D015032	Homo sapiens	9606	18356318	Zinc deficiency results in increased expression of HLA-G mRNA	mental behavioral disorders
		8	membrane organelle extracellular	Copper	Drug-	C5	+	Manic Episode	Old medicines repurposed	D003300	Homo sapiens	9606	20971185	[NSC 689534 binds to Copper] which results in decreased expression of C5 mRNA	mental behavioral disorders
		8	membrane organelle extracellular	Arsenic Trioxide	Drug-	C5	+	Manic Episode	Old medicines repurposed	D000077237	Homo sapiens	9606	27829220|29633893	Arsenic Trioxide results in decreased expression of C5 mRNA	mental behavioral disorders
		8	membrane organelle extracellular	Cyclosporine	Drug-	C5	+	Manic Episode	Old medicines repurposed	D016572	Homo sapiens	9606	20106945|27989131	Cyclosporine results in decreased expression of C5 mRNA	mental behavioral disorders
		8	membrane organelle extracellular	Methimazole	Drug-	C5	+	Manic Episode	Old medicines repurposed	D008713	Rattus norvegicus	10116	30047161	Methimazole results in decreased expression of C5 mRNA	mental behavioral disorders
		8	membrane organelle extracellular	Propylthiouracil	Drug-	C5	+	Manic Episode	Old medicines repurposed	D011441	Rattus norvegicus	10116	30047161	Propylthiouracil results in decreased expression of C5 mRNA	mental behavioral disorders
		8	membrane organelle extracellular	Quercetin	Drug-	C5	+	Manic Episode	Old medicines repurposed	D011794	Homo sapiens	9606	21632981	Quercetin results in decreased expression of C5 mRNA	mental behavioral disorders
		8	membrane organelle extracellular	Tretinoin	Drug-	C5	+	Manic Episode	Old medicines repurposed	D014212	Homo sapiens	9606	33167477	Tretinoin results in decreased expression of C5 mRNA	mental behavioral disorders
		8	membrane organelle extracellular	Valproic Acid	Drug-	C5	+	Manic Episode	Old medicines repurposed	D014635	Homo sapiens	9606	28001369|29154799	Valproic Acid results in decreased expression of C5 mRNA	mental behavioral disorders
		8	membrane organelle extracellular	Copper	Drug+	COL6A2	-	Manic Episode	Old medicines repurposed	D003300	Homo sapiens	9606	30911355	[Chelating Agents binds to Copper] which results in increased expression of COL6A2 mRNA	mental behavioral disorders
		8	membrane organelle extracellular	Estradiol	Drug+	COL6A2	-	Manic Episode	Old medicines repurposed	D004958	Mus musculus	10090	23144751	Estradiol results in increased expression of COL6A2 mRNA	mental behavioral disorders
		8	membrane organelle extracellular	Estradiol	Drug+	COL6A2	-	Manic Episode	Old medicines repurposed	D004958	Rattus norvegicus	10116	32145629	Estradiol results in increased expression of COL6A2 mRNA	mental behavioral disorders
		8	membrane organelle extracellular	Ethinyl Estradiol	Drug+	COL6A2	-	Manic Episode	Old medicines repurposed	D004997	Mus musculus	10090	17942748	Ethinyl Estradiol results in increased expression of COL6A2 mRNA	mental behavioral disorders
		8	membrane organelle extracellular	Genistein	Drug+	COL6A2	-	Manic Episode	Old medicines repurposed	D019833	Mus musculus	10090	32186404	Genistein results in increased expression of COL6A2 mRNA	mental behavioral disorders
		8	membrane organelle extracellular	Methimazole	Drug+	COL6A2	-	Manic Episode	Old medicines repurposed	D008713	Rattus norvegicus	10116	30047161	Methimazole results in increased expression of COL6A2 mRNA	mental behavioral disorders
		8	membrane organelle extracellular	Topotecan	Drug+	COL6A2	-	Manic Episode	Old medicines repurposed	D019772	Rattus norvegicus	10116	25729387	Topotecan results in increased expression of COL6A2 mRNA	mental behavioral disorders
		8	membrane organelle extracellular	Valproic Acid	Drug+	COL6A2	-	Manic Episode	Old medicines repurposed	D014635	Homo sapiens	9606	19101580|26272509	Valproic Acid results in increased expression of COL6A2 mRNA	mental behavioral disorders
		8	membrane organelle extracellular	Vitamin E	Drug+	COL6A2	-	Manic Episode	Old medicines repurposed	D014810	Homo sapiens	9606	19244175	Vitamin E results in increased expression of COL6A2 mRNA	mental behavioral disorders
		8	response stimulus regulation	Copper	Drug-	C5	+	Manic Episode	Old medicines repurposed	D003300	Homo sapiens	9606	20971185	[NSC 689534 binds to Copper] which results in decreased expression of C5 mRNA	mental behavioral disorders
		8	response stimulus regulation	Arsenic Trioxide	Drug-	C5	+	Manic Episode	Old medicines repurposed	D000077237	Homo sapiens	9606	27829220|29633893	Arsenic Trioxide results in decreased expression of C5 mRNA	mental behavioral disorders
		8	response stimulus regulation	Cyclosporine	Drug-	C5	+	Manic Episode	Old medicines repurposed	D016572	Homo sapiens	9606	20106945|27989131	Cyclosporine results in decreased expression of C5 mRNA	mental behavioral disorders
		8	response stimulus regulation	Methimazole	Drug-	C5	+	Manic Episode	Old medicines repurposed	D008713	Rattus norvegicus	10116	30047161	Methimazole results in decreased expression of C5 mRNA	mental behavioral disorders
		8	response stimulus regulation	Propylthiouracil	Drug-	C5	+	Manic Episode	Old medicines repurposed	D011441	Rattus norvegicus	10116	30047161	Propylthiouracil results in decreased expression of C5 mRNA	mental behavioral disorders
		8	response stimulus regulation	Quercetin	Drug-	C5	+	Manic Episode	Old medicines repurposed	D011794	Homo sapiens	9606	21632981	Quercetin results in decreased expression of C5 mRNA	mental behavioral disorders
		8	response stimulus regulation	Tretinoin	Drug-	C5	+	Manic Episode	Old medicines repurposed	D014212	Homo sapiens	9606	33167477	Tretinoin results in decreased expression of C5 mRNA	mental behavioral disorders
		8	response stimulus regulation	Valproic Acid	Drug-	C5	+	Manic Episode	Old medicines repurposed	D014635	Homo sapiens	9606	28001369|29154799	Valproic Acid results in decreased expression of C5 mRNA	mental behavioral disorders
		8	response stimulus regulation	Doxorubicin	Drug+	CD81	-	Type 1 Diabetes	Old medicines repurposed	D004317	Homo sapiens	9606	29803840	Doxorubicin results in increased expression of CD81 mRNA	Endocrine diseases
		8	response stimulus regulation	Methimazole	Drug+	CD81	-	Type 1 Diabetes	Old medicines repurposed	D008713	Rattus norvegicus	10116	30047161	Methimazole results in increased expression of CD81 mRNA	Endocrine diseases
		8	response stimulus regulation	Propylthiouracil	Drug+	CD81	-	Type 1 Diabetes	Old medicines repurposed	D011441	Rattus norvegicus	10116	30047161	Propylthiouracil results in increased expression of CD81 mRNA	Endocrine diseases
		8	response stimulus regulation	Curcumin	Drug++	CES1	-	Manic Episode	Old medicines repurposed	D003474	Mus musculus	10090	18200517	Curcumin inhibits the reaction [Trinitrobenzenesulfonic Acid results in decreased expression of CES1 mRNA]	mental behavioral disorders
		8	response stimulus regulation	Cannabidiol	Drug+	CES1	-	Manic Episode	Old medicines repurposed	D002185	Homo sapiens	9606	27918106	Cannabidiol results in increased expression of CES1 mRNA	mental behavioral disorders
		8	response stimulus regulation	Cyclosporine	Drug+	CES1	-	Manic Episode	Old medicines repurposed	D016572	Homo sapiens	9606	21163907	Cyclosporine results in increased expression of CES1 mRNA	mental behavioral disorders
		8	response stimulus regulation	Dexamethasone	Drug+	CES1	-	Manic Episode	Old medicines repurposed	D003907	Homo sapiens	9606	25047013	Dexamethasone results in increased expression of CES1 mRNA	mental behavioral disorders
		8	response stimulus regulation	Pioglitazone	Drug+	CES1	-	Manic Episode	Old medicines repurposed	D000077205	Homo sapiens	9606	15381068	Pioglitazone results in increased expression of CES1 mRNA	mental behavioral disorders
		8	response stimulus regulation	Tretinoin	Drug+	CES1	-	Manic Episode	Old medicines repurposed	D014212	Homo sapiens	9606	33167477	Tretinoin results in increased expression of CES1 mRNA	mental behavioral disorders
		8	response stimulus regulation	Valproic Acid	Drug+	CES1	-	Manic Episode	Old medicines repurposed	D014635	Homo sapiens	9606	28001369	Valproic Acid results in increased expression of CES1 mRNA	mental behavioral disorders
		8	response stimulus regulation	Vitamin E	Drug+	CES1	-	Manic Episode	Old medicines repurposed	D014810	Homo sapiens	9606	19244175	Vitamin E results in increased expression of CES1 mRNA	mental behavioral disorders
		8	response stimulus regulation	Copper	Drug+	COL6A2	-	Manic Episode	Old medicines repurposed	D003300	Homo sapiens	9606	30911355	[Chelating Agents binds to Copper] which results in increased expression of COL6A2 mRNA	mental behavioral disorders
		8	response stimulus regulation	Estradiol	Drug+	COL6A2	-	Manic Episode	Old medicines repurposed	D004958	Mus musculus	10090	23144751	Estradiol results in increased expression of COL6A2 mRNA	mental behavioral disorders
		8	response stimulus regulation	Estradiol	Drug+	COL6A2	-	Manic Episode	Old medicines repurposed	D004958	Rattus norvegicus	10116	32145629	Estradiol results in increased expression of COL6A2 mRNA	mental behavioral disorders
		8	response stimulus regulation	Ethinyl Estradiol	Drug+	COL6A2	-	Manic Episode	Old medicines repurposed	D004997	Mus musculus	10090	17942748	Ethinyl Estradiol results in increased expression of COL6A2 mRNA	mental behavioral disorders
		8	response stimulus regulation	Genistein	Drug+	COL6A2	-	Manic Episode	Old medicines repurposed	D019833	Mus musculus	10090	32186404	Genistein results in increased expression of COL6A2 mRNA	mental behavioral disorders
		8	response stimulus regulation	Methimazole	Drug+	COL6A2	-	Manic Episode	Old medicines repurposed	D008713	Rattus norvegicus	10116	30047161	Methimazole results in increased expression of COL6A2 mRNA	mental behavioral disorders
		8	response stimulus regulation	Topotecan	Drug+	COL6A2	-	Manic Episode	Old medicines repurposed	D019772	Rattus norvegicus	10116	25729387	Topotecan results in increased expression of COL6A2 mRNA	mental behavioral disorders
		8	response stimulus regulation	Valproic Acid	Drug+	COL6A2	-	Manic Episode	Old medicines repurposed	D014635	Homo sapiens	9606	19101580|26272509	Valproic Acid results in increased expression of COL6A2 mRNA	mental behavioral disorders
		8	response stimulus regulation	Vitamin E	Drug+	COL6A2	-	Manic Episode	Old medicines repurposed	D014810	Homo sapiens	9606	19244175	Vitamin E results in increased expression of COL6A2 mRNA	mental behavioral disorders
		8	response stimulus regulation	Cyclosporine	Drug+	HLA-G	-	Manic Episode	Old medicines repurposed	D016572	Homo sapiens	9606	22147139	Cyclosporine results in increased expression of HLA-G mRNA	mental behavioral disorders
		8	response stimulus regulation	Decitabine	Drug+	HLA-G	-	Manic Episode	Old medicines repurposed	D000077209	Homo sapiens	9606	17949227	Decitabine results in increased expression of HLA-G mRNA	mental behavioral disorders
		8	response stimulus regulation	Estradiol	Drug+	HLA-G	-	Manic Episode	Old medicines repurposed	D004958	Homo sapiens	9606	19619570|21185374	Estradiol results in increased expression of HLA-G mRNA	mental behavioral disorders
		8	response stimulus regulation	Fluorouracil	Drug+	HLA-G	-	Manic Episode	Old medicines repurposed	D005472	Homo sapiens	9606	16101138	Fluorouracil results in increased expression of HLA-G mRNA	mental behavioral disorders
		8	response stimulus regulation	Tretinoin	Drug+	HLA-G	-	Manic Episode	Old medicines repurposed	D014212	Homo sapiens	9606	15498508|15894607|33167477	Tretinoin results in increased expression of HLA-G mRNA	mental behavioral disorders
		8	response stimulus regulation	Valproic Acid	Drug+	HLA-G	-	Manic Episode	Old medicines repurposed	D014635	Homo sapiens	9606	19101580|23179753|24935251|26272509|27188386|28001369	Valproic Acid results in increased expression of HLA-G mRNA	mental behavioral disorders
		8	response stimulus regulation	Vitamin E	Drug+	HLA-G	-	Manic Episode	Old medicines repurposed	D014810	Homo sapiens	9606	19244175	Vitamin E results in increased expression of HLA-G mRNA	mental behavioral disorders
		8	response stimulus regulation	Zinc	Drug+	HLA-G	-	Manic Episode	Old medicines repurposed	D015032	Homo sapiens	9606	18356318	Zinc deficiency results in increased expression of HLA-G mRNA	mental behavioral disorders
		8	response stimulus regulation	Dexamethasone	Drug--	RASGRP3	+	Manic Episode	Old medicines repurposed	D003907	Mus musculus	10090	22185406	Dexamethasone promotes the reaction [Lipopolysaccharides results in decreased expression of RASGRP3 mRNA]	mental behavioral disorders
		8	response stimulus regulation	Copper	Drug-	RASGRP3	+	Manic Episode	Old medicines repurposed	D003300	Homo sapiens	9606	30911355	[Chelating Agents binds to Copper] which results in decreased expression of RASGRP3 mRNA	mental behavioral disorders
		8	response stimulus regulation	Cisplatin	Drug-	RASGRP3	+	Manic Episode	Old medicines repurposed	D002945	Homo sapiens	9606	27392435	Cisplatin results in decreased expression of RASGRP3 mRNA	mental behavioral disorders
		8	response stimulus regulation	Dexamethasone	Drug-	RASGRP3	+	Manic Episode	Old medicines repurposed	D003907	Mus musculus	10090	22185406	Dexamethasone results in decreased expression of RASGRP3 mRNA	mental behavioral disorders
		8	response stimulus regulation	Doxorubicin	Drug-	RASGRP3	+	Manic Episode	Old medicines repurposed	D004317	Homo sapiens	9606	29803840	Doxorubicin results in decreased expression of RASGRP3 mRNA	mental behavioral disorders
		8	response stimulus regulation	Propylthiouracil	Drug-	RASGRP3	+	Manic Episode	Old medicines repurposed	D011441	Rattus norvegicus	10116	25825206	Propylthiouracil results in decreased expression of RASGRP3 mRNA	mental behavioral disorders
		8	response stimulus regulation	Quercetin	Drug-	RASGRP3	+	Manic Episode	Old medicines repurposed	D011794	Mus musculus	10090	22185406	Quercetin results in decreased expression of RASGRP3 mRNA	mental behavioral disorders
		8	response stimulus regulation	Troglitazone	Drug-	RASGRP3	+	Manic Episode	Old medicines repurposed	D000077288	Mus musculus	10090	28973697	Troglitazone results in decreased expression of RASGRP3 mRNA	mental behavioral disorders
		8	response stimulus regulation	Valproic Acid	Drug-	RASGRP3	+	Manic Episode	Old medicines repurposed	D014635	Homo sapiens	9606	29154799	Valproic Acid results in decreased expression of RASGRP3 mRNA	mental behavioral disorders
		8	secretory lumen matrix	Copper	Drug-	C5	+	Manic Episode	Old medicines repurposed	D003300	Homo sapiens	9606	20971185	[NSC 689534 binds to Copper] which results in decreased expression of C5 mRNA	mental behavioral disorders
		8	secretory lumen matrix	Arsenic Trioxide	Drug-	C5	+	Manic Episode	Old medicines repurposed	D000077237	Homo sapiens	9606	27829220|29633893	Arsenic Trioxide results in decreased expression of C5 mRNA	mental behavioral disorders
		8	secretory lumen matrix	Cyclosporine	Drug-	C5	+	Manic Episode	Old medicines repurposed	D016572	Homo sapiens	9606	20106945|27989131	Cyclosporine results in decreased expression of C5 mRNA	mental behavioral disorders
		8	secretory lumen matrix	Methimazole	Drug-	C5	+	Manic Episode	Old medicines repurposed	D008713	Rattus norvegicus	10116	30047161	Methimazole results in decreased expression of C5 mRNA	mental behavioral disorders
		8	secretory lumen matrix	Propylthiouracil	Drug-	C5	+	Manic Episode	Old medicines repurposed	D011441	Rattus norvegicus	10116	30047161	Propylthiouracil results in decreased expression of C5 mRNA	mental behavioral disorders
		8	secretory lumen matrix	Quercetin	Drug-	C5	+	Manic Episode	Old medicines repurposed	D011794	Homo sapiens	9606	21632981	Quercetin results in decreased expression of C5 mRNA	mental behavioral disorders
		8	secretory lumen matrix	Tretinoin	Drug-	C5	+	Manic Episode	Old medicines repurposed	D014212	Homo sapiens	9606	33167477	Tretinoin results in decreased expression of C5 mRNA	mental behavioral disorders
		8	secretory lumen matrix	Valproic Acid	Drug-	C5	+	Manic Episode	Old medicines repurposed	D014635	Homo sapiens	9606	28001369|29154799	Valproic Acid results in decreased expression of C5 mRNA	mental behavioral disorders
		8	secretory lumen matrix	Doxorubicin	Drug+	CD81	-	Type 1 Diabetes	Old medicines repurposed	D004317	Homo sapiens	9606	29803840	Doxorubicin results in increased expression of CD81 mRNA	Endocrine diseases
		8	secretory lumen matrix	Methimazole	Drug+	CD81	-	Type 1 Diabetes	Old medicines repurposed	D008713	Rattus norvegicus	10116	30047161	Methimazole results in increased expression of CD81 mRNA	Endocrine diseases
		8	secretory lumen matrix	Propylthiouracil	Drug+	CD81	-	Type 1 Diabetes	Old medicines repurposed	D011441	Rattus norvegicus	10116	30047161	Propylthiouracil results in increased expression of CD81 mRNA	Endocrine diseases
		8	secretory lumen matrix	Copper	Drug+	COL6A2	-	Manic Episode	Old medicines repurposed	D003300	Homo sapiens	9606	30911355	[Chelating Agents binds to Copper] which results in increased expression of COL6A2 mRNA	mental behavioral disorders
		8	secretory lumen matrix	Estradiol	Drug+	COL6A2	-	Manic Episode	Old medicines repurposed	D004958	Mus musculus	10090	23144751	Estradiol results in increased expression of COL6A2 mRNA	mental behavioral disorders
		8	secretory lumen matrix	Estradiol	Drug+	COL6A2	-	Manic Episode	Old medicines repurposed	D004958	Rattus norvegicus	10116	32145629	Estradiol results in increased expression of COL6A2 mRNA	mental behavioral disorders
		8	secretory lumen matrix	Ethinyl Estradiol	Drug+	COL6A2	-	Manic Episode	Old medicines repurposed	D004997	Mus musculus	10090	17942748	Ethinyl Estradiol results in increased expression of COL6A2 mRNA	mental behavioral disorders
		8	secretory lumen matrix	Genistein	Drug+	COL6A2	-	Manic Episode	Old medicines repurposed	D019833	Mus musculus	10090	32186404	Genistein results in increased expression of COL6A2 mRNA	mental behavioral disorders
		8	secretory lumen matrix	Methimazole	Drug+	COL6A2	-	Manic Episode	Old medicines repurposed	D008713	Rattus norvegicus	10116	30047161	Methimazole results in increased expression of COL6A2 mRNA	mental behavioral disorders
		8	secretory lumen matrix	Topotecan	Drug+	COL6A2	-	Manic Episode	Old medicines repurposed	D019772	Rattus norvegicus	10116	25729387	Topotecan results in increased expression of COL6A2 mRNA	mental behavioral disorders
		8	secretory lumen matrix	Valproic Acid	Drug+	COL6A2	-	Manic Episode	Old medicines repurposed	D014635	Homo sapiens	9606	19101580|26272509	Valproic Acid results in increased expression of COL6A2 mRNA	mental behavioral disorders
		8	secretory lumen matrix	Vitamin E	Drug+	COL6A2	-	Manic Episode	Old medicines repurposed	D014810	Homo sapiens	9606	19244175	Vitamin E results in increased expression of COL6A2 mRNA	mental behavioral disorders
		8	secretory lumen matrix	Cyclosporine	Drug+	HLA-G	-	Manic Episode	Old medicines repurposed	D016572	Homo sapiens	9606	22147139	Cyclosporine results in increased expression of HLA-G mRNA	mental behavioral disorders
		8	secretory lumen matrix	Decitabine	Drug+	HLA-G	-	Manic Episode	Old medicines repurposed	D000077209	Homo sapiens	9606	17949227	Decitabine results in increased expression of HLA-G mRNA	mental behavioral disorders
		8	secretory lumen matrix	Estradiol	Drug+	HLA-G	-	Manic Episode	Old medicines repurposed	D004958	Homo sapiens	9606	19619570|21185374	Estradiol results in increased expression of HLA-G mRNA	mental behavioral disorders
		8	secretory lumen matrix	Fluorouracil	Drug+	HLA-G	-	Manic Episode	Old medicines repurposed	D005472	Homo sapiens	9606	16101138	Fluorouracil results in increased expression of HLA-G mRNA	mental behavioral disorders
		8	secretory lumen matrix	Tretinoin	Drug+	HLA-G	-	Manic Episode	Old medicines repurposed	D014212	Homo sapiens	9606	15498508|15894607|33167477	Tretinoin results in increased expression of HLA-G mRNA	mental behavioral disorders
		8	secretory lumen matrix	Valproic Acid	Drug+	HLA-G	-	Manic Episode	Old medicines repurposed	D014635	Homo sapiens	9606	19101580|23179753|24935251|26272509|27188386|28001369	Valproic Acid results in increased expression of HLA-G mRNA	mental behavioral disorders
		8	secretory lumen matrix	Vitamin E	Drug+	HLA-G	-	Manic Episode	Old medicines repurposed	D014810	Homo sapiens	9606	19244175	Vitamin E results in increased expression of HLA-G mRNA	mental behavioral disorders
		8	secretory lumen matrix	Zinc	Drug+	HLA-G	-	Manic Episode	Old medicines repurposed	D015032	Homo sapiens	9606	18356318	Zinc deficiency results in increased expression of HLA-G mRNA	mental behavioral disorders
		8	catalytic activity	Fenofibrate	Drug+	ACACB	-	Small Cell Lung Cancer	CTD	D011345	Mus musculus	10090	23063693	NR1H3 gene mutant form affects the reaction [Fenofibrate results in increased expression of ACACB mRNA]	Cancer
		8	catalytic activity	Bezafibrate	Drug+	ACACB	-	Small Cell Lung Cancer	CTD	D001629	Mus musculus	10090	17118139|19124612	Bezafibrate results in increased expression of ACACB mRNA	Cancer
		8	catalytic activity	Bezafibrate	Drug+	ACACB	-	Small Cell Lung Cancer	CTD	D001629	Mus musculus	10090	19124612	PPARA protein affects the susceptibility to [Bezafibrate results in increased expression of ACACB mRNA]	Cancer
		8	catalytic activity	Cisplatin	Drug+	ACACB	-	Small Cell Lung Cancer	CTD	D002945	Homo sapiens	9606	27594783	Cisplatin results in increased expression of ACACB mRNA	Cancer
		8	catalytic activity	Cyclosporine	Drug+	ACACB	-	Small Cell Lung Cancer	CTD	D016572	Homo sapiens	9606	27989131	Cyclosporine results in increased expression of ACACB mRNA	Cancer
		8	catalytic activity	Dexamethasone	Drug+	ACACB	-	Small Cell Lung Cancer	CTD	D003907	Homo sapiens	9606	25047013	Dexamethasone results in increased expression of ACACB mRNA	Cancer
		8	catalytic activity	Dexamethasone	Drug+	ACACB	-	Small Cell Lung Cancer	CTD	D003907	Mus musculus	10090	31053639	Dexamethasone results in increased expression of ACACB mRNA	Cancer
		8	catalytic activity	Fenofibrate	Drug+	ACACB	-	Small Cell Lung Cancer	CTD	D011345	Mus musculus	10090	17118139|23063693	Fenofibrate results in increased expression of ACACB mRNA	Cancer
		8	catalytic activity	Genistein	Drug+	ACACB	-	Small Cell Lung Cancer	CTD	D019833	Mus musculus	10090	32186404	Genistein results in increased expression of ACACB mRNA	Cancer
		8	catalytic activity	Methotrexate	Drug+	ACACB	-	Small Cell Lung Cancer	CTD	D008727	Homo sapiens	9606	17400583	Methotrexate results in increased expression of ACACB mRNA	Cancer
		8	catalytic activity	Zinc	Drug+	ACACB	-	Small Cell Lung Cancer	CTD	D015032	Rattus norvegicus	10116	17074742	Zinc results in increased expression of ACACB mRNA	Cancer
		8	catalytic activity	Tretinoin	Drug--	CYP26B1	+	Small Cell Lung Cancer	CTD	D014212	Homo sapiens	9606	35483669	CD2665 inhibits the reaction [Tretinoin results in increased expression of CYP26B1 mRNA]	Cancer
		8	catalytic activity	Tretinoin	Drug--	CYP26B1	+	Small Cell Lung Cancer	CTD	D014212	Homo sapiens	9606	35483669	Quinolines analog inhibits the reaction [Tretinoin results in increased expression of CYP26B1 mRNA]	Cancer
		8	catalytic activity	Tretinoin	Drug--	CYP26B1	+	Small Cell Lung Cancer	CTD	D014212	Rattus norvegicus	10116	17185629	Lipopolysaccharides inhibits the reaction [Tretinoin results in increased expression of CYP26B1 mRNA]	Cancer
		8	catalytic activity	Cisplatin	Drug-	CYP26B1	+	Small Cell Lung Cancer	CTD	D002945	Homo sapiens	9606	27392435	Cisplatin results in decreased expression of CYP26B1 mRNA	Cancer
		8	catalytic activity	Cisplatin	Drug-	CYP26B1	+	Small Cell Lung Cancer	CTD	D002945	Rattus norvegicus	10116	22023808	Cisplatin results in decreased expression of CYP26B1 mRNA	Cancer
		8	catalytic activity	Doxorubicin	Drug-	CYP26B1	+	Small Cell Lung Cancer	CTD	D004317	Homo sapiens	9606	29803840	Doxorubicin results in decreased expression of CYP26B1 mRNA	Cancer
		8	catalytic activity	Estradiol	Drug-	CYP26B1	+	Small Cell Lung Cancer	CTD	D004958	Homo sapiens	9606	19619570|32088792	Estradiol results in decreased expression of CYP26B1 mRNA	Cancer
		8	catalytic activity	Ethinyl Estradiol	Drug-	CYP26B1	+	Small Cell Lung Cancer	CTD	D004997	Homo sapiens	9606	18936297	Ethinyl Estradiol results in decreased expression of CYP26B1 mRNA	Cancer
		8	catalytic activity	Ethinyl Estradiol	Drug-	CYP26B1	+	Small Cell Lung Cancer	CTD	D004997	Rattus norvegicus	10116	17557909	Ethinyl Estradiol results in decreased expression of CYP26B1 mRNA	Cancer
		8	catalytic activity	Folic Acid	Drug-	CYP26B1	+	Small Cell Lung Cancer	CTD	D005492	Mus musculus	10090	25629700	Folic Acid results in decreased expression of CYP26B1 mRNA	Cancer
		8	catalytic activity	Propylthiouracil	Drug-	CYP26B1	+	Small Cell Lung Cancer	CTD	D011441	Rattus norvegicus	10116	24780913|25825206	Propylthiouracil results in decreased expression of CYP26B1 mRNA	Cancer
		8	catalytic activity	Valproic Acid	Drug-	CYP26B1	+	Small Cell Lung Cancer	CTD	D014635	Mus musculus	10090	22045034	Valproic Acid results in decreased expression of CYP26B1 mRNA	Cancer
		8	clathrin coated endocytic	Fenofibrate	Drug+	ACACB	-	Small Cell Lung Cancer	CTD	D011345	Mus musculus	10090	23063693	NR1H3 gene mutant form affects the reaction [Fenofibrate results in increased expression of ACACB mRNA]	Cancer
		8	clathrin coated endocytic	Bezafibrate	Drug+	ACACB	-	Small Cell Lung Cancer	CTD	D001629	Mus musculus	10090	17118139|19124612	Bezafibrate results in increased expression of ACACB mRNA	Cancer
		8	clathrin coated endocytic	Bezafibrate	Drug+	ACACB	-	Small Cell Lung Cancer	CTD	D001629	Mus musculus	10090	19124612	PPARA protein affects the susceptibility to [Bezafibrate results in increased expression of ACACB mRNA]	Cancer
		8	clathrin coated endocytic	Cisplatin	Drug+	ACACB	-	Small Cell Lung Cancer	CTD	D002945	Homo sapiens	9606	27594783	Cisplatin results in increased expression of ACACB mRNA	Cancer
		8	clathrin coated endocytic	Cyclosporine	Drug+	ACACB	-	Small Cell Lung Cancer	CTD	D016572	Homo sapiens	9606	27989131	Cyclosporine results in increased expression of ACACB mRNA	Cancer
		8	clathrin coated endocytic	Dexamethasone	Drug+	ACACB	-	Small Cell Lung Cancer	CTD	D003907	Homo sapiens	9606	25047013	Dexamethasone results in increased expression of ACACB mRNA	Cancer
		8	clathrin coated endocytic	Dexamethasone	Drug+	ACACB	-	Small Cell Lung Cancer	CTD	D003907	Mus musculus	10090	31053639	Dexamethasone results in increased expression of ACACB mRNA	Cancer
		8	clathrin coated endocytic	Fenofibrate	Drug+	ACACB	-	Small Cell Lung Cancer	CTD	D011345	Mus musculus	10090	17118139|23063693	Fenofibrate results in increased expression of ACACB mRNA	Cancer
		8	clathrin coated endocytic	Genistein	Drug+	ACACB	-	Small Cell Lung Cancer	CTD	D019833	Mus musculus	10090	32186404	Genistein results in increased expression of ACACB mRNA	Cancer
		8	clathrin coated endocytic	Methotrexate	Drug+	ACACB	-	Small Cell Lung Cancer	CTD	D008727	Homo sapiens	9606	17400583	Methotrexate results in increased expression of ACACB mRNA	Cancer
		8	clathrin coated endocytic	Zinc	Drug+	ACACB	-	Small Cell Lung Cancer	CTD	D015032	Rattus norvegicus	10116	17074742	Zinc results in increased expression of ACACB mRNA	Cancer
		8	clathrin coated endocytic	Tretinoin	Drug--	CYP26B1	+	Small Cell Lung Cancer	CTD	D014212	Homo sapiens	9606	35483669	CD2665 inhibits the reaction [Tretinoin results in increased expression of CYP26B1 mRNA]	Cancer
		8	clathrin coated endocytic	Tretinoin	Drug--	CYP26B1	+	Small Cell Lung Cancer	CTD	D014212	Homo sapiens	9606	35483669	Quinolines analog inhibits the reaction [Tretinoin results in increased expression of CYP26B1 mRNA]	Cancer
		8	clathrin coated endocytic	Tretinoin	Drug--	CYP26B1	+	Small Cell Lung Cancer	CTD	D014212	Rattus norvegicus	10116	17185629	Lipopolysaccharides inhibits the reaction [Tretinoin results in increased expression of CYP26B1 mRNA]	Cancer
		8	clathrin coated endocytic	Cisplatin	Drug-	CYP26B1	+	Small Cell Lung Cancer	CTD	D002945	Homo sapiens	9606	27392435	Cisplatin results in decreased expression of CYP26B1 mRNA	Cancer
		8	clathrin coated endocytic	Cisplatin	Drug-	CYP26B1	+	Small Cell Lung Cancer	CTD	D002945	Rattus norvegicus	10116	22023808	Cisplatin results in decreased expression of CYP26B1 mRNA	Cancer
		8	clathrin coated endocytic	Doxorubicin	Drug-	CYP26B1	+	Small Cell Lung Cancer	CTD	D004317	Homo sapiens	9606	29803840	Doxorubicin results in decreased expression of CYP26B1 mRNA	Cancer
		8	clathrin coated endocytic	Estradiol	Drug-	CYP26B1	+	Small Cell Lung Cancer	CTD	D004958	Homo sapiens	9606	19619570|32088792	Estradiol results in decreased expression of CYP26B1 mRNA	Cancer
		8	clathrin coated endocytic	Ethinyl Estradiol	Drug-	CYP26B1	+	Small Cell Lung Cancer	CTD	D004997	Homo sapiens	9606	18936297	Ethinyl Estradiol results in decreased expression of CYP26B1 mRNA	Cancer
		8	clathrin coated endocytic	Ethinyl Estradiol	Drug-	CYP26B1	+	Small Cell Lung Cancer	CTD	D004997	Rattus norvegicus	10116	17557909	Ethinyl Estradiol results in decreased expression of CYP26B1 mRNA	Cancer
		8	clathrin coated endocytic	Folic Acid	Drug-	CYP26B1	+	Small Cell Lung Cancer	CTD	D005492	Mus musculus	10090	25629700	Folic Acid results in decreased expression of CYP26B1 mRNA	Cancer
		8	clathrin coated endocytic	Propylthiouracil	Drug-	CYP26B1	+	Small Cell Lung Cancer	CTD	D011441	Rattus norvegicus	10116	24780913|25825206	Propylthiouracil results in decreased expression of CYP26B1 mRNA	Cancer
		8	clathrin coated endocytic	Valproic Acid	Drug-	CYP26B1	+	Small Cell Lung Cancer	CTD	D014635	Mus musculus	10090	22045034	Valproic Acid results in decreased expression of CYP26B1 mRNA	Cancer
		8	defense external stimulus	Fenofibrate	Drug+	ACACB	-	Small Cell Lung Cancer	CTD	D011345	Mus musculus	10090	23063693	NR1H3 gene mutant form affects the reaction [Fenofibrate results in increased expression of ACACB mRNA]	Cancer
		8	defense external stimulus	Bezafibrate	Drug+	ACACB	-	Small Cell Lung Cancer	CTD	D001629	Mus musculus	10090	17118139|19124612	Bezafibrate results in increased expression of ACACB mRNA	Cancer
		8	defense external stimulus	Bezafibrate	Drug+	ACACB	-	Small Cell Lung Cancer	CTD	D001629	Mus musculus	10090	19124612	PPARA protein affects the susceptibility to [Bezafibrate results in increased expression of ACACB mRNA]	Cancer
		8	defense external stimulus	Cisplatin	Drug+	ACACB	-	Small Cell Lung Cancer	CTD	D002945	Homo sapiens	9606	27594783	Cisplatin results in increased expression of ACACB mRNA	Cancer
		8	defense external stimulus	Cyclosporine	Drug+	ACACB	-	Small Cell Lung Cancer	CTD	D016572	Homo sapiens	9606	27989131	Cyclosporine results in increased expression of ACACB mRNA	Cancer
		8	defense external stimulus	Dexamethasone	Drug+	ACACB	-	Small Cell Lung Cancer	CTD	D003907	Homo sapiens	9606	25047013	Dexamethasone results in increased expression of ACACB mRNA	Cancer
		8	defense external stimulus	Dexamethasone	Drug+	ACACB	-	Small Cell Lung Cancer	CTD	D003907	Mus musculus	10090	31053639	Dexamethasone results in increased expression of ACACB mRNA	Cancer
		8	defense external stimulus	Fenofibrate	Drug+	ACACB	-	Small Cell Lung Cancer	CTD	D011345	Mus musculus	10090	17118139|23063693	Fenofibrate results in increased expression of ACACB mRNA	Cancer
		8	defense external stimulus	Genistein	Drug+	ACACB	-	Small Cell Lung Cancer	CTD	D019833	Mus musculus	10090	32186404	Genistein results in increased expression of ACACB mRNA	Cancer
		8	defense external stimulus	Methotrexate	Drug+	ACACB	-	Small Cell Lung Cancer	CTD	D008727	Homo sapiens	9606	17400583	Methotrexate results in increased expression of ACACB mRNA	Cancer
		8	defense external stimulus	Zinc	Drug+	ACACB	-	Small Cell Lung Cancer	CTD	D015032	Rattus norvegicus	10116	17074742	Zinc results in increased expression of ACACB mRNA	Cancer
		8	defense external stimulus	Estradiol	Drug-	ATP1B1	+	Small Cell Lung Cancer	CTD	D004958	Homo sapiens	9606	24758408	EGF protein inhibits the reaction [Estradiol results in decreased expression of ATP1B1 mRNA]	Cancer
		8	defense external stimulus	Arsenic Trioxide	Drug-	ATP1B1	+	Small Cell Lung Cancer	CTD	D000077237	Homo sapiens	9606	15761015	Arsenic Trioxide results in decreased expression of ATP1B1 mRNA	Cancer
		8	defense external stimulus	Cyclosporine	Drug-	ATP1B1	+	Small Cell Lung Cancer	CTD	D016572	Homo sapiens	9606	22147139|24907557|27989131|30008028	Cyclosporine results in decreased expression of ATP1B1 mRNA	Cancer
		8	defense external stimulus	Cyclosporine	Drug-	ATP1B1	+	Small Cell Lung Cancer	CTD	D016572	Mus musculus	10090	19770486	Cyclosporine results in decreased expression of ATP1B1 mRNA	Cancer
		8	defense external stimulus	Doxorubicin	Drug-	ATP1B1	+	Small Cell Lung Cancer	CTD	D004317	Homo sapiens	9606	29803840	Doxorubicin results in decreased expression of ATP1B1 mRNA	Cancer
		8	defense external stimulus	Estradiol	Drug-	ATP1B1	+	Small Cell Lung Cancer	CTD	D004958	Homo sapiens	9606	16474171|24758408	Estradiol results in decreased expression of ATP1B1 mRNA	Cancer
		8	defense external stimulus	Estradiol	Drug-	ATP1B1	+	Small Cell Lung Cancer	CTD	D004958	Rattus norvegicus	10116	32145629	Estradiol results in decreased expression of ATP1B1 mRNA	Cancer
		8	defense external stimulus	Folic Acid	Drug-	ATP1B1	+	Small Cell Lung Cancer	CTD	D005492	Mus musculus	10090	25629700	Folic Acid results in decreased expression of ATP1B1 mRNA	Cancer
		8	defense external stimulus	Genistein	Drug-	ATP1B1	+	Small Cell Lung Cancer	CTD	D019833	Homo sapiens	9606	16474171	Genistein results in decreased expression of ATP1B1 mRNA	Cancer
		8	defense external stimulus	Phenobarbital	Drug-	ATP1B1	+	Small Cell Lung Cancer	CTD	D010634	Rattus norvegicus	10116	19162173	Phenobarbital results in decreased expression of ATP1B1 mRNA	Cancer
		8	defense external stimulus	Tretinoin	Drug-	ATP1B1	+	Small Cell Lung Cancer	CTD	D014212	Homo sapiens	9606	33167477	Tretinoin results in decreased expression of ATP1B1 mRNA	Cancer
		8	defense external stimulus	Tretinoin	Drug--	CYP26B1	+	Small Cell Lung Cancer	CTD	D014212	Homo sapiens	9606	35483669	CD2665 inhibits the reaction [Tretinoin results in increased expression of CYP26B1 mRNA]	Cancer
		8	defense external stimulus	Tretinoin	Drug--	CYP26B1	+	Small Cell Lung Cancer	CTD	D014212	Homo sapiens	9606	35483669	Quinolines analog inhibits the reaction [Tretinoin results in increased expression of CYP26B1 mRNA]	Cancer
		8	defense external stimulus	Tretinoin	Drug--	CYP26B1	+	Small Cell Lung Cancer	CTD	D014212	Rattus norvegicus	10116	17185629	Lipopolysaccharides inhibits the reaction [Tretinoin results in increased expression of CYP26B1 mRNA]	Cancer
		8	defense external stimulus	Cisplatin	Drug-	CYP26B1	+	Small Cell Lung Cancer	CTD	D002945	Homo sapiens	9606	27392435	Cisplatin results in decreased expression of CYP26B1 mRNA	Cancer
		8	defense external stimulus	Cisplatin	Drug-	CYP26B1	+	Small Cell Lung Cancer	CTD	D002945	Rattus norvegicus	10116	22023808	Cisplatin results in decreased expression of CYP26B1 mRNA	Cancer
		8	defense external stimulus	Doxorubicin	Drug-	CYP26B1	+	Small Cell Lung Cancer	CTD	D004317	Homo sapiens	9606	29803840	Doxorubicin results in decreased expression of CYP26B1 mRNA	Cancer
		8	defense external stimulus	Estradiol	Drug-	CYP26B1	+	Small Cell Lung Cancer	CTD	D004958	Homo sapiens	9606	19619570|32088792	Estradiol results in decreased expression of CYP26B1 mRNA	Cancer
		8	defense external stimulus	Ethinyl Estradiol	Drug-	CYP26B1	+	Small Cell Lung Cancer	CTD	D004997	Homo sapiens	9606	18936297	Ethinyl Estradiol results in decreased expression of CYP26B1 mRNA	Cancer
		8	defense external stimulus	Ethinyl Estradiol	Drug-	CYP26B1	+	Small Cell Lung Cancer	CTD	D004997	Rattus norvegicus	10116	17557909	Ethinyl Estradiol results in decreased expression of CYP26B1 mRNA	Cancer
		8	defense external stimulus	Folic Acid	Drug-	CYP26B1	+	Small Cell Lung Cancer	CTD	D005492	Mus musculus	10090	25629700	Folic Acid results in decreased expression of CYP26B1 mRNA	Cancer
		8	defense external stimulus	Propylthiouracil	Drug-	CYP26B1	+	Small Cell Lung Cancer	CTD	D011441	Rattus norvegicus	10116	24780913|25825206	Propylthiouracil results in decreased expression of CYP26B1 mRNA	Cancer
		8	defense external stimulus	Valproic Acid	Drug-	CYP26B1	+	Small Cell Lung Cancer	CTD	D014635	Mus musculus	10090	22045034	Valproic Acid results in decreased expression of CYP26B1 mRNA	Cancer
		8	defense external stimulus	Estradiol	Drug-	EREG	+	Parkinson's Disease	CTD	D004958	Rattus norvegicus	10116	23209616	Fulvestrant inhibits the reaction [Estradiol results in decreased expression of EREG mRNA]	nervous system
		8	defense external stimulus	Cisplatin	Drug-	EREG	+	Parkinson's Disease	CTD	D002945	Homo sapiens	9606	27392435	Cisplatin results in decreased expression of EREG mRNA	nervous system
		8	defense external stimulus	Doxorubicin	Drug-	EREG	+	Parkinson's Disease	CTD	D004317	Homo sapiens	9606	29803840	Doxorubicin results in decreased expression of EREG mRNA	nervous system
		8	defense external stimulus	Estradiol	Drug-	EREG	+	Parkinson's Disease	CTD	D004958	Rattus norvegicus	10116	23209616	Estradiol results in decreased expression of EREG mRNA	nervous system
		8	defense external stimulus	Fluorouracil	Drug-	EREG	+	Parkinson's Disease	CTD	D005472	Homo sapiens	9606	16510598	Fluorouracil results in decreased expression of EREG mRNA	nervous system
		8	defense external stimulus	Methimazole	Drug-	EREG	+	Parkinson's Disease	CTD	D008713	Rattus norvegicus	10116	30047161	Methimazole results in decreased expression of EREG mRNA	nervous system
		8	defense external stimulus	Propylthiouracil	Drug-	EREG	+	Parkinson's Disease	CTD	D011441	Rattus norvegicus	10116	30047161	Propylthiouracil results in decreased expression of EREG mRNA	nervous system
		8	defense external stimulus	Tolcapone	Drug-	EREG	+	Parkinson's Disease	CTD	D000077867	Homo sapiens	9606	32816093	Tolcapone results in decreased expression of EREG mRNA	nervous system
		8	defense external stimulus	Valproic Acid	Drug-	EREG	+	Parkinson's Disease	CTD	D014635	Homo sapiens	9606	32816093	Valproic Acid results in decreased expression of EREG mRNA	nervous system
		8	defense external stimulus	Arsenic Trioxide	Drug+	ITGAM	-	Parkinson's Disease	CTD	D000077237	Homo sapiens	9606	16468075|20226526	Arsenic Trioxide results in increased expression of ITGAM mRNA	nervous system
		8	defense external stimulus	Arsenic Trioxide	Drug+	ITGAM	-	Parkinson's Disease	CTD	D000077237	Homo sapiens	9606	20226526	Gefitinib promotes the reaction [Arsenic Trioxide results in increased expression of ITGAM mRNA]	nervous system
		8	defense external stimulus	Cisplatin	Drug+	ITGAM	-	Parkinson's Disease	CTD	D002945	Homo sapiens	9606	27392435	Cisplatin results in increased expression of ITGAM mRNA	nervous system
		8	defense external stimulus	Cisplatin	Drug+	ITGAM	-	Parkinson's Disease	CTD	D002945	Mus musculus	10090	37769865	Cisplatin results in increased expression of ITGAM mRNA	nervous system
		8	defense external stimulus	Decitabine	Drug+	ITGAM	-	Parkinson's Disease	CTD	D000077209	Homo sapiens	9606	18718068	Decitabine promotes the reaction [trichostatin A results in increased expression of ITGAM mRNA]	nervous system
		8	defense external stimulus	Estradiol	Drug+	ITGAM	-	Parkinson's Disease	CTD	D004958	Mus musculus	10090	19484750	Estradiol results in increased expression of ITGAM mRNA	nervous system
		8	defense external stimulus	Genistein	Drug+	ITGAM	-	Parkinson's Disease	CTD	D019833	Mus musculus	10090	22553218|32186404	Genistein results in increased expression of ITGAM mRNA	nervous system
		8	defense external stimulus	Indomethacin	Drug+	ITGAM	-	Parkinson's Disease	CTD	D007213	Rattus norvegicus	10116	36868495	Indomethacin results in increased expression of ITGAM mRNA	nervous system
		8	defense external stimulus	Phenobarbital	Drug+	ITGAM	-	Parkinson's Disease	CTD	D010634	Rattus norvegicus	10116	12832660	Phenobarbital results in increased expression of ITGAM mRNA	nervous system
		8	defense external stimulus	Tretinoin	Drug+	ITGAM	-	Parkinson's Disease	CTD	D014212	Homo sapiens	9606	28053092	KAT2B protein promotes the reaction [Tretinoin results in increased expression of ITGAM mRNA]	nervous system
		8	defense external stimulus	Tretinoin	Drug+	ITGAM	-	Parkinson's Disease	CTD	D014212	Homo sapiens	9606	15498508|15770638|15988048|16322068|16468075|21393419|28053092|29945211|33167477	Tretinoin results in increased expression of ITGAM mRNA	nervous system
		8	monoatomic ion transport	Cyclosporine	Drug+	CD63	-	Hyperthyroidism	CTD	D016572	Homo sapiens	9606	20106945|25562108	Cyclosporine results in increased expression of CD63 mRNA	Endocrine diseases
		8	monoatomic ion transport	Doxorubicin	Drug+	CD63	-	Hyperthyroidism	CTD	D004317	Homo sapiens	9606	29803840	Doxorubicin results in increased expression of CD63 mRNA	Endocrine diseases
		8	monoatomic ion transport	Ethinyl Estradiol	Drug+	CD63	-	Hyperthyroidism	CTD	D004997	Mus musculus	10090	17942748	Ethinyl Estradiol results in increased expression of CD63 mRNA	Endocrine diseases
		8	monoatomic ion transport	Metformin	Drug+	CD63	-	Hyperthyroidism	CTD	D008687	Rattus norvegicus	10116	31324951	Metformin results in increased expression of CD63 mRNA	Endocrine diseases
		8	monoatomic ion transport	Quercetin	Drug+	CD63	-	Hyperthyroidism	CTD	D011794	Homo sapiens	9606	21632981	Quercetin results in increased expression of CD63 mRNA	Endocrine diseases
		8	monoatomic ion transport	Tretinoin	Drug+	CD63	-	Hyperthyroidism	CTD	D014212	Homo sapiens	9606	33167477	Tretinoin results in increased expression of CD63 mRNA	Endocrine diseases
		8	monoatomic ion transport	Valproic Acid	Drug+	CD63	-	Hyperthyroidism	CTD	D014635	Homo sapiens	9606	19101580	Valproic Acid results in increased expression of CD63 mRNA	Endocrine diseases
		8	monoatomic ion transport	Vitamin E	Drug+	CD63	-	Hyperthyroidism	CTD	D014810	Homo sapiens	9606	19244175	Vitamin E results in increased expression of CD63 mRNA	Endocrine diseases
		8	monoatomic ion transport	Cisplatin	Drug--	FYN	+	Hyperthyroidism	CTD	D002945	Homo sapiens	9606	27392435	Cisplatin promotes the reaction [jinfukang results in decreased expression of FYN mRNA]	Endocrine diseases
		8	monoatomic ion transport	Cisplatin	Drug--	FYN	+	Hyperthyroidism	CTD	D002945	Homo sapiens	9606	27392435	jinfukang promotes the reaction [Cisplatin results in decreased expression of FYN mRNA]	Endocrine diseases
		8	monoatomic ion transport	Phenobarbital	Drug-	FYN	+	Hyperthyroidism	CTD	D010634	Mus musculus	10090	19482888	NR1I3 protein affects the reaction [Phenobarbital results in decreased expression of FYN mRNA]	Endocrine diseases
		8	monoatomic ion transport	Cisplatin	Drug-	FYN	+	Hyperthyroidism	CTD	D002945	Homo sapiens	9606	19561079	Cisplatin results in decreased expression of FYN mRNA	Endocrine diseases
		8	monoatomic ion transport	Cyclosporine	Drug-	FYN	+	Hyperthyroidism	CTD	D016572	Homo sapiens	9606	20106945	Cyclosporine results in decreased expression of FYN mRNA	Endocrine diseases
		8	monoatomic ion transport	Doxorubicin	Drug-	FYN	+	Hyperthyroidism	CTD	D004317	Homo sapiens	9606	29803840	Doxorubicin results in decreased expression of FYN mRNA	Endocrine diseases
		8	monoatomic ion transport	Estradiol	Drug-	FYN	+	Hyperthyroidism	CTD	D004958	Homo sapiens	9606	20106945	Estradiol results in decreased expression of FYN mRNA	Endocrine diseases
		8	monoatomic ion transport	Etoposide	Drug-	FYN	+	Hyperthyroidism	CTD	D005047	Mus musculus	10090	25270620	Etoposide results in decreased expression of FYN mRNA	Endocrine diseases
		8	monoatomic ion transport	Phenobarbital	Drug-	FYN	+	Hyperthyroidism	CTD	D010634	Mus musculus	10090	19482888	Phenobarbital results in decreased expression of FYN mRNA	Endocrine diseases
		8	monoatomic ion transport	Tretinoin	Drug-	FYN	+	Hyperthyroidism	CTD	D014212	Homo sapiens	9606	15498508|21934132|33167477	Tretinoin results in decreased expression of FYN mRNA	Endocrine diseases
		8	monoatomic ion transport	Valproic Acid	Drug-	FYN	+	Hyperthyroidism	CTD	D014635	Rattus norvegicus	10116	33150595	Valproic Acid results in decreased expression of FYN mRNA	Endocrine diseases
		8	monoatomic ion transport	Dexamethasone	Drug+	SLC18A2	-	Hyperthyroidism	CTD	D003907	Homo sapiens	9606	12782123	Dexamethasone results in increased expression of SLC18A2 mRNA	Endocrine diseases
		8	monoatomic ion transport	Reserpine	Drug+	SLC18A2	-	Hyperthyroidism	CTD	D012110	Rattus norvegicus	10116	8189248	Reserpine results in increased expression of SLC18A2 mRNA	Endocrine diseases
		8	monoatomic ion transport	Topotecan	Drug+	SLC18A2	-	Hyperthyroidism	CTD	D019772	Rattus norvegicus	10116	25729387	Topotecan results in increased expression of SLC18A2 mRNA	Endocrine diseases
		8	monoatomic ion transport	Valproic Acid	Drug+	SLC18A2	-	Hyperthyroidism	CTD	D014635	Homo sapiens	9606	24383497|24935251|26272509	Valproic Acid results in increased expression of SLC18A2 mRNA	Endocrine diseases
		8	regulation metabolic phosphorylation	Estradiol	Drug-	EREG	+	Parkinson's Disease	CTD	D004958	Rattus norvegicus	10116	23209616	Fulvestrant inhibits the reaction [Estradiol results in decreased expression of EREG mRNA]	nervous system
		8	regulation metabolic phosphorylation	Cisplatin	Drug-	EREG	+	Parkinson's Disease	CTD	D002945	Homo sapiens	9606	27392435	Cisplatin results in decreased expression of EREG mRNA	nervous system
		8	regulation metabolic phosphorylation	Doxorubicin	Drug-	EREG	+	Parkinson's Disease	CTD	D004317	Homo sapiens	9606	29803840	Doxorubicin results in decreased expression of EREG mRNA	nervous system
		8	regulation metabolic phosphorylation	Estradiol	Drug-	EREG	+	Parkinson's Disease	CTD	D004958	Rattus norvegicus	10116	23209616	Estradiol results in decreased expression of EREG mRNA	nervous system
		8	regulation metabolic phosphorylation	Fluorouracil	Drug-	EREG	+	Parkinson's Disease	CTD	D005472	Homo sapiens	9606	16510598	Fluorouracil results in decreased expression of EREG mRNA	nervous system
		8	regulation metabolic phosphorylation	Methimazole	Drug-	EREG	+	Parkinson's Disease	CTD	D008713	Rattus norvegicus	10116	30047161	Methimazole results in decreased expression of EREG mRNA	nervous system
		8	regulation metabolic phosphorylation	Propylthiouracil	Drug-	EREG	+	Parkinson's Disease	CTD	D011441	Rattus norvegicus	10116	30047161	Propylthiouracil results in decreased expression of EREG mRNA	nervous system
		8	regulation metabolic phosphorylation	Tolcapone	Drug-	EREG	+	Parkinson's Disease	CTD	D000077867	Homo sapiens	9606	32816093	Tolcapone results in decreased expression of EREG mRNA	nervous system
		8	regulation metabolic phosphorylation	Valproic Acid	Drug-	EREG	+	Parkinson's Disease	CTD	D014635	Homo sapiens	9606	32816093	Valproic Acid results in decreased expression of EREG mRNA	nervous system
		8	response stimulus regulation	Phenobarbital	Drug-	ABCC6	+	Anxiety	CTD	D010634	Mus musculus	10090	19482888	NR1I3 protein affects the reaction [Phenobarbital results in decreased expression of ABCC6 mRNA]	mental behavioral disorders
		8	response stimulus regulation	Cyclosporine	Drug-	ABCC6	+	Anxiety	CTD	D016572	Homo sapiens	9606	20106945|25562108|27989131	Cyclosporine results in decreased expression of ABCC6 mRNA	mental behavioral disorders
		8	response stimulus regulation	Dexamethasone	Drug-	ABCC6	+	Anxiety	CTD	D003907	Rattus norvegicus	10116	16260000	Dexamethasone results in decreased expression of ABCC6 mRNA	mental behavioral disorders
		8	response stimulus regulation	Doxorubicin	Drug-	ABCC6	+	Anxiety	CTD	D004317	Homo sapiens	9606	29803840	Doxorubicin results in decreased expression of ABCC6 mRNA	mental behavioral disorders
		8	response stimulus regulation	Estradiol	Drug-	ABCC6	+	Anxiety	CTD	D004958	Homo sapiens	9606	20106945	Estradiol results in decreased expression of ABCC6 mRNA	mental behavioral disorders
		8	response stimulus regulation	Genistein	Drug-	ABCC6	+	Anxiety	CTD	D019833	Mus musculus	10090	32186404	Genistein results in decreased expression of ABCC6 mRNA	mental behavioral disorders
		8	response stimulus regulation	Phenobarbital	Drug-	ABCC6	+	Anxiety	CTD	D010634	Homo sapiens	9606	16837569	Phenobarbital results in decreased expression of ABCC6 mRNA	mental behavioral disorders
		8	response stimulus regulation	Phenobarbital	Drug-	ABCC6	+	Anxiety	CTD	D010634	Mus musculus	10090	19482888	Phenobarbital results in decreased expression of ABCC6 mRNA	mental behavioral disorders
		8	response stimulus regulation	Phenobarbital	Drug-	ABCC6	+	Anxiety	CTD	D010634	Rattus norvegicus	10116	16260000	Phenobarbital results in decreased expression of ABCC6 mRNA	mental behavioral disorders
		8	response stimulus regulation	Troglitazone	Drug-	ABCC6	+	Anxiety	CTD	D000077288	Homo sapiens	9606	25572481	Troglitazone results in decreased expression of ABCC6 mRNA	mental behavioral disorders
		8	response stimulus regulation	Valproic Acid	Drug-	ABCC6	+	Anxiety	CTD	D014635	Homo sapiens	9606	29154799	Valproic Acid results in decreased expression of ABCC6 mRNA	mental behavioral disorders
		8	response stimulus regulation	Fenofibrate	Drug+	ACACB	-	Small Cell Lung Cancer	CTD	D011345	Mus musculus	10090	23063693	NR1H3 gene mutant form affects the reaction [Fenofibrate results in increased expression of ACACB mRNA]	Cancer
		8	response stimulus regulation	Bezafibrate	Drug+	ACACB	-	Small Cell Lung Cancer	CTD	D001629	Mus musculus	10090	17118139|19124612	Bezafibrate results in increased expression of ACACB mRNA	Cancer
		8	response stimulus regulation	Bezafibrate	Drug+	ACACB	-	Small Cell Lung Cancer	CTD	D001629	Mus musculus	10090	19124612	PPARA protein affects the susceptibility to [Bezafibrate results in increased expression of ACACB mRNA]	Cancer
		8	response stimulus regulation	Cisplatin	Drug+	ACACB	-	Small Cell Lung Cancer	CTD	D002945	Homo sapiens	9606	27594783	Cisplatin results in increased expression of ACACB mRNA	Cancer
		8	response stimulus regulation	Cyclosporine	Drug+	ACACB	-	Small Cell Lung Cancer	CTD	D016572	Homo sapiens	9606	27989131	Cyclosporine results in increased expression of ACACB mRNA	Cancer
		8	response stimulus regulation	Dexamethasone	Drug+	ACACB	-	Small Cell Lung Cancer	CTD	D003907	Homo sapiens	9606	25047013	Dexamethasone results in increased expression of ACACB mRNA	Cancer
		8	response stimulus regulation	Dexamethasone	Drug+	ACACB	-	Small Cell Lung Cancer	CTD	D003907	Mus musculus	10090	31053639	Dexamethasone results in increased expression of ACACB mRNA	Cancer
		8	response stimulus regulation	Fenofibrate	Drug+	ACACB	-	Small Cell Lung Cancer	CTD	D011345	Mus musculus	10090	17118139|23063693	Fenofibrate results in increased expression of ACACB mRNA	Cancer
		8	response stimulus regulation	Genistein	Drug+	ACACB	-	Small Cell Lung Cancer	CTD	D019833	Mus musculus	10090	32186404	Genistein results in increased expression of ACACB mRNA	Cancer
		8	response stimulus regulation	Methotrexate	Drug+	ACACB	-	Small Cell Lung Cancer	CTD	D008727	Homo sapiens	9606	17400583	Methotrexate results in increased expression of ACACB mRNA	Cancer
		8	response stimulus regulation	Zinc	Drug+	ACACB	-	Small Cell Lung Cancer	CTD	D015032	Rattus norvegicus	10116	17074742	Zinc results in increased expression of ACACB mRNA	Cancer
		8	response stimulus regulation	Estradiol	Drug-	ATP1B1	+	Small Cell Lung Cancer	CTD	D004958	Homo sapiens	9606	24758408	EGF protein inhibits the reaction [Estradiol results in decreased expression of ATP1B1 mRNA]	Cancer
		8	response stimulus regulation	Arsenic Trioxide	Drug-	ATP1B1	+	Small Cell Lung Cancer	CTD	D000077237	Homo sapiens	9606	15761015	Arsenic Trioxide results in decreased expression of ATP1B1 mRNA	Cancer
		8	response stimulus regulation	Cyclosporine	Drug-	ATP1B1	+	Small Cell Lung Cancer	CTD	D016572	Homo sapiens	9606	22147139|24907557|27989131|30008028	Cyclosporine results in decreased expression of ATP1B1 mRNA	Cancer
		8	response stimulus regulation	Cyclosporine	Drug-	ATP1B1	+	Small Cell Lung Cancer	CTD	D016572	Mus musculus	10090	19770486	Cyclosporine results in decreased expression of ATP1B1 mRNA	Cancer
		8	response stimulus regulation	Doxorubicin	Drug-	ATP1B1	+	Small Cell Lung Cancer	CTD	D004317	Homo sapiens	9606	29803840	Doxorubicin results in decreased expression of ATP1B1 mRNA	Cancer
		8	response stimulus regulation	Estradiol	Drug-	ATP1B1	+	Small Cell Lung Cancer	CTD	D004958	Homo sapiens	9606	16474171|24758408	Estradiol results in decreased expression of ATP1B1 mRNA	Cancer
		8	response stimulus regulation	Estradiol	Drug-	ATP1B1	+	Small Cell Lung Cancer	CTD	D004958	Rattus norvegicus	10116	32145629	Estradiol results in decreased expression of ATP1B1 mRNA	Cancer
		8	response stimulus regulation	Folic Acid	Drug-	ATP1B1	+	Small Cell Lung Cancer	CTD	D005492	Mus musculus	10090	25629700	Folic Acid results in decreased expression of ATP1B1 mRNA	Cancer
		8	response stimulus regulation	Genistein	Drug-	ATP1B1	+	Small Cell Lung Cancer	CTD	D019833	Homo sapiens	9606	16474171	Genistein results in decreased expression of ATP1B1 mRNA	Cancer
		8	response stimulus regulation	Phenobarbital	Drug-	ATP1B1	+	Small Cell Lung Cancer	CTD	D010634	Rattus norvegicus	10116	19162173	Phenobarbital results in decreased expression of ATP1B1 mRNA	Cancer
		8	response stimulus regulation	Tretinoin	Drug-	ATP1B1	+	Small Cell Lung Cancer	CTD	D014212	Homo sapiens	9606	33167477	Tretinoin results in decreased expression of ATP1B1 mRNA	Cancer
		8	response stimulus regulation	Fluorouracil	Drug-	CD52	+	Non-Alcoholic Fatty Liver Disease	CTD	D005472	Homo sapiens	9606	15016801	TP53 protein affects the reaction [Fluorouracil results in decreased expression of CD52 mRNA]	Liver disease
		8	response stimulus regulation	Arsenic Trioxide	Drug-	CD52	+	Non-Alcoholic Fatty Liver Disease	CTD	D000077237	Homo sapiens	9606	19128835	Arsenic Trioxide results in decreased expression of CD52 mRNA	Liver disease
		8	response stimulus regulation	Cyclosporine	Drug-	CD52	+	Non-Alcoholic Fatty Liver Disease	CTD	D016572	Homo sapiens	9606	33631201	Cyclosporine results in decreased expression of CD52 mRNA	Liver disease
		8	response stimulus regulation	Metformin	Drug-	CD52	+	Non-Alcoholic Fatty Liver Disease	CTD	D008687	Rattus norvegicus	10116	31324951	Metformin results in decreased expression of CD52 mRNA	Liver disease
		8	response stimulus regulation	Phenobarbital	Drug-	CD52	+	Non-Alcoholic Fatty Liver Disease	CTD	D010634	Mus musculus	10090	19270015	Phenobarbital results in decreased expression of CD52 mRNA	Liver disease
		8	response stimulus regulation	Propylthiouracil	Drug-	CD52	+	Non-Alcoholic Fatty Liver Disease	CTD	D011441	Rattus norvegicus	10116	24780913|25825206	Propylthiouracil results in decreased expression of CD52 mRNA	Liver disease
		8	response stimulus regulation	Topotecan	Drug-	CD52	+	Non-Alcoholic Fatty Liver Disease	CTD	D019772	Rattus norvegicus	10116	25729387	Topotecan results in decreased expression of CD52 mRNA	Liver disease
		8	response stimulus regulation	Valproic Acid	Drug-	CD52	+	Non-Alcoholic Fatty Liver Disease	CTD	D014635	Rattus norvegicus	10116	35594946	Valproic Acid results in decreased expression of CD52 mRNA	Liver disease
		8	response stimulus regulation	Cyclosporine	Drug+	CD63	-	Hyperthyroidism	CTD	D016572	Homo sapiens	9606	20106945|25562108	Cyclosporine results in increased expression of CD63 mRNA	Endocrine diseases
		8	response stimulus regulation	Doxorubicin	Drug+	CD63	-	Hyperthyroidism	CTD	D004317	Homo sapiens	9606	29803840	Doxorubicin results in increased expression of CD63 mRNA	Endocrine diseases
		8	response stimulus regulation	Ethinyl Estradiol	Drug+	CD63	-	Hyperthyroidism	CTD	D004997	Mus musculus	10090	17942748	Ethinyl Estradiol results in increased expression of CD63 mRNA	Endocrine diseases
		8	response stimulus regulation	Metformin	Drug+	CD63	-	Hyperthyroidism	CTD	D008687	Rattus norvegicus	10116	31324951	Metformin results in increased expression of CD63 mRNA	Endocrine diseases
		8	response stimulus regulation	Quercetin	Drug+	CD63	-	Hyperthyroidism	CTD	D011794	Homo sapiens	9606	21632981	Quercetin results in increased expression of CD63 mRNA	Endocrine diseases
		8	response stimulus regulation	Tretinoin	Drug+	CD63	-	Hyperthyroidism	CTD	D014212	Homo sapiens	9606	33167477	Tretinoin results in increased expression of CD63 mRNA	Endocrine diseases
		8	response stimulus regulation	Valproic Acid	Drug+	CD63	-	Hyperthyroidism	CTD	D014635	Homo sapiens	9606	19101580	Valproic Acid results in increased expression of CD63 mRNA	Endocrine diseases
		8	response stimulus regulation	Vitamin E	Drug+	CD63	-	Hyperthyroidism	CTD	D014810	Homo sapiens	9606	19244175	Vitamin E results in increased expression of CD63 mRNA	Endocrine diseases
		8	response stimulus regulation	Dexamethasone	Drug+	CD81	-	Type 1 Diabetes	CTD	D003907	Mus musculus	10090	21041162	Dexamethasone results in increased expression of CD81 mRNA	Endocrine diseases
		8	response stimulus regulation	Estradiol	Drug+	CD81	-	Type 1 Diabetes	CTD	D004958	Mus musculus	10090	19693291	Estradiol results in increased expression of CD81 mRNA	Endocrine diseases
		8	response stimulus regulation	Ethinyl Estradiol	Drug+	CD81	-	Type 1 Diabetes	CTD	D004997	Rattus norvegicus	10116	12082028	Ethinyl Estradiol results in increased expression of CD81 mRNA	Endocrine diseases
		8	response stimulus regulation	Methotrexate	Drug+	CD81	-	Type 1 Diabetes	CTD	D008727	Homo sapiens	9606	17400583	Methotrexate results in increased expression of CD81 mRNA	Endocrine diseases
		8	response stimulus regulation	Phenobarbital	Drug+	CD81	-	Type 1 Diabetes	CTD	D010634	Rattus norvegicus	10116	12082028	Phenobarbital results in increased expression of CD81 mRNA	Endocrine diseases
		8	response stimulus regulation	Estradiol	Drug--	CXCR2	+	Anxiety	CTD	D004958	Rattus norvegicus	10116	12852833	Estradiol inhibits the reaction [Cholesterol, Dietary results in increased expression of CXCR2 mRNA]	mental behavioral disorders
		8	response stimulus regulation	Methotrexate	Drug-	CXCR2	+	Anxiety	CTD	D008727	Homo sapiens	9606	17400583	Methotrexate results in decreased expression of CXCR2 mRNA	mental behavioral disorders
		8	response stimulus regulation	Phenobarbital	Drug-	CXCR2	+	Anxiety	CTD	D010634	Mus musculus	10090	19270015	Phenobarbital results in decreased expression of CXCR2 mRNA	mental behavioral disorders
		8	response stimulus regulation	Arsenic Trioxide	Drug+	CXCR2	-	Colorectal Cancer	CTD	D000077237	Homo sapiens	9606	15761015	Arsenic Trioxide results in increased expression of CXCR2 mRNA	Cancer
		8	response stimulus regulation	Cisplatin	Drug+	CXCR2	-	Colorectal Cancer	CTD	D002945	Homo sapiens	9606	27392435	Cisplatin results in increased expression of CXCR2 mRNA	Cancer
		8	response stimulus regulation	Copper	Drug+	CXCR2	-	Colorectal Cancer	CTD	D003300	Rattus norvegicus	10116	26033743	Copper deficiency results in increased expression of CXCR2 mRNA	Cancer
		8	response stimulus regulation	Topotecan	Drug+	CXCR2	-	Colorectal Cancer	CTD	D019772	Rattus norvegicus	10116	25729387	Topotecan results in increased expression of CXCR2 mRNA	Cancer
		8	response stimulus regulation	Tretinoin	Drug+	CXCR2	-	Colorectal Cancer	CTD	D014212	Homo sapiens	9606	33167477	Tretinoin results in increased expression of CXCR2 mRNA	Cancer
		8	response stimulus regulation	Tretinoin	Drug--	CYP26B1	+	Small Cell Lung Cancer	CTD	D014212	Homo sapiens	9606	35483669	CD2665 inhibits the reaction [Tretinoin results in increased expression of CYP26B1 mRNA]	Cancer
		8	response stimulus regulation	Tretinoin	Drug--	CYP26B1	+	Small Cell Lung Cancer	CTD	D014212	Homo sapiens	9606	35483669	Quinolines analog inhibits the reaction [Tretinoin results in increased expression of CYP26B1 mRNA]	Cancer
		8	response stimulus regulation	Tretinoin	Drug--	CYP26B1	+	Small Cell Lung Cancer	CTD	D014212	Rattus norvegicus	10116	17185629	Lipopolysaccharides inhibits the reaction [Tretinoin results in increased expression of CYP26B1 mRNA]	Cancer
		8	response stimulus regulation	Cisplatin	Drug-	CYP26B1	+	Small Cell Lung Cancer	CTD	D002945	Homo sapiens	9606	27392435	Cisplatin results in decreased expression of CYP26B1 mRNA	Cancer
		8	response stimulus regulation	Cisplatin	Drug-	CYP26B1	+	Small Cell Lung Cancer	CTD	D002945	Rattus norvegicus	10116	22023808	Cisplatin results in decreased expression of CYP26B1 mRNA	Cancer
		8	response stimulus regulation	Doxorubicin	Drug-	CYP26B1	+	Small Cell Lung Cancer	CTD	D004317	Homo sapiens	9606	29803840	Doxorubicin results in decreased expression of CYP26B1 mRNA	Cancer
		8	response stimulus regulation	Estradiol	Drug-	CYP26B1	+	Small Cell Lung Cancer	CTD	D004958	Homo sapiens	9606	19619570|32088792	Estradiol results in decreased expression of CYP26B1 mRNA	Cancer
		8	response stimulus regulation	Ethinyl Estradiol	Drug-	CYP26B1	+	Small Cell Lung Cancer	CTD	D004997	Homo sapiens	9606	18936297	Ethinyl Estradiol results in decreased expression of CYP26B1 mRNA	Cancer
		8	response stimulus regulation	Ethinyl Estradiol	Drug-	CYP26B1	+	Small Cell Lung Cancer	CTD	D004997	Rattus norvegicus	10116	17557909	Ethinyl Estradiol results in decreased expression of CYP26B1 mRNA	Cancer
		8	response stimulus regulation	Folic Acid	Drug-	CYP26B1	+	Small Cell Lung Cancer	CTD	D005492	Mus musculus	10090	25629700	Folic Acid results in decreased expression of CYP26B1 mRNA	Cancer
		8	response stimulus regulation	Propylthiouracil	Drug-	CYP26B1	+	Small Cell Lung Cancer	CTD	D011441	Rattus norvegicus	10116	24780913|25825206	Propylthiouracil results in decreased expression of CYP26B1 mRNA	Cancer
		8	response stimulus regulation	Valproic Acid	Drug-	CYP26B1	+	Small Cell Lung Cancer	CTD	D014635	Mus musculus	10090	22045034	Valproic Acid results in decreased expression of CYP26B1 mRNA	Cancer
		8	response stimulus regulation	Estradiol	Drug-	EREG	+	Parkinson's Disease	CTD	D004958	Rattus norvegicus	10116	23209616	Fulvestrant inhibits the reaction [Estradiol results in decreased expression of EREG mRNA]	nervous system
		8	response stimulus regulation	Cisplatin	Drug-	EREG	+	Parkinson's Disease	CTD	D002945	Homo sapiens	9606	27392435	Cisplatin results in decreased expression of EREG mRNA	nervous system
		8	response stimulus regulation	Doxorubicin	Drug-	EREG	+	Parkinson's Disease	CTD	D004317	Homo sapiens	9606	29803840	Doxorubicin results in decreased expression of EREG mRNA	nervous system
		8	response stimulus regulation	Estradiol	Drug-	EREG	+	Parkinson's Disease	CTD	D004958	Rattus norvegicus	10116	23209616	Estradiol results in decreased expression of EREG mRNA	nervous system
		8	response stimulus regulation	Fluorouracil	Drug-	EREG	+	Parkinson's Disease	CTD	D005472	Homo sapiens	9606	16510598	Fluorouracil results in decreased expression of EREG mRNA	nervous system
		8	response stimulus regulation	Methimazole	Drug-	EREG	+	Parkinson's Disease	CTD	D008713	Rattus norvegicus	10116	30047161	Methimazole results in decreased expression of EREG mRNA	nervous system
		8	response stimulus regulation	Propylthiouracil	Drug-	EREG	+	Parkinson's Disease	CTD	D011441	Rattus norvegicus	10116	30047161	Propylthiouracil results in decreased expression of EREG mRNA	nervous system
		8	response stimulus regulation	Tolcapone	Drug-	EREG	+	Parkinson's Disease	CTD	D000077867	Homo sapiens	9606	32816093	Tolcapone results in decreased expression of EREG mRNA	nervous system
		8	response stimulus regulation	Valproic Acid	Drug-	EREG	+	Parkinson's Disease	CTD	D014635	Homo sapiens	9606	32816093	Valproic Acid results in decreased expression of EREG mRNA	nervous system
		8	response stimulus regulation	Cisplatin	Drug--	FYN	+	Hyperthyroidism	CTD	D002945	Homo sapiens	9606	27392435	Cisplatin promotes the reaction [jinfukang results in decreased expression of FYN mRNA]	Endocrine diseases
		8	response stimulus regulation	Cisplatin	Drug--	FYN	+	Hyperthyroidism	CTD	D002945	Homo sapiens	9606	27392435	jinfukang promotes the reaction [Cisplatin results in decreased expression of FYN mRNA]	Endocrine diseases
		8	response stimulus regulation	Phenobarbital	Drug-	FYN	+	Hyperthyroidism	CTD	D010634	Mus musculus	10090	19482888	NR1I3 protein affects the reaction [Phenobarbital results in decreased expression of FYN mRNA]	Endocrine diseases
		8	response stimulus regulation	Cisplatin	Drug-	FYN	+	Hyperthyroidism	CTD	D002945	Homo sapiens	9606	19561079	Cisplatin results in decreased expression of FYN mRNA	Endocrine diseases
		8	response stimulus regulation	Cyclosporine	Drug-	FYN	+	Hyperthyroidism	CTD	D016572	Homo sapiens	9606	20106945	Cyclosporine results in decreased expression of FYN mRNA	Endocrine diseases
		8	response stimulus regulation	Doxorubicin	Drug-	FYN	+	Hyperthyroidism	CTD	D004317	Homo sapiens	9606	29803840	Doxorubicin results in decreased expression of FYN mRNA	Endocrine diseases
		8	response stimulus regulation	Estradiol	Drug-	FYN	+	Hyperthyroidism	CTD	D004958	Homo sapiens	9606	20106945	Estradiol results in decreased expression of FYN mRNA	Endocrine diseases
		8	response stimulus regulation	Etoposide	Drug-	FYN	+	Hyperthyroidism	CTD	D005047	Mus musculus	10090	25270620	Etoposide results in decreased expression of FYN mRNA	Endocrine diseases
		8	response stimulus regulation	Phenobarbital	Drug-	FYN	+	Hyperthyroidism	CTD	D010634	Mus musculus	10090	19482888	Phenobarbital results in decreased expression of FYN mRNA	Endocrine diseases
		8	response stimulus regulation	Tretinoin	Drug-	FYN	+	Hyperthyroidism	CTD	D014212	Homo sapiens	9606	15498508|21934132|33167477	Tretinoin results in decreased expression of FYN mRNA	Endocrine diseases
		8	response stimulus regulation	Valproic Acid	Drug-	FYN	+	Hyperthyroidism	CTD	D014635	Rattus norvegicus	10116	33150595	Valproic Acid results in decreased expression of FYN mRNA	Endocrine diseases
		8	response stimulus regulation	Arsenic Trioxide	Drug+	ITGAM	-	Parkinson's Disease	CTD	D000077237	Homo sapiens	9606	16468075|20226526	Arsenic Trioxide results in increased expression of ITGAM mRNA	nervous system
		8	response stimulus regulation	Arsenic Trioxide	Drug+	ITGAM	-	Parkinson's Disease	CTD	D000077237	Homo sapiens	9606	20226526	Gefitinib promotes the reaction [Arsenic Trioxide results in increased expression of ITGAM mRNA]	nervous system
		8	response stimulus regulation	Cisplatin	Drug+	ITGAM	-	Parkinson's Disease	CTD	D002945	Homo sapiens	9606	27392435	Cisplatin results in increased expression of ITGAM mRNA	nervous system
		8	response stimulus regulation	Cisplatin	Drug+	ITGAM	-	Parkinson's Disease	CTD	D002945	Mus musculus	10090	37769865	Cisplatin results in increased expression of ITGAM mRNA	nervous system
		8	response stimulus regulation	Decitabine	Drug+	ITGAM	-	Parkinson's Disease	CTD	D000077209	Homo sapiens	9606	18718068	Decitabine promotes the reaction [trichostatin A results in increased expression of ITGAM mRNA]	nervous system
		8	response stimulus regulation	Estradiol	Drug+	ITGAM	-	Parkinson's Disease	CTD	D004958	Mus musculus	10090	19484750	Estradiol results in increased expression of ITGAM mRNA	nervous system
		8	response stimulus regulation	Genistein	Drug+	ITGAM	-	Parkinson's Disease	CTD	D019833	Mus musculus	10090	22553218|32186404	Genistein results in increased expression of ITGAM mRNA	nervous system
		8	response stimulus regulation	Indomethacin	Drug+	ITGAM	-	Parkinson's Disease	CTD	D007213	Rattus norvegicus	10116	36868495	Indomethacin results in increased expression of ITGAM mRNA	nervous system
		8	response stimulus regulation	Phenobarbital	Drug+	ITGAM	-	Parkinson's Disease	CTD	D010634	Rattus norvegicus	10116	12832660	Phenobarbital results in increased expression of ITGAM mRNA	nervous system
		8	response stimulus regulation	Tretinoin	Drug+	ITGAM	-	Parkinson's Disease	CTD	D014212	Homo sapiens	9606	28053092	KAT2B protein promotes the reaction [Tretinoin results in increased expression of ITGAM mRNA]	nervous system
		8	response stimulus regulation	Tretinoin	Drug+	ITGAM	-	Parkinson's Disease	CTD	D014212	Homo sapiens	9606	15498508|15770638|15988048|16322068|16468075|21393419|28053092|29945211|33167477	Tretinoin results in increased expression of ITGAM mRNA	nervous system
		8	response stimulus regulation	Copper	Drug+	LAMP3	-	Bipolar Disorder	CTD	D003300	Homo sapiens	9606	20971185	[NSC 689534 binds to Copper] which results in increased expression of LAMP3 mRNA	mental behavioral disorders
		8	response stimulus regulation	Cisplatin	Drug+	LAMP3	-	Bipolar Disorder	CTD	D002945	Homo sapiens	9606	27392435	Cisplatin results in increased expression of LAMP3 mRNA	mental behavioral disorders
		8	response stimulus regulation	Cyclosporine	Drug+	LAMP3	-	Bipolar Disorder	CTD	D016572	Homo sapiens	9606	20106945|25562108|27989131	Cyclosporine results in increased expression of LAMP3 mRNA	mental behavioral disorders
		8	response stimulus regulation	Decitabine	Drug+	LAMP3	-	Bipolar Disorder	CTD	D000077209	Homo sapiens	9606	20678512	Decitabine results in increased expression of LAMP3 mRNA	mental behavioral disorders
		8	response stimulus regulation	Estradiol	Drug+	LAMP3	-	Bipolar Disorder	CTD	D004958	Homo sapiens	9606	19619570|21185374	Estradiol results in increased expression of LAMP3 mRNA	mental behavioral disorders
		8	response stimulus regulation	Genistein	Drug+	LAMP3	-	Bipolar Disorder	CTD	D019833	Homo sapiens	9606	26865667	Genistein results in increased expression of LAMP3 mRNA	mental behavioral disorders
		8	response stimulus regulation	Tretinoin	Drug+	LAMP3	-	Bipolar Disorder	CTD	D014212	Homo sapiens	9606	21934132	Tretinoin results in increased expression of LAMP3 mRNA	mental behavioral disorders
		8	response stimulus regulation	Valproic Acid	Drug+	LAMP3	-	Bipolar Disorder	CTD	D014635	Homo sapiens	9606	19101580|23179753|23527032|24383497|26272509|27188386|28001369|29154799	Valproic Acid results in increased expression of LAMP3 mRNA	mental behavioral disorders
		8	response stimulus regulation	Folic Acid	Drug-	SLC18A2	+	Anxiety	CTD	D005492	Mus musculus	10090	25006883|25629700	Folic Acid results in decreased expression of SLC18A2 mRNA	mental behavioral disorders
		8	response stimulus regulation	Genistein	Drug-	SLC18A2	+	Anxiety	CTD	D019833	Mus musculus	10090	32186404	Genistein results in decreased expression of SLC18A2 mRNA	mental behavioral disorders
		8	response stimulus regulation	Methimazole	Drug-	SLC18A2	+	Anxiety	CTD	D008713	Rattus norvegicus	10116	30047161	Methimazole results in decreased expression of SLC18A2 mRNA	mental behavioral disorders
		8	response stimulus regulation	Propylthiouracil	Drug-	SLC18A2	+	Anxiety	CTD	D011441	Rattus norvegicus	10116	30047161	Propylthiouracil results in decreased expression of SLC18A2 mRNA	mental behavioral disorders
		8	response stimulus regulation	Dexamethasone	Drug+	SLC18A2	-	Hyperthyroidism	CTD	D003907	Homo sapiens	9606	12782123	Dexamethasone results in increased expression of SLC18A2 mRNA	Endocrine diseases
		8	response stimulus regulation	Reserpine	Drug+	SLC18A2	-	Hyperthyroidism	CTD	D012110	Rattus norvegicus	10116	8189248	Reserpine results in increased expression of SLC18A2 mRNA	Endocrine diseases
		8	response stimulus regulation	Topotecan	Drug+	SLC18A2	-	Hyperthyroidism	CTD	D019772	Rattus norvegicus	10116	25729387	Topotecan results in increased expression of SLC18A2 mRNA	Endocrine diseases
		8	response stimulus regulation	Valproic Acid	Drug+	SLC18A2	-	Hyperthyroidism	CTD	D014635	Homo sapiens	9606	24383497|24935251|26272509	Valproic Acid results in increased expression of SLC18A2 mRNA	Endocrine diseases
		8	response stimulus regulation	Doxorubicin	Drug--	UGCG	+	Anxiety	CTD	D004317	Homo sapiens	9606	18245173	fumonisin B1 inhibits the reaction [Doxorubicin results in increased expression of UGCG mRNA]	mental behavioral disorders
		8	response stimulus regulation	Cyclosporine	Drug-	UGCG	+	Anxiety	CTD	D016572	Homo sapiens	9606	21632981	Cyclosporine results in decreased expression of UGCG mRNA	mental behavioral disorders
		8	response stimulus regulation	Cyclosporine	Drug-	UGCG	+	Anxiety	CTD	D016572	Mus musculus	10090	19770486	Cyclosporine results in decreased expression of UGCG mRNA	mental behavioral disorders
		8	response stimulus regulation	Doxorubicin	Drug-	UGCG	+	Anxiety	CTD	D004317	Homo sapiens	9606	16404146|29803840	Doxorubicin results in decreased expression of UGCG mRNA	mental behavioral disorders
		8	response stimulus regulation	Doxorubicin	Drug-	UGCG	+	Anxiety	CTD	D004317	Homo sapiens	9606	18245173	[N-caproylsphingosine results in increased expression of UGCG mRNA] which results in decreased susceptibility to Doxorubicin	mental behavioral disorders
		8	response stimulus regulation	Doxorubicin	Drug-	UGCG	+	Anxiety	CTD	D004317	Mus musculus	10090	19277126	Doxorubicin results in decreased expression of UGCG mRNA	mental behavioral disorders
		8	response stimulus regulation	Indomethacin	Drug-	UGCG	+	Anxiety	CTD	D007213	Homo sapiens	9606	16984733	Indomethacin results in decreased expression of UGCG mRNA	mental behavioral disorders
		8	response stimulus regulation	Lithium Chloride	Drug-	UGCG	+	Anxiety	CTD	D018021	Homo sapiens	9606	15711924	Lithium Chloride results in decreased expression of UGCG mRNA	mental behavioral disorders
		8	response stimulus regulation	Methimazole	Drug-	UGCG	+	Anxiety	CTD	D008713	Rattus norvegicus	10116	30047161	Methimazole results in decreased expression of UGCG mRNA	mental behavioral disorders
		8	response stimulus regulation	Propylthiouracil	Drug-	UGCG	+	Anxiety	CTD	D011441	Rattus norvegicus	10116	30047161	Propylthiouracil results in decreased expression of UGCG mRNA	mental behavioral disorders
		8	response stimulus regulation	Valproic Acid	Drug-	UGCG	+	Anxiety	CTD	D014635	Homo sapiens	9606	23179753|27188386	Valproic Acid results in decreased expression of UGCG mRNA	mental behavioral disorders
		8	response stimulus regulation	Vitamin E	Drug-	UGCG	+	Anxiety	CTD	D014810	Homo sapiens	9606	19244175	Vitamin E results in decreased expression of UGCG mRNA	mental behavioral disorders
		8	secretory lumen matrix	Estradiol	Drug-	ATP1B1	+	Small Cell Lung Cancer	CTD	D004958	Homo sapiens	9606	24758408	EGF protein inhibits the reaction [Estradiol results in decreased expression of ATP1B1 mRNA]	Cancer
		8	secretory lumen matrix	Arsenic Trioxide	Drug-	ATP1B1	+	Small Cell Lung Cancer	CTD	D000077237	Homo sapiens	9606	15761015	Arsenic Trioxide results in decreased expression of ATP1B1 mRNA	Cancer
		8	secretory lumen matrix	Cyclosporine	Drug-	ATP1B1	+	Small Cell Lung Cancer	CTD	D016572	Homo sapiens	9606	22147139|24907557|27989131|30008028	Cyclosporine results in decreased expression of ATP1B1 mRNA	Cancer
		8	secretory lumen matrix	Cyclosporine	Drug-	ATP1B1	+	Small Cell Lung Cancer	CTD	D016572	Mus musculus	10090	19770486	Cyclosporine results in decreased expression of ATP1B1 mRNA	Cancer
		8	secretory lumen matrix	Doxorubicin	Drug-	ATP1B1	+	Small Cell Lung Cancer	CTD	D004317	Homo sapiens	9606	29803840	Doxorubicin results in decreased expression of ATP1B1 mRNA	Cancer
		8	secretory lumen matrix	Estradiol	Drug-	ATP1B1	+	Small Cell Lung Cancer	CTD	D004958	Homo sapiens	9606	16474171|24758408	Estradiol results in decreased expression of ATP1B1 mRNA	Cancer
		8	secretory lumen matrix	Estradiol	Drug-	ATP1B1	+	Small Cell Lung Cancer	CTD	D004958	Rattus norvegicus	10116	32145629	Estradiol results in decreased expression of ATP1B1 mRNA	Cancer
		8	secretory lumen matrix	Folic Acid	Drug-	ATP1B1	+	Small Cell Lung Cancer	CTD	D005492	Mus musculus	10090	25629700	Folic Acid results in decreased expression of ATP1B1 mRNA	Cancer
		8	secretory lumen matrix	Genistein	Drug-	ATP1B1	+	Small Cell Lung Cancer	CTD	D019833	Homo sapiens	9606	16474171	Genistein results in decreased expression of ATP1B1 mRNA	Cancer
		8	secretory lumen matrix	Phenobarbital	Drug-	ATP1B1	+	Small Cell Lung Cancer	CTD	D010634	Rattus norvegicus	10116	19162173	Phenobarbital results in decreased expression of ATP1B1 mRNA	Cancer
		8	secretory lumen matrix	Tretinoin	Drug-	ATP1B1	+	Small Cell Lung Cancer	CTD	D014212	Homo sapiens	9606	33167477	Tretinoin results in decreased expression of ATP1B1 mRNA	Cancer
		8	secretory lumen matrix	Fluorouracil	Drug-	CD52	+	Non-Alcoholic Fatty Liver Disease	CTD	D005472	Homo sapiens	9606	15016801	TP53 protein affects the reaction [Fluorouracil results in decreased expression of CD52 mRNA]	Liver disease
		8	secretory lumen matrix	Arsenic Trioxide	Drug-	CD52	+	Non-Alcoholic Fatty Liver Disease	CTD	D000077237	Homo sapiens	9606	19128835	Arsenic Trioxide results in decreased expression of CD52 mRNA	Liver disease
		8	secretory lumen matrix	Cyclosporine	Drug-	CD52	+	Non-Alcoholic Fatty Liver Disease	CTD	D016572	Homo sapiens	9606	33631201	Cyclosporine results in decreased expression of CD52 mRNA	Liver disease
		8	secretory lumen matrix	Metformin	Drug-	CD52	+	Non-Alcoholic Fatty Liver Disease	CTD	D008687	Rattus norvegicus	10116	31324951	Metformin results in decreased expression of CD52 mRNA	Liver disease
		8	secretory lumen matrix	Phenobarbital	Drug-	CD52	+	Non-Alcoholic Fatty Liver Disease	CTD	D010634	Mus musculus	10090	19270015	Phenobarbital results in decreased expression of CD52 mRNA	Liver disease
		8	secretory lumen matrix	Propylthiouracil	Drug-	CD52	+	Non-Alcoholic Fatty Liver Disease	CTD	D011441	Rattus norvegicus	10116	24780913|25825206	Propylthiouracil results in decreased expression of CD52 mRNA	Liver disease
		8	secretory lumen matrix	Topotecan	Drug-	CD52	+	Non-Alcoholic Fatty Liver Disease	CTD	D019772	Rattus norvegicus	10116	25729387	Topotecan results in decreased expression of CD52 mRNA	Liver disease
		8	secretory lumen matrix	Valproic Acid	Drug-	CD52	+	Non-Alcoholic Fatty Liver Disease	CTD	D014635	Rattus norvegicus	10116	35594946	Valproic Acid results in decreased expression of CD52 mRNA	Liver disease
		8	secretory lumen matrix	Cyclosporine	Drug+	CD63	-	Hyperthyroidism	CTD	D016572	Homo sapiens	9606	20106945|25562108	Cyclosporine results in increased expression of CD63 mRNA	Endocrine diseases
		8	secretory lumen matrix	Doxorubicin	Drug+	CD63	-	Hyperthyroidism	CTD	D004317	Homo sapiens	9606	29803840	Doxorubicin results in increased expression of CD63 mRNA	Endocrine diseases
		8	secretory lumen matrix	Ethinyl Estradiol	Drug+	CD63	-	Hyperthyroidism	CTD	D004997	Mus musculus	10090	17942748	Ethinyl Estradiol results in increased expression of CD63 mRNA	Endocrine diseases
		8	secretory lumen matrix	Metformin	Drug+	CD63	-	Hyperthyroidism	CTD	D008687	Rattus norvegicus	10116	31324951	Metformin results in increased expression of CD63 mRNA	Endocrine diseases
		8	secretory lumen matrix	Quercetin	Drug+	CD63	-	Hyperthyroidism	CTD	D011794	Homo sapiens	9606	21632981	Quercetin results in increased expression of CD63 mRNA	Endocrine diseases
		8	secretory lumen matrix	Tretinoin	Drug+	CD63	-	Hyperthyroidism	CTD	D014212	Homo sapiens	9606	33167477	Tretinoin results in increased expression of CD63 mRNA	Endocrine diseases
		8	secretory lumen matrix	Valproic Acid	Drug+	CD63	-	Hyperthyroidism	CTD	D014635	Homo sapiens	9606	19101580	Valproic Acid results in increased expression of CD63 mRNA	Endocrine diseases
		8	secretory lumen matrix	Vitamin E	Drug+	CD63	-	Hyperthyroidism	CTD	D014810	Homo sapiens	9606	19244175	Vitamin E results in increased expression of CD63 mRNA	Endocrine diseases
		8	secretory lumen matrix	Dexamethasone	Drug+	CD81	-	Type 1 Diabetes	CTD	D003907	Mus musculus	10090	21041162	Dexamethasone results in increased expression of CD81 mRNA	Endocrine diseases
		8	secretory lumen matrix	Estradiol	Drug+	CD81	-	Type 1 Diabetes	CTD	D004958	Mus musculus	10090	19693291	Estradiol results in increased expression of CD81 mRNA	Endocrine diseases
		8	secretory lumen matrix	Ethinyl Estradiol	Drug+	CD81	-	Type 1 Diabetes	CTD	D004997	Rattus norvegicus	10116	12082028	Ethinyl Estradiol results in increased expression of CD81 mRNA	Endocrine diseases
		8	secretory lumen matrix	Methotrexate	Drug+	CD81	-	Type 1 Diabetes	CTD	D008727	Homo sapiens	9606	17400583	Methotrexate results in increased expression of CD81 mRNA	Endocrine diseases
		8	secretory lumen matrix	Phenobarbital	Drug+	CD81	-	Type 1 Diabetes	CTD	D010634	Rattus norvegicus	10116	12082028	Phenobarbital results in increased expression of CD81 mRNA	Endocrine diseases
		8	secretory lumen matrix	Estradiol	Drug--	CXCR2	+	Anxiety	CTD	D004958	Rattus norvegicus	10116	12852833	Estradiol inhibits the reaction [Cholesterol, Dietary results in increased expression of CXCR2 mRNA]	mental behavioral disorders
		8	secretory lumen matrix	Methotrexate	Drug-	CXCR2	+	Anxiety	CTD	D008727	Homo sapiens	9606	17400583	Methotrexate results in decreased expression of CXCR2 mRNA	mental behavioral disorders
		8	secretory lumen matrix	Phenobarbital	Drug-	CXCR2	+	Anxiety	CTD	D010634	Mus musculus	10090	19270015	Phenobarbital results in decreased expression of CXCR2 mRNA	mental behavioral disorders
		8	secretory lumen matrix	Estradiol	Drug-	EREG	+	Parkinson's Disease	CTD	D004958	Rattus norvegicus	10116	23209616	Fulvestrant inhibits the reaction [Estradiol results in decreased expression of EREG mRNA]	nervous system
		8	secretory lumen matrix	Cisplatin	Drug-	EREG	+	Parkinson's Disease	CTD	D002945	Homo sapiens	9606	27392435	Cisplatin results in decreased expression of EREG mRNA	nervous system
		8	secretory lumen matrix	Doxorubicin	Drug-	EREG	+	Parkinson's Disease	CTD	D004317	Homo sapiens	9606	29803840	Doxorubicin results in decreased expression of EREG mRNA	nervous system
		8	secretory lumen matrix	Estradiol	Drug-	EREG	+	Parkinson's Disease	CTD	D004958	Rattus norvegicus	10116	23209616	Estradiol results in decreased expression of EREG mRNA	nervous system
		8	secretory lumen matrix	Fluorouracil	Drug-	EREG	+	Parkinson's Disease	CTD	D005472	Homo sapiens	9606	16510598	Fluorouracil results in decreased expression of EREG mRNA	nervous system
		8	secretory lumen matrix	Methimazole	Drug-	EREG	+	Parkinson's Disease	CTD	D008713	Rattus norvegicus	10116	30047161	Methimazole results in decreased expression of EREG mRNA	nervous system
		8	secretory lumen matrix	Propylthiouracil	Drug-	EREG	+	Parkinson's Disease	CTD	D011441	Rattus norvegicus	10116	30047161	Propylthiouracil results in decreased expression of EREG mRNA	nervous system
		8	secretory lumen matrix	Tolcapone	Drug-	EREG	+	Parkinson's Disease	CTD	D000077867	Homo sapiens	9606	32816093	Tolcapone results in decreased expression of EREG mRNA	nervous system
		8	secretory lumen matrix	Valproic Acid	Drug-	EREG	+	Parkinson's Disease	CTD	D014635	Homo sapiens	9606	32816093	Valproic Acid results in decreased expression of EREG mRNA	nervous system
		8	secretory lumen matrix	Cisplatin	Drug--	FYN	+	Hyperthyroidism	CTD	D002945	Homo sapiens	9606	27392435	Cisplatin promotes the reaction [jinfukang results in decreased expression of FYN mRNA]	Endocrine diseases
		8	secretory lumen matrix	Cisplatin	Drug--	FYN	+	Hyperthyroidism	CTD	D002945	Homo sapiens	9606	27392435	jinfukang promotes the reaction [Cisplatin results in decreased expression of FYN mRNA]	Endocrine diseases
		8	secretory lumen matrix	Phenobarbital	Drug-	FYN	+	Hyperthyroidism	CTD	D010634	Mus musculus	10090	19482888	NR1I3 protein affects the reaction [Phenobarbital results in decreased expression of FYN mRNA]	Endocrine diseases
		8	secretory lumen matrix	Cisplatin	Drug-	FYN	+	Hyperthyroidism	CTD	D002945	Homo sapiens	9606	19561079	Cisplatin results in decreased expression of FYN mRNA	Endocrine diseases
		8	secretory lumen matrix	Cyclosporine	Drug-	FYN	+	Hyperthyroidism	CTD	D016572	Homo sapiens	9606	20106945	Cyclosporine results in decreased expression of FYN mRNA	Endocrine diseases
		8	secretory lumen matrix	Doxorubicin	Drug-	FYN	+	Hyperthyroidism	CTD	D004317	Homo sapiens	9606	29803840	Doxorubicin results in decreased expression of FYN mRNA	Endocrine diseases
		8	secretory lumen matrix	Estradiol	Drug-	FYN	+	Hyperthyroidism	CTD	D004958	Homo sapiens	9606	20106945	Estradiol results in decreased expression of FYN mRNA	Endocrine diseases
		8	secretory lumen matrix	Etoposide	Drug-	FYN	+	Hyperthyroidism	CTD	D005047	Mus musculus	10090	25270620	Etoposide results in decreased expression of FYN mRNA	Endocrine diseases
		8	secretory lumen matrix	Phenobarbital	Drug-	FYN	+	Hyperthyroidism	CTD	D010634	Mus musculus	10090	19482888	Phenobarbital results in decreased expression of FYN mRNA	Endocrine diseases
		8	secretory lumen matrix	Tretinoin	Drug-	FYN	+	Hyperthyroidism	CTD	D014212	Homo sapiens	9606	15498508|21934132|33167477	Tretinoin results in decreased expression of FYN mRNA	Endocrine diseases
		8	secretory lumen matrix	Valproic Acid	Drug-	FYN	+	Hyperthyroidism	CTD	D014635	Rattus norvegicus	10116	33150595	Valproic Acid results in decreased expression of FYN mRNA	Endocrine diseases
		8	secretory lumen matrix	Arsenic Trioxide	Drug+	ITGAM	-	Parkinson's Disease	CTD	D000077237	Homo sapiens	9606	16468075|20226526	Arsenic Trioxide results in increased expression of ITGAM mRNA	nervous system
		8	secretory lumen matrix	Arsenic Trioxide	Drug+	ITGAM	-	Parkinson's Disease	CTD	D000077237	Homo sapiens	9606	20226526	Gefitinib promotes the reaction [Arsenic Trioxide results in increased expression of ITGAM mRNA]	nervous system
		8	secretory lumen matrix	Cisplatin	Drug+	ITGAM	-	Parkinson's Disease	CTD	D002945	Homo sapiens	9606	27392435	Cisplatin results in increased expression of ITGAM mRNA	nervous system
		8	secretory lumen matrix	Cisplatin	Drug+	ITGAM	-	Parkinson's Disease	CTD	D002945	Mus musculus	10090	37769865	Cisplatin results in increased expression of ITGAM mRNA	nervous system
		8	secretory lumen matrix	Decitabine	Drug+	ITGAM	-	Parkinson's Disease	CTD	D000077209	Homo sapiens	9606	18718068	Decitabine promotes the reaction [trichostatin A results in increased expression of ITGAM mRNA]	nervous system
		8	secretory lumen matrix	Estradiol	Drug+	ITGAM	-	Parkinson's Disease	CTD	D004958	Mus musculus	10090	19484750	Estradiol results in increased expression of ITGAM mRNA	nervous system
		8	secretory lumen matrix	Genistein	Drug+	ITGAM	-	Parkinson's Disease	CTD	D019833	Mus musculus	10090	22553218|32186404	Genistein results in increased expression of ITGAM mRNA	nervous system
		8	secretory lumen matrix	Indomethacin	Drug+	ITGAM	-	Parkinson's Disease	CTD	D007213	Rattus norvegicus	10116	36868495	Indomethacin results in increased expression of ITGAM mRNA	nervous system
		8	secretory lumen matrix	Phenobarbital	Drug+	ITGAM	-	Parkinson's Disease	CTD	D010634	Rattus norvegicus	10116	12832660	Phenobarbital results in increased expression of ITGAM mRNA	nervous system
		8	secretory lumen matrix	Tretinoin	Drug+	ITGAM	-	Parkinson's Disease	CTD	D014212	Homo sapiens	9606	28053092	KAT2B protein promotes the reaction [Tretinoin results in increased expression of ITGAM mRNA]	nervous system
		8	secretory lumen matrix	Tretinoin	Drug+	ITGAM	-	Parkinson's Disease	CTD	D014212	Homo sapiens	9606	15498508|15770638|15988048|16322068|16468075|21393419|28053092|29945211|33167477	Tretinoin results in increased expression of ITGAM mRNA	nervous system
		8	secretory lumen matrix	Folic Acid	Drug-	SLC18A2	+	Anxiety	CTD	D005492	Mus musculus	10090	25006883|25629700	Folic Acid results in decreased expression of SLC18A2 mRNA	mental behavioral disorders
		8	secretory lumen matrix	Genistein	Drug-	SLC18A2	+	Anxiety	CTD	D019833	Mus musculus	10090	32186404	Genistein results in decreased expression of SLC18A2 mRNA	mental behavioral disorders
		8	secretory lumen matrix	Methimazole	Drug-	SLC18A2	+	Anxiety	CTD	D008713	Rattus norvegicus	10116	30047161	Methimazole results in decreased expression of SLC18A2 mRNA	mental behavioral disorders
		8	secretory lumen matrix	Propylthiouracil	Drug-	SLC18A2	+	Anxiety	CTD	D011441	Rattus norvegicus	10116	30047161	Propylthiouracil results in decreased expression of SLC18A2 mRNA	mental behavioral disorders
		8	secretory lumen matrix	Dexamethasone	Drug+	SLC18A2	-	Hyperthyroidism	CTD	D003907	Homo sapiens	9606	12782123	Dexamethasone results in increased expression of SLC18A2 mRNA	Endocrine diseases
		8	secretory lumen matrix	Reserpine	Drug+	SLC18A2	-	Hyperthyroidism	CTD	D012110	Rattus norvegicus	10116	8189248	Reserpine results in increased expression of SLC18A2 mRNA	Endocrine diseases
		8	secretory lumen matrix	Topotecan	Drug+	SLC18A2	-	Hyperthyroidism	CTD	D019772	Rattus norvegicus	10116	25729387	Topotecan results in increased expression of SLC18A2 mRNA	Endocrine diseases
		8	secretory lumen matrix	Valproic Acid	Drug+	SLC18A2	-	Hyperthyroidism	CTD	D014635	Homo sapiens	9606	24383497|24935251|26272509	Valproic Acid results in increased expression of SLC18A2 mRNA	Endocrine diseases
		8	small molecule metabolic	Fenofibrate	Drug+	ACACB	-	Small Cell Lung Cancer	CTD	D011345	Mus musculus	10090	23063693	NR1H3 gene mutant form affects the reaction [Fenofibrate results in increased expression of ACACB mRNA]	Cancer
		8	small molecule metabolic	Bezafibrate	Drug+	ACACB	-	Small Cell Lung Cancer	CTD	D001629	Mus musculus	10090	17118139|19124612	Bezafibrate results in increased expression of ACACB mRNA	Cancer
		8	small molecule metabolic	Bezafibrate	Drug+	ACACB	-	Small Cell Lung Cancer	CTD	D001629	Mus musculus	10090	19124612	PPARA protein affects the susceptibility to [Bezafibrate results in increased expression of ACACB mRNA]	Cancer
		8	small molecule metabolic	Cisplatin	Drug+	ACACB	-	Small Cell Lung Cancer	CTD	D002945	Homo sapiens	9606	27594783	Cisplatin results in increased expression of ACACB mRNA	Cancer
		8	small molecule metabolic	Cyclosporine	Drug+	ACACB	-	Small Cell Lung Cancer	CTD	D016572	Homo sapiens	9606	27989131	Cyclosporine results in increased expression of ACACB mRNA	Cancer
		8	small molecule metabolic	Dexamethasone	Drug+	ACACB	-	Small Cell Lung Cancer	CTD	D003907	Homo sapiens	9606	25047013	Dexamethasone results in increased expression of ACACB mRNA	Cancer
		8	small molecule metabolic	Dexamethasone	Drug+	ACACB	-	Small Cell Lung Cancer	CTD	D003907	Mus musculus	10090	31053639	Dexamethasone results in increased expression of ACACB mRNA	Cancer
		8	small molecule metabolic	Fenofibrate	Drug+	ACACB	-	Small Cell Lung Cancer	CTD	D011345	Mus musculus	10090	17118139|23063693	Fenofibrate results in increased expression of ACACB mRNA	Cancer
		8	small molecule metabolic	Genistein	Drug+	ACACB	-	Small Cell Lung Cancer	CTD	D019833	Mus musculus	10090	32186404	Genistein results in increased expression of ACACB mRNA	Cancer
		8	small molecule metabolic	Methotrexate	Drug+	ACACB	-	Small Cell Lung Cancer	CTD	D008727	Homo sapiens	9606	17400583	Methotrexate results in increased expression of ACACB mRNA	Cancer
		8	small molecule metabolic	Zinc	Drug+	ACACB	-	Small Cell Lung Cancer	CTD	D015032	Rattus norvegicus	10116	17074742	Zinc results in increased expression of ACACB mRNA	Cancer
		8	small molecule metabolic	Estradiol	Drug-	ATP1B1	+	Small Cell Lung Cancer	CTD	D004958	Homo sapiens	9606	24758408	EGF protein inhibits the reaction [Estradiol results in decreased expression of ATP1B1 mRNA]	Cancer
		8	small molecule metabolic	Arsenic Trioxide	Drug-	ATP1B1	+	Small Cell Lung Cancer	CTD	D000077237	Homo sapiens	9606	15761015	Arsenic Trioxide results in decreased expression of ATP1B1 mRNA	Cancer
		8	small molecule metabolic	Cyclosporine	Drug-	ATP1B1	+	Small Cell Lung Cancer	CTD	D016572	Homo sapiens	9606	22147139|24907557|27989131|30008028	Cyclosporine results in decreased expression of ATP1B1 mRNA	Cancer
		8	small molecule metabolic	Cyclosporine	Drug-	ATP1B1	+	Small Cell Lung Cancer	CTD	D016572	Mus musculus	10090	19770486	Cyclosporine results in decreased expression of ATP1B1 mRNA	Cancer
		8	small molecule metabolic	Doxorubicin	Drug-	ATP1B1	+	Small Cell Lung Cancer	CTD	D004317	Homo sapiens	9606	29803840	Doxorubicin results in decreased expression of ATP1B1 mRNA	Cancer
		8	small molecule metabolic	Estradiol	Drug-	ATP1B1	+	Small Cell Lung Cancer	CTD	D004958	Homo sapiens	9606	16474171|24758408	Estradiol results in decreased expression of ATP1B1 mRNA	Cancer
		8	small molecule metabolic	Estradiol	Drug-	ATP1B1	+	Small Cell Lung Cancer	CTD	D004958	Rattus norvegicus	10116	32145629	Estradiol results in decreased expression of ATP1B1 mRNA	Cancer
		8	small molecule metabolic	Folic Acid	Drug-	ATP1B1	+	Small Cell Lung Cancer	CTD	D005492	Mus musculus	10090	25629700	Folic Acid results in decreased expression of ATP1B1 mRNA	Cancer
		8	small molecule metabolic	Genistein	Drug-	ATP1B1	+	Small Cell Lung Cancer	CTD	D019833	Homo sapiens	9606	16474171	Genistein results in decreased expression of ATP1B1 mRNA	Cancer
		8	small molecule metabolic	Phenobarbital	Drug-	ATP1B1	+	Small Cell Lung Cancer	CTD	D010634	Rattus norvegicus	10116	19162173	Phenobarbital results in decreased expression of ATP1B1 mRNA	Cancer
		8	small molecule metabolic	Tretinoin	Drug-	ATP1B1	+	Small Cell Lung Cancer	CTD	D014212	Homo sapiens	9606	33167477	Tretinoin results in decreased expression of ATP1B1 mRNA	Cancer
		8	small molecule metabolic	Tretinoin	Drug--	CYP26B1	+	Small Cell Lung Cancer	CTD	D014212	Homo sapiens	9606	35483669	CD2665 inhibits the reaction [Tretinoin results in increased expression of CYP26B1 mRNA]	Cancer
		8	small molecule metabolic	Tretinoin	Drug--	CYP26B1	+	Small Cell Lung Cancer	CTD	D014212	Homo sapiens	9606	35483669	Quinolines analog inhibits the reaction [Tretinoin results in increased expression of CYP26B1 mRNA]	Cancer
		8	small molecule metabolic	Tretinoin	Drug--	CYP26B1	+	Small Cell Lung Cancer	CTD	D014212	Rattus norvegicus	10116	17185629	Lipopolysaccharides inhibits the reaction [Tretinoin results in increased expression of CYP26B1 mRNA]	Cancer
		8	small molecule metabolic	Cisplatin	Drug-	CYP26B1	+	Small Cell Lung Cancer	CTD	D002945	Homo sapiens	9606	27392435	Cisplatin results in decreased expression of CYP26B1 mRNA	Cancer
		8	small molecule metabolic	Cisplatin	Drug-	CYP26B1	+	Small Cell Lung Cancer	CTD	D002945	Rattus norvegicus	10116	22023808	Cisplatin results in decreased expression of CYP26B1 mRNA	Cancer
		8	small molecule metabolic	Doxorubicin	Drug-	CYP26B1	+	Small Cell Lung Cancer	CTD	D004317	Homo sapiens	9606	29803840	Doxorubicin results in decreased expression of CYP26B1 mRNA	Cancer
		8	small molecule metabolic	Estradiol	Drug-	CYP26B1	+	Small Cell Lung Cancer	CTD	D004958	Homo sapiens	9606	19619570|32088792	Estradiol results in decreased expression of CYP26B1 mRNA	Cancer
		8	small molecule metabolic	Ethinyl Estradiol	Drug-	CYP26B1	+	Small Cell Lung Cancer	CTD	D004997	Homo sapiens	9606	18936297	Ethinyl Estradiol results in decreased expression of CYP26B1 mRNA	Cancer
		8	small molecule metabolic	Ethinyl Estradiol	Drug-	CYP26B1	+	Small Cell Lung Cancer	CTD	D004997	Rattus norvegicus	10116	17557909	Ethinyl Estradiol results in decreased expression of CYP26B1 mRNA	Cancer
		8	small molecule metabolic	Folic Acid	Drug-	CYP26B1	+	Small Cell Lung Cancer	CTD	D005492	Mus musculus	10090	25629700	Folic Acid results in decreased expression of CYP26B1 mRNA	Cancer
		8	small molecule metabolic	Propylthiouracil	Drug-	CYP26B1	+	Small Cell Lung Cancer	CTD	D011441	Rattus norvegicus	10116	24780913|25825206	Propylthiouracil results in decreased expression of CYP26B1 mRNA	Cancer
		8	small molecule metabolic	Valproic Acid	Drug-	CYP26B1	+	Small Cell Lung Cancer	CTD	D014635	Mus musculus	10090	22045034	Valproic Acid results in decreased expression of CYP26B1 mRNA	Cancer
		7	defense external stimulus	Cyclosporine	Drug+	SPHK1	-	Manic Episode	Old medicines repurposed	D016572	Mus musculus	10090	19770486	Cyclosporine results in increased expression of SPHK1 mRNA	mental behavioral disorders
		7	defense external stimulus	Decitabine	Drug+	SPHK1	-	Manic Episode	Old medicines repurposed	D000077209	Homo sapiens	9606	19194470	Decitabine results in increased expression of SPHK1 mRNA	mental behavioral disorders
		7	defense external stimulus	Dexamethasone	Drug+	SPHK1	-	Manic Episode	Old medicines repurposed	D003907	Mus musculus	10090	22733784	Dexamethasone results in increased expression of SPHK1 mRNA	mental behavioral disorders
		7	defense external stimulus	Doxorubicin	Drug+	SPHK1	-	Manic Episode	Old medicines repurposed	D004317	Homo sapiens	9606	29803840	Doxorubicin results in increased expression of SPHK1 mRNA	mental behavioral disorders
		7	defense external stimulus	Doxorubicin	Drug+	SPHK1	-	Manic Episode	Old medicines repurposed	D004317	Mus musculus	10090	36227756	Doxorubicin results in increased expression of SPHK1 mRNA	mental behavioral disorders
		7	defense external stimulus	Estradiol	Drug+	SPHK1	-	Manic Episode	Old medicines repurposed	D004958	Homo sapiens	9606	29654831|31614463	Estradiol results in increased expression of SPHK1 mRNA	mental behavioral disorders
		7	defense external stimulus	Estradiol	Drug+	SPHK1	-	Manic Episode	Old medicines repurposed	D004958	Rattus norvegicus	10116	32145629	Estradiol results in increased expression of SPHK1 mRNA	mental behavioral disorders
		7	defense external stimulus	Ethinyl Estradiol	Drug+	SPHK1	-	Manic Episode	Old medicines repurposed	D004997	Rattus norvegicus	10116	17351261	Ethinyl Estradiol results in increased expression of SPHK1 mRNA	mental behavioral disorders
		7	defense external stimulus	Valproic Acid	Drug+	SPHK1	-	Manic Episode	Old medicines repurposed	D014635	Homo sapiens	9606	23179753|24383497|26272509	Valproic Acid results in increased expression of SPHK1 mRNA	mental behavioral disorders
		7	defense external stimulus	Chlorpromazine	Drug+	TNFRSF14	-	Manic Episode	Old medicines repurposed	D002746	Homo sapiens	9606	15924885	Chlorpromazine analog results in increased expression of TNFRSF14 mRNA	mental behavioral disorders
		7	defense external stimulus	Cisplatin	Drug+	TNFRSF14	-	Manic Episode	Old medicines repurposed	D002945	Homo sapiens	9606	27392435	Cisplatin promotes the reaction [jinfukang results in increased expression of TNFRSF14 mRNA]	mental behavioral disorders
		7	defense external stimulus	Cisplatin	Drug+	TNFRSF14	-	Manic Episode	Old medicines repurposed	D002945	Homo sapiens	9606	27594783	Cisplatin results in increased expression of TNFRSF14 mRNA	mental behavioral disorders
		7	defense external stimulus	Cisplatin	Drug+	TNFRSF14	-	Manic Episode	Old medicines repurposed	D002945	Homo sapiens	9606	27392435	jinfukang promotes the reaction [Cisplatin results in increased expression of TNFRSF14 mRNA]	mental behavioral disorders
		7	defense external stimulus	Doxorubicin	Drug+	TNFRSF14	-	Manic Episode	Old medicines repurposed	D004317	Homo sapiens	9606	29803840	Doxorubicin results in increased expression of TNFRSF14 mRNA	mental behavioral disorders
		7	defense external stimulus	Etoposide	Drug+	TNFRSF14	-	Manic Episode	Old medicines repurposed	D005047	Homo sapiens	9606	21527772	Etoposide results in increased expression of TNFRSF14 mRNA	mental behavioral disorders
		7	defense external stimulus	Genistein	Drug+	TNFRSF14	-	Manic Episode	Old medicines repurposed	D019833	Mus musculus	10090	32186404	Genistein results in increased expression of TNFRSF14 mRNA	mental behavioral disorders
		7	defense external stimulus	Quercetin	Drug+	TNFRSF14	-	Manic Episode	Old medicines repurposed	D011794	Homo sapiens	9606	21632981	Quercetin results in increased expression of TNFRSF14 mRNA	mental behavioral disorders
		7	defense external stimulus	Tretinoin	Drug+	TNFRSF14	-	Manic Episode	Old medicines repurposed	D014212	Homo sapiens	9606	15498508|23830798|33167477	Tretinoin results in increased expression of TNFRSF14 mRNA	mental behavioral disorders
		7	membrane organelle extracellular	Doxorubicin	Drug+	COL6A1	-	Manic Episode	Old medicines repurposed	D004317	Mus musculus	10090	15033991	Doxorubicin results in increased expression of COL6A1 mRNA	mental behavioral disorders
		7	membrane organelle extracellular	Estradiol	Drug+	COL6A1	-	Manic Episode	Old medicines repurposed	D004958	Homo sapiens	9606	23019147	Estradiol results in increased expression of COL6A1 mRNA	mental behavioral disorders
		7	membrane organelle extracellular	Estradiol	Drug+	COL6A1	-	Manic Episode	Old medicines repurposed	D004958	Mus musculus	10090	19484750	Estradiol results in increased expression of COL6A1 mRNA	mental behavioral disorders
		7	membrane organelle extracellular	Ethinyl Estradiol	Drug+	COL6A1	-	Manic Episode	Old medicines repurposed	D004997	Mus musculus	10090	17942748	Ethinyl Estradiol results in increased expression of COL6A1 mRNA	mental behavioral disorders
		7	membrane organelle extracellular	Genistein	Drug+	COL6A1	-	Manic Episode	Old medicines repurposed	D019833	Homo sapiens	9606	23019147	Genistein results in increased expression of COL6A1 mRNA	mental behavioral disorders
		7	membrane organelle extracellular	Quercetin	Drug+	COL6A1	-	Manic Episode	Old medicines repurposed	D011794	Mus musculus	10090	16455785	Quercetin results in increased expression of COL6A1 mRNA	mental behavioral disorders
		7	membrane organelle extracellular	Topotecan	Drug+	COL6A1	-	Manic Episode	Old medicines repurposed	D019772	Rattus norvegicus	10116	25729387	Topotecan results in increased expression of COL6A1 mRNA	mental behavioral disorders
		7	membrane organelle extracellular	Valproic Acid	Drug+	COL6A1	-	Manic Episode	Old medicines repurposed	D014635	Homo sapiens	9606	24935251	Valproic Acid results in increased expression of COL6A1 mRNA	mental behavioral disorders
		7	membrane organelle extracellular	Cyclosporine	Drug-	SLK	+	Manic Episode	Old medicines repurposed	D016572	Mus musculus	10090	19770486	Cyclosporine results in decreased expression of SLK mRNA	mental behavioral disorders
		7	membrane organelle extracellular	Estradiol	Drug-	SLK	+	Manic Episode	Old medicines repurposed	D004958	Rattus norvegicus	10116	32145629	Estradiol results in decreased expression of SLK mRNA	mental behavioral disorders
		7	membrane organelle extracellular	Topotecan	Drug-	SLK	+	Manic Episode	Old medicines repurposed	D019772	Rattus norvegicus	10116	25729387	Topotecan results in decreased expression of SLK mRNA	mental behavioral disorders
		7	membrane organelle extracellular	Troglitazone	Drug-	SLK	+	Manic Episode	Old medicines repurposed	D000077288	Mus musculus	10090	28973697	Troglitazone results in decreased expression of SLK mRNA	mental behavioral disorders
		7	membrane organelle extracellular	Valproic Acid	Drug-	SLK	+	Manic Episode	Old medicines repurposed	D014635	Rattus norvegicus	10116	29427782	Valproic Acid affects the splicing of SLK mRNA	mental behavioral disorders
		7	membrane organelle extracellular	Arsenic Trioxide	Drug+	VWF	-	Manic Episode	Old medicines repurposed	D000077237	Homo sapiens	9606	20458559	Arsenic Trioxide results in increased expression of VWF mRNA	mental behavioral disorders
		7	membrane organelle extracellular	Cannabidiol	Drug+	VWF	-	Manic Episode	Old medicines repurposed	D002185	Mus musculus	10090	21542829	Cannabidiol results in increased expression of VWF mRNA	mental behavioral disorders
		7	membrane organelle extracellular	Estradiol	Drug+	VWF	-	Manic Episode	Old medicines repurposed	D004958	Homo sapiens	9606	31614463	Estradiol results in increased expression of VWF mRNA	mental behavioral disorders
		7	membrane organelle extracellular	Ethinyl Estradiol	Drug+	VWF	-	Manic Episode	Old medicines repurposed	D004997	Rattus norvegicus	10116	29097150	Ethinyl Estradiol results in increased expression of VWF mRNA	mental behavioral disorders
		7	membrane organelle extracellular	Methimazole	Drug+	VWF	-	Manic Episode	Old medicines repurposed	D008713	Rattus norvegicus	10116	30047161	Methimazole results in increased expression of VWF mRNA	mental behavioral disorders
		7	membrane organelle extracellular	Propylthiouracil	Drug+	VWF	-	Manic Episode	Old medicines repurposed	D011441	Rattus norvegicus	10116	30047161	Propylthiouracil results in increased expression of VWF mRNA	mental behavioral disorders
		7	membrane organelle extracellular	Vitamin E	Drug+	VWF	-	Manic Episode	Old medicines repurposed	D014810	Homo sapiens	9606	19244175	Vitamin E results in increased expression of VWF mRNA	mental behavioral disorders
		7	regulation metabolic phosphorylation	Ethinyl Estradiol	Drug--	LEPR	+	Manic Episode	Old medicines repurposed	D004997	Mus musculus	10090	29112739	ESR1 gene mutant form inhibits the reaction [Ethinyl Estradiol results in increased expression of LEPR mRNA]	mental behavioral disorders
		7	regulation metabolic phosphorylation	Cyclosporine	Drug-	LEPR	+	Manic Episode	Old medicines repurposed	D016572	Homo sapiens	9606	27989131	Cyclosporine results in decreased expression of LEPR mRNA	mental behavioral disorders
		7	regulation metabolic phosphorylation	Doxorubicin	Drug-	LEPR	+	Manic Episode	Old medicines repurposed	D004317	Homo sapiens	9606	29803840	Doxorubicin results in decreased expression of LEPR mRNA	mental behavioral disorders
		7	regulation metabolic phosphorylation	Estradiol	Drug-	LEPR	+	Manic Episode	Old medicines repurposed	D004958	Homo sapiens	9606	19167446	Estradiol results in decreased expression of LEPR mRNA	mental behavioral disorders
		7	regulation metabolic phosphorylation	Estradiol	Drug-	LEPR	+	Manic Episode	Old medicines repurposed	D004958	Mus musculus	10090	14664709	Estradiol results in decreased expression of LEPR mRNA	mental behavioral disorders
		7	regulation metabolic phosphorylation	Ethinyl Estradiol	Drug-	LEPR	+	Manic Episode	Old medicines repurposed	D004997	Rattus norvegicus	10116	17351261	Ethinyl Estradiol results in decreased expression of LEPR mRNA	mental behavioral disorders
		7	regulation metabolic phosphorylation	Folic Acid	Drug-	LEPR	+	Manic Episode	Old medicines repurposed	D005492	Mus musculus	10090	25629700	Folic Acid results in decreased expression of LEPR mRNA	mental behavioral disorders
		7	regulation metabolic phosphorylation	Genistein	Drug-	LEPR	+	Manic Episode	Old medicines repurposed	D019833	Homo sapiens	9606	26865667	Genistein results in decreased expression of LEPR mRNA	mental behavioral disorders
		7	regulation metabolic phosphorylation	Valproic Acid	Drug-	LEPR	+	Manic Episode	Old medicines repurposed	D014635	Homo sapiens	9606	23179753|24935251|25192806	Valproic Acid results in decreased expression of LEPR mRNA	mental behavioral disorders
		7	regulation metabolic phosphorylation	Cyclosporine	Drug-	SLK	+	Manic Episode	Old medicines repurposed	D016572	Mus musculus	10090	19770486	Cyclosporine results in decreased expression of SLK mRNA	mental behavioral disorders
		7	regulation metabolic phosphorylation	Estradiol	Drug-	SLK	+	Manic Episode	Old medicines repurposed	D004958	Rattus norvegicus	10116	32145629	Estradiol results in decreased expression of SLK mRNA	mental behavioral disorders
		7	regulation metabolic phosphorylation	Topotecan	Drug-	SLK	+	Manic Episode	Old medicines repurposed	D019772	Rattus norvegicus	10116	25729387	Topotecan results in decreased expression of SLK mRNA	mental behavioral disorders
		7	regulation metabolic phosphorylation	Troglitazone	Drug-	SLK	+	Manic Episode	Old medicines repurposed	D000077288	Mus musculus	10090	28973697	Troglitazone results in decreased expression of SLK mRNA	mental behavioral disorders
		7	regulation metabolic phosphorylation	Valproic Acid	Drug-	SLK	+	Manic Episode	Old medicines repurposed	D014635	Rattus norvegicus	10116	29427782	Valproic Acid affects the splicing of SLK mRNA	mental behavioral disorders
		7	regulation metabolic phosphorylation	Cyclosporine	Drug+	SPHK1	-	Manic Episode	Old medicines repurposed	D016572	Mus musculus	10090	19770486	Cyclosporine results in increased expression of SPHK1 mRNA	mental behavioral disorders
		7	regulation metabolic phosphorylation	Decitabine	Drug+	SPHK1	-	Manic Episode	Old medicines repurposed	D000077209	Homo sapiens	9606	19194470	Decitabine results in increased expression of SPHK1 mRNA	mental behavioral disorders
		7	regulation metabolic phosphorylation	Dexamethasone	Drug+	SPHK1	-	Manic Episode	Old medicines repurposed	D003907	Mus musculus	10090	22733784	Dexamethasone results in increased expression of SPHK1 mRNA	mental behavioral disorders
		7	regulation metabolic phosphorylation	Doxorubicin	Drug+	SPHK1	-	Manic Episode	Old medicines repurposed	D004317	Homo sapiens	9606	29803840	Doxorubicin results in increased expression of SPHK1 mRNA	mental behavioral disorders
		7	regulation metabolic phosphorylation	Doxorubicin	Drug+	SPHK1	-	Manic Episode	Old medicines repurposed	D004317	Mus musculus	10090	36227756	Doxorubicin results in increased expression of SPHK1 mRNA	mental behavioral disorders
		7	regulation metabolic phosphorylation	Estradiol	Drug+	SPHK1	-	Manic Episode	Old medicines repurposed	D004958	Homo sapiens	9606	29654831|31614463	Estradiol results in increased expression of SPHK1 mRNA	mental behavioral disorders
		7	regulation metabolic phosphorylation	Estradiol	Drug+	SPHK1	-	Manic Episode	Old medicines repurposed	D004958	Rattus norvegicus	10116	32145629	Estradiol results in increased expression of SPHK1 mRNA	mental behavioral disorders
		7	regulation metabolic phosphorylation	Ethinyl Estradiol	Drug+	SPHK1	-	Manic Episode	Old medicines repurposed	D004997	Rattus norvegicus	10116	17351261	Ethinyl Estradiol results in increased expression of SPHK1 mRNA	mental behavioral disorders
		7	regulation metabolic phosphorylation	Valproic Acid	Drug+	SPHK1	-	Manic Episode	Old medicines repurposed	D014635	Homo sapiens	9606	23179753|24383497|26272509	Valproic Acid results in increased expression of SPHK1 mRNA	mental behavioral disorders
		7	regulation metabolic phosphorylation	Chlorpromazine	Drug+	TNFRSF14	-	Manic Episode	Old medicines repurposed	D002746	Homo sapiens	9606	15924885	Chlorpromazine analog results in increased expression of TNFRSF14 mRNA	mental behavioral disorders
		7	regulation metabolic phosphorylation	Cisplatin	Drug+	TNFRSF14	-	Manic Episode	Old medicines repurposed	D002945	Homo sapiens	9606	27392435	Cisplatin promotes the reaction [jinfukang results in increased expression of TNFRSF14 mRNA]	mental behavioral disorders
		7	regulation metabolic phosphorylation	Cisplatin	Drug+	TNFRSF14	-	Manic Episode	Old medicines repurposed	D002945	Homo sapiens	9606	27594783	Cisplatin results in increased expression of TNFRSF14 mRNA	mental behavioral disorders
		7	regulation metabolic phosphorylation	Cisplatin	Drug+	TNFRSF14	-	Manic Episode	Old medicines repurposed	D002945	Homo sapiens	9606	27392435	jinfukang promotes the reaction [Cisplatin results in increased expression of TNFRSF14 mRNA]	mental behavioral disorders
		7	regulation metabolic phosphorylation	Doxorubicin	Drug+	TNFRSF14	-	Manic Episode	Old medicines repurposed	D004317	Homo sapiens	9606	29803840	Doxorubicin results in increased expression of TNFRSF14 mRNA	mental behavioral disorders
		7	regulation metabolic phosphorylation	Etoposide	Drug+	TNFRSF14	-	Manic Episode	Old medicines repurposed	D005047	Homo sapiens	9606	21527772	Etoposide results in increased expression of TNFRSF14 mRNA	mental behavioral disorders
		7	regulation metabolic phosphorylation	Genistein	Drug+	TNFRSF14	-	Manic Episode	Old medicines repurposed	D019833	Mus musculus	10090	32186404	Genistein results in increased expression of TNFRSF14 mRNA	mental behavioral disorders
		7	regulation metabolic phosphorylation	Quercetin	Drug+	TNFRSF14	-	Manic Episode	Old medicines repurposed	D011794	Homo sapiens	9606	21632981	Quercetin results in increased expression of TNFRSF14 mRNA	mental behavioral disorders
		7	regulation metabolic phosphorylation	Tretinoin	Drug+	TNFRSF14	-	Manic Episode	Old medicines repurposed	D014212	Homo sapiens	9606	15498508|23830798|33167477	Tretinoin results in increased expression of TNFRSF14 mRNA	mental behavioral disorders
		7	response stimulus regulation	Doxorubicin	Drug+	COL6A1	-	Manic Episode	Old medicines repurposed	D004317	Mus musculus	10090	15033991	Doxorubicin results in increased expression of COL6A1 mRNA	mental behavioral disorders
		7	response stimulus regulation	Estradiol	Drug+	COL6A1	-	Manic Episode	Old medicines repurposed	D004958	Homo sapiens	9606	23019147	Estradiol results in increased expression of COL6A1 mRNA	mental behavioral disorders
		7	response stimulus regulation	Estradiol	Drug+	COL6A1	-	Manic Episode	Old medicines repurposed	D004958	Mus musculus	10090	19484750	Estradiol results in increased expression of COL6A1 mRNA	mental behavioral disorders
		7	response stimulus regulation	Ethinyl Estradiol	Drug+	COL6A1	-	Manic Episode	Old medicines repurposed	D004997	Mus musculus	10090	17942748	Ethinyl Estradiol results in increased expression of COL6A1 mRNA	mental behavioral disorders
		7	response stimulus regulation	Genistein	Drug+	COL6A1	-	Manic Episode	Old medicines repurposed	D019833	Homo sapiens	9606	23019147	Genistein results in increased expression of COL6A1 mRNA	mental behavioral disorders
		7	response stimulus regulation	Quercetin	Drug+	COL6A1	-	Manic Episode	Old medicines repurposed	D011794	Mus musculus	10090	16455785	Quercetin results in increased expression of COL6A1 mRNA	mental behavioral disorders
		7	response stimulus regulation	Topotecan	Drug+	COL6A1	-	Manic Episode	Old medicines repurposed	D019772	Rattus norvegicus	10116	25729387	Topotecan results in increased expression of COL6A1 mRNA	mental behavioral disorders
		7	response stimulus regulation	Valproic Acid	Drug+	COL6A1	-	Manic Episode	Old medicines repurposed	D014635	Homo sapiens	9606	24935251	Valproic Acid results in increased expression of COL6A1 mRNA	mental behavioral disorders
		7	response stimulus regulation	Cyclosporine	Drug-	KAT2B	+	Type 1 Diabetes	Old medicines repurposed	D016572	Homo sapiens	9606	20106945|25562108	Cyclosporine results in decreased expression of KAT2B mRNA	Endocrine diseases
		7	response stimulus regulation	Doxorubicin	Drug-	KAT2B	+	Type 1 Diabetes	Old medicines repurposed	D004317	Homo sapiens	9606	29803840	Doxorubicin results in decreased expression of KAT2B mRNA	Endocrine diseases
		7	response stimulus regulation	Genistein	Drug-	KAT2B	+	Type 1 Diabetes	Old medicines repurposed	D019833	Homo sapiens	9606	26865667	Genistein results in decreased expression of KAT2B mRNA	Endocrine diseases
		7	response stimulus regulation	Ethinyl Estradiol	Drug--	LEPR	+	Manic Episode	Old medicines repurposed	D004997	Mus musculus	10090	29112739	ESR1 gene mutant form inhibits the reaction [Ethinyl Estradiol results in increased expression of LEPR mRNA]	mental behavioral disorders
		7	response stimulus regulation	Cyclosporine	Drug-	LEPR	+	Manic Episode	Old medicines repurposed	D016572	Homo sapiens	9606	27989131	Cyclosporine results in decreased expression of LEPR mRNA	mental behavioral disorders
		7	response stimulus regulation	Doxorubicin	Drug-	LEPR	+	Manic Episode	Old medicines repurposed	D004317	Homo sapiens	9606	29803840	Doxorubicin results in decreased expression of LEPR mRNA	mental behavioral disorders
		7	response stimulus regulation	Estradiol	Drug-	LEPR	+	Manic Episode	Old medicines repurposed	D004958	Homo sapiens	9606	19167446	Estradiol results in decreased expression of LEPR mRNA	mental behavioral disorders
		7	response stimulus regulation	Estradiol	Drug-	LEPR	+	Manic Episode	Old medicines repurposed	D004958	Mus musculus	10090	14664709	Estradiol results in decreased expression of LEPR mRNA	mental behavioral disorders
		7	response stimulus regulation	Ethinyl Estradiol	Drug-	LEPR	+	Manic Episode	Old medicines repurposed	D004997	Rattus norvegicus	10116	17351261	Ethinyl Estradiol results in decreased expression of LEPR mRNA	mental behavioral disorders
		7	response stimulus regulation	Folic Acid	Drug-	LEPR	+	Manic Episode	Old medicines repurposed	D005492	Mus musculus	10090	25629700	Folic Acid results in decreased expression of LEPR mRNA	mental behavioral disorders
		7	response stimulus regulation	Genistein	Drug-	LEPR	+	Manic Episode	Old medicines repurposed	D019833	Homo sapiens	9606	26865667	Genistein results in decreased expression of LEPR mRNA	mental behavioral disorders
		7	response stimulus regulation	Valproic Acid	Drug-	LEPR	+	Manic Episode	Old medicines repurposed	D014635	Homo sapiens	9606	23179753|24935251|25192806	Valproic Acid results in decreased expression of LEPR mRNA	mental behavioral disorders
		7	response stimulus regulation	Methimazole	Drug+	M6PR	-	Type 1 Diabetes	Old medicines repurposed	D008713	Rattus norvegicus	10116	30047161	Methimazole results in increased expression of M6PR mRNA	Endocrine diseases
		7	response stimulus regulation	Propylthiouracil	Drug+	M6PR	-	Type 1 Diabetes	Old medicines repurposed	D011441	Rattus norvegicus	10116	30047161	Propylthiouracil results in increased expression of M6PR mRNA	Endocrine diseases
		7	response stimulus regulation	Cyclosporine	Drug-	SLK	+	Manic Episode	Old medicines repurposed	D016572	Mus musculus	10090	19770486	Cyclosporine results in decreased expression of SLK mRNA	mental behavioral disorders
		7	response stimulus regulation	Estradiol	Drug-	SLK	+	Manic Episode	Old medicines repurposed	D004958	Rattus norvegicus	10116	32145629	Estradiol results in decreased expression of SLK mRNA	mental behavioral disorders
		7	response stimulus regulation	Topotecan	Drug-	SLK	+	Manic Episode	Old medicines repurposed	D019772	Rattus norvegicus	10116	25729387	Topotecan results in decreased expression of SLK mRNA	mental behavioral disorders
		7	response stimulus regulation	Troglitazone	Drug-	SLK	+	Manic Episode	Old medicines repurposed	D000077288	Mus musculus	10090	28973697	Troglitazone results in decreased expression of SLK mRNA	mental behavioral disorders
		7	response stimulus regulation	Valproic Acid	Drug-	SLK	+	Manic Episode	Old medicines repurposed	D014635	Rattus norvegicus	10116	29427782	Valproic Acid affects the splicing of SLK mRNA	mental behavioral disorders
		7	response stimulus regulation	Cyclosporine	Drug+	SPHK1	-	Manic Episode	Old medicines repurposed	D016572	Mus musculus	10090	19770486	Cyclosporine results in increased expression of SPHK1 mRNA	mental behavioral disorders
		7	response stimulus regulation	Decitabine	Drug+	SPHK1	-	Manic Episode	Old medicines repurposed	D000077209	Homo sapiens	9606	19194470	Decitabine results in increased expression of SPHK1 mRNA	mental behavioral disorders
		7	response stimulus regulation	Dexamethasone	Drug+	SPHK1	-	Manic Episode	Old medicines repurposed	D003907	Mus musculus	10090	22733784	Dexamethasone results in increased expression of SPHK1 mRNA	mental behavioral disorders
		7	response stimulus regulation	Doxorubicin	Drug+	SPHK1	-	Manic Episode	Old medicines repurposed	D004317	Homo sapiens	9606	29803840	Doxorubicin results in increased expression of SPHK1 mRNA	mental behavioral disorders
		7	response stimulus regulation	Doxorubicin	Drug+	SPHK1	-	Manic Episode	Old medicines repurposed	D004317	Mus musculus	10090	36227756	Doxorubicin results in increased expression of SPHK1 mRNA	mental behavioral disorders
		7	response stimulus regulation	Estradiol	Drug+	SPHK1	-	Manic Episode	Old medicines repurposed	D004958	Homo sapiens	9606	29654831|31614463	Estradiol results in increased expression of SPHK1 mRNA	mental behavioral disorders
		7	response stimulus regulation	Estradiol	Drug+	SPHK1	-	Manic Episode	Old medicines repurposed	D004958	Rattus norvegicus	10116	32145629	Estradiol results in increased expression of SPHK1 mRNA	mental behavioral disorders
		7	response stimulus regulation	Ethinyl Estradiol	Drug+	SPHK1	-	Manic Episode	Old medicines repurposed	D004997	Rattus norvegicus	10116	17351261	Ethinyl Estradiol results in increased expression of SPHK1 mRNA	mental behavioral disorders
		7	response stimulus regulation	Valproic Acid	Drug+	SPHK1	-	Manic Episode	Old medicines repurposed	D014635	Homo sapiens	9606	23179753|24383497|26272509	Valproic Acid results in increased expression of SPHK1 mRNA	mental behavioral disorders
		7	response stimulus regulation	Chlorpromazine	Drug+	TNFRSF14	-	Manic Episode	Old medicines repurposed	D002746	Homo sapiens	9606	15924885	Chlorpromazine analog results in increased expression of TNFRSF14 mRNA	mental behavioral disorders
		7	response stimulus regulation	Cisplatin	Drug+	TNFRSF14	-	Manic Episode	Old medicines repurposed	D002945	Homo sapiens	9606	27392435	Cisplatin promotes the reaction [jinfukang results in increased expression of TNFRSF14 mRNA]	mental behavioral disorders
		7	response stimulus regulation	Cisplatin	Drug+	TNFRSF14	-	Manic Episode	Old medicines repurposed	D002945	Homo sapiens	9606	27594783	Cisplatin results in increased expression of TNFRSF14 mRNA	mental behavioral disorders
		7	response stimulus regulation	Cisplatin	Drug+	TNFRSF14	-	Manic Episode	Old medicines repurposed	D002945	Homo sapiens	9606	27392435	jinfukang promotes the reaction [Cisplatin results in increased expression of TNFRSF14 mRNA]	mental behavioral disorders
		7	response stimulus regulation	Doxorubicin	Drug+	TNFRSF14	-	Manic Episode	Old medicines repurposed	D004317	Homo sapiens	9606	29803840	Doxorubicin results in increased expression of TNFRSF14 mRNA	mental behavioral disorders
		7	response stimulus regulation	Etoposide	Drug+	TNFRSF14	-	Manic Episode	Old medicines repurposed	D005047	Homo sapiens	9606	21527772	Etoposide results in increased expression of TNFRSF14 mRNA	mental behavioral disorders
		7	response stimulus regulation	Genistein	Drug+	TNFRSF14	-	Manic Episode	Old medicines repurposed	D019833	Mus musculus	10090	32186404	Genistein results in increased expression of TNFRSF14 mRNA	mental behavioral disorders
		7	response stimulus regulation	Quercetin	Drug+	TNFRSF14	-	Manic Episode	Old medicines repurposed	D011794	Homo sapiens	9606	21632981	Quercetin results in increased expression of TNFRSF14 mRNA	mental behavioral disorders
		7	response stimulus regulation	Tretinoin	Drug+	TNFRSF14	-	Manic Episode	Old medicines repurposed	D014212	Homo sapiens	9606	15498508|23830798|33167477	Tretinoin results in increased expression of TNFRSF14 mRNA	mental behavioral disorders
		7	response stimulus regulation	Cisplatin	Drug-	UMPS	+	Type 1 Diabetes	Old medicines repurposed	D002945	Homo sapiens	9606	16568373	Cisplatin results in decreased expression of UMPS mRNA	Endocrine diseases
		7	response stimulus regulation	Cyclosporine	Drug-	UMPS	+	Type 1 Diabetes	Old medicines repurposed	D016572	Homo sapiens	9606	25562108	Cyclosporine results in decreased expression of UMPS mRNA	Endocrine diseases
		7	response stimulus regulation	Arsenic Trioxide	Drug+	VWF	-	Manic Episode	Old medicines repurposed	D000077237	Homo sapiens	9606	20458559	Arsenic Trioxide results in increased expression of VWF mRNA	mental behavioral disorders
		7	response stimulus regulation	Cannabidiol	Drug+	VWF	-	Manic Episode	Old medicines repurposed	D002185	Mus musculus	10090	21542829	Cannabidiol results in increased expression of VWF mRNA	mental behavioral disorders
		7	response stimulus regulation	Estradiol	Drug+	VWF	-	Manic Episode	Old medicines repurposed	D004958	Homo sapiens	9606	31614463	Estradiol results in increased expression of VWF mRNA	mental behavioral disorders
		7	response stimulus regulation	Ethinyl Estradiol	Drug+	VWF	-	Manic Episode	Old medicines repurposed	D004997	Rattus norvegicus	10116	29097150	Ethinyl Estradiol results in increased expression of VWF mRNA	mental behavioral disorders
		7	response stimulus regulation	Methimazole	Drug+	VWF	-	Manic Episode	Old medicines repurposed	D008713	Rattus norvegicus	10116	30047161	Methimazole results in increased expression of VWF mRNA	mental behavioral disorders
		7	response stimulus regulation	Propylthiouracil	Drug+	VWF	-	Manic Episode	Old medicines repurposed	D011441	Rattus norvegicus	10116	30047161	Propylthiouracil results in increased expression of VWF mRNA	mental behavioral disorders
		7	response stimulus regulation	Vitamin E	Drug+	VWF	-	Manic Episode	Old medicines repurposed	D014810	Homo sapiens	9606	19244175	Vitamin E results in increased expression of VWF mRNA	mental behavioral disorders
		7	secretory lumen matrix	Doxorubicin	Drug+	COL6A1	-	Manic Episode	Old medicines repurposed	D004317	Mus musculus	10090	15033991	Doxorubicin results in increased expression of COL6A1 mRNA	mental behavioral disorders
		7	secretory lumen matrix	Estradiol	Drug+	COL6A1	-	Manic Episode	Old medicines repurposed	D004958	Homo sapiens	9606	23019147	Estradiol results in increased expression of COL6A1 mRNA	mental behavioral disorders
		7	secretory lumen matrix	Estradiol	Drug+	COL6A1	-	Manic Episode	Old medicines repurposed	D004958	Mus musculus	10090	19484750	Estradiol results in increased expression of COL6A1 mRNA	mental behavioral disorders
		7	secretory lumen matrix	Ethinyl Estradiol	Drug+	COL6A1	-	Manic Episode	Old medicines repurposed	D004997	Mus musculus	10090	17942748	Ethinyl Estradiol results in increased expression of COL6A1 mRNA	mental behavioral disorders
		7	secretory lumen matrix	Genistein	Drug+	COL6A1	-	Manic Episode	Old medicines repurposed	D019833	Homo sapiens	9606	23019147	Genistein results in increased expression of COL6A1 mRNA	mental behavioral disorders
		7	secretory lumen matrix	Quercetin	Drug+	COL6A1	-	Manic Episode	Old medicines repurposed	D011794	Mus musculus	10090	16455785	Quercetin results in increased expression of COL6A1 mRNA	mental behavioral disorders
		7	secretory lumen matrix	Topotecan	Drug+	COL6A1	-	Manic Episode	Old medicines repurposed	D019772	Rattus norvegicus	10116	25729387	Topotecan results in increased expression of COL6A1 mRNA	mental behavioral disorders
		7	secretory lumen matrix	Valproic Acid	Drug+	COL6A1	-	Manic Episode	Old medicines repurposed	D014635	Homo sapiens	9606	24935251	Valproic Acid results in increased expression of COL6A1 mRNA	mental behavioral disorders
		7	secretory lumen matrix	Ethinyl Estradiol	Drug--	LEPR	+	Manic Episode	Old medicines repurposed	D004997	Mus musculus	10090	29112739	ESR1 gene mutant form inhibits the reaction [Ethinyl Estradiol results in increased expression of LEPR mRNA]	mental behavioral disorders
		7	secretory lumen matrix	Cyclosporine	Drug-	LEPR	+	Manic Episode	Old medicines repurposed	D016572	Homo sapiens	9606	27989131	Cyclosporine results in decreased expression of LEPR mRNA	mental behavioral disorders
		7	secretory lumen matrix	Doxorubicin	Drug-	LEPR	+	Manic Episode	Old medicines repurposed	D004317	Homo sapiens	9606	29803840	Doxorubicin results in decreased expression of LEPR mRNA	mental behavioral disorders
		7	secretory lumen matrix	Estradiol	Drug-	LEPR	+	Manic Episode	Old medicines repurposed	D004958	Homo sapiens	9606	19167446	Estradiol results in decreased expression of LEPR mRNA	mental behavioral disorders
		7	secretory lumen matrix	Estradiol	Drug-	LEPR	+	Manic Episode	Old medicines repurposed	D004958	Mus musculus	10090	14664709	Estradiol results in decreased expression of LEPR mRNA	mental behavioral disorders
		7	secretory lumen matrix	Ethinyl Estradiol	Drug-	LEPR	+	Manic Episode	Old medicines repurposed	D004997	Rattus norvegicus	10116	17351261	Ethinyl Estradiol results in decreased expression of LEPR mRNA	mental behavioral disorders
		7	secretory lumen matrix	Folic Acid	Drug-	LEPR	+	Manic Episode	Old medicines repurposed	D005492	Mus musculus	10090	25629700	Folic Acid results in decreased expression of LEPR mRNA	mental behavioral disorders
		7	secretory lumen matrix	Genistein	Drug-	LEPR	+	Manic Episode	Old medicines repurposed	D019833	Homo sapiens	9606	26865667	Genistein results in decreased expression of LEPR mRNA	mental behavioral disorders
		7	secretory lumen matrix	Valproic Acid	Drug-	LEPR	+	Manic Episode	Old medicines repurposed	D014635	Homo sapiens	9606	23179753|24935251|25192806	Valproic Acid results in decreased expression of LEPR mRNA	mental behavioral disorders
		7	secretory lumen matrix	Cyclosporine	Drug-	SLK	+	Manic Episode	Old medicines repurposed	D016572	Mus musculus	10090	19770486	Cyclosporine results in decreased expression of SLK mRNA	mental behavioral disorders
		7	secretory lumen matrix	Estradiol	Drug-	SLK	+	Manic Episode	Old medicines repurposed	D004958	Rattus norvegicus	10116	32145629	Estradiol results in decreased expression of SLK mRNA	mental behavioral disorders
		7	secretory lumen matrix	Topotecan	Drug-	SLK	+	Manic Episode	Old medicines repurposed	D019772	Rattus norvegicus	10116	25729387	Topotecan results in decreased expression of SLK mRNA	mental behavioral disorders
		7	secretory lumen matrix	Troglitazone	Drug-	SLK	+	Manic Episode	Old medicines repurposed	D000077288	Mus musculus	10090	28973697	Troglitazone results in decreased expression of SLK mRNA	mental behavioral disorders
		7	secretory lumen matrix	Valproic Acid	Drug-	SLK	+	Manic Episode	Old medicines repurposed	D014635	Rattus norvegicus	10116	29427782	Valproic Acid affects the splicing of SLK mRNA	mental behavioral disorders
		7	secretory lumen matrix	Cyclosporine	Drug+	SPHK1	-	Manic Episode	Old medicines repurposed	D016572	Mus musculus	10090	19770486	Cyclosporine results in increased expression of SPHK1 mRNA	mental behavioral disorders
		7	secretory lumen matrix	Decitabine	Drug+	SPHK1	-	Manic Episode	Old medicines repurposed	D000077209	Homo sapiens	9606	19194470	Decitabine results in increased expression of SPHK1 mRNA	mental behavioral disorders
		7	secretory lumen matrix	Dexamethasone	Drug+	SPHK1	-	Manic Episode	Old medicines repurposed	D003907	Mus musculus	10090	22733784	Dexamethasone results in increased expression of SPHK1 mRNA	mental behavioral disorders
		7	secretory lumen matrix	Doxorubicin	Drug+	SPHK1	-	Manic Episode	Old medicines repurposed	D004317	Homo sapiens	9606	29803840	Doxorubicin results in increased expression of SPHK1 mRNA	mental behavioral disorders
		7	secretory lumen matrix	Doxorubicin	Drug+	SPHK1	-	Manic Episode	Old medicines repurposed	D004317	Mus musculus	10090	36227756	Doxorubicin results in increased expression of SPHK1 mRNA	mental behavioral disorders
		7	secretory lumen matrix	Estradiol	Drug+	SPHK1	-	Manic Episode	Old medicines repurposed	D004958	Homo sapiens	9606	29654831|31614463	Estradiol results in increased expression of SPHK1 mRNA	mental behavioral disorders
		7	secretory lumen matrix	Estradiol	Drug+	SPHK1	-	Manic Episode	Old medicines repurposed	D004958	Rattus norvegicus	10116	32145629	Estradiol results in increased expression of SPHK1 mRNA	mental behavioral disorders
		7	secretory lumen matrix	Ethinyl Estradiol	Drug+	SPHK1	-	Manic Episode	Old medicines repurposed	D004997	Rattus norvegicus	10116	17351261	Ethinyl Estradiol results in increased expression of SPHK1 mRNA	mental behavioral disorders
		7	secretory lumen matrix	Valproic Acid	Drug+	SPHK1	-	Manic Episode	Old medicines repurposed	D014635	Homo sapiens	9606	23179753|24383497|26272509	Valproic Acid results in increased expression of SPHK1 mRNA	mental behavioral disorders
		7	secretory lumen matrix	Arsenic Trioxide	Drug+	VWF	-	Manic Episode	Old medicines repurposed	D000077237	Homo sapiens	9606	20458559	Arsenic Trioxide results in increased expression of VWF mRNA	mental behavioral disorders
		7	secretory lumen matrix	Cannabidiol	Drug+	VWF	-	Manic Episode	Old medicines repurposed	D002185	Mus musculus	10090	21542829	Cannabidiol results in increased expression of VWF mRNA	mental behavioral disorders
		7	secretory lumen matrix	Estradiol	Drug+	VWF	-	Manic Episode	Old medicines repurposed	D004958	Homo sapiens	9606	31614463	Estradiol results in increased expression of VWF mRNA	mental behavioral disorders
		7	secretory lumen matrix	Ethinyl Estradiol	Drug+	VWF	-	Manic Episode	Old medicines repurposed	D004997	Rattus norvegicus	10116	29097150	Ethinyl Estradiol results in increased expression of VWF mRNA	mental behavioral disorders
		7	secretory lumen matrix	Methimazole	Drug+	VWF	-	Manic Episode	Old medicines repurposed	D008713	Rattus norvegicus	10116	30047161	Methimazole results in increased expression of VWF mRNA	mental behavioral disorders
		7	secretory lumen matrix	Propylthiouracil	Drug+	VWF	-	Manic Episode	Old medicines repurposed	D011441	Rattus norvegicus	10116	30047161	Propylthiouracil results in increased expression of VWF mRNA	mental behavioral disorders
		7	secretory lumen matrix	Vitamin E	Drug+	VWF	-	Manic Episode	Old medicines repurposed	D014810	Homo sapiens	9606	19244175	Vitamin E results in increased expression of VWF mRNA	mental behavioral disorders
		7	catalytic activity	Copper	Drug-	ALDH5A1	+	Small Cell Lung Cancer	CTD	D003300	Homo sapiens	9606	20971185	[NSC 689534 binds to Copper] which results in decreased expression of ALDH5A1 mRNA	Cancer
		7	catalytic activity	Cyclosporine	Drug-	ALDH5A1	+	Small Cell Lung Cancer	CTD	D016572	Homo sapiens	9606	20106945|25562108|27989131	Cyclosporine results in decreased expression of ALDH5A1 mRNA	Cancer
		7	catalytic activity	Doxorubicin	Drug-	ALDH5A1	+	Small Cell Lung Cancer	CTD	D004317	Homo sapiens	9606	29803840	Doxorubicin results in decreased expression of ALDH5A1 mRNA	Cancer
		7	catalytic activity	Indomethacin	Drug-	ALDH5A1	+	Small Cell Lung Cancer	CTD	D007213	Rattus norvegicus	10116	36868495	Indomethacin results in decreased expression of ALDH5A1 mRNA	Cancer
		7	catalytic activity	Quercetin	Drug-	ALDH5A1	+	Small Cell Lung Cancer	CTD	D011794	Homo sapiens	9606	21632981	Quercetin results in decreased expression of ALDH5A1 mRNA	Cancer
		7	catalytic activity	Tretinoin	Drug-	ALDH5A1	+	Small Cell Lung Cancer	CTD	D014212	Homo sapiens	9606	33167477	Tretinoin results in decreased expression of ALDH5A1 mRNA	Cancer
		7	catalytic activity	Valproic Acid	Drug-	ALDH5A1	+	Small Cell Lung Cancer	CTD	D014635	Homo sapiens	9606	26272509|29501571	Valproic Acid results in decreased expression of ALDH5A1 mRNA	Cancer
		7	catalytic activity	Curcumin	Drug+	AMPD3	-	Non-Alcoholic Fatty Liver Disease	CTD	D003474	Rattus norvegicus	10116	18299980	Curcumin results in increased expression of AMPD3 mRNA	Liver disease
		7	catalytic activity	Cyclosporine	Drug+	AMPD3	-	Non-Alcoholic Fatty Liver Disease	CTD	D016572	Homo sapiens	9606	20106945|25562108	Cyclosporine results in increased expression of AMPD3 mRNA	Liver disease
		7	catalytic activity	Dexamethasone	Drug+	AMPD3	-	Non-Alcoholic Fatty Liver Disease	CTD	D003907	Mus musculus	10090	22733784|23946490|29229235	Dexamethasone results in increased expression of AMPD3 mRNA	Liver disease
		7	catalytic activity	Dexamethasone	Drug+	AMPD3	-	Non-Alcoholic Fatty Liver Disease	CTD	D003907	Rattus norvegicus	10116	14618091|20032058	Dexamethasone results in increased expression of AMPD3 mRNA	Liver disease
		7	catalytic activity	Estradiol	Drug+	AMPD3	-	Non-Alcoholic Fatty Liver Disease	CTD	D004958	Mus musculus	10090	30077407	Estradiol results in increased expression of AMPD3 mRNA	Liver disease
		7	catalytic activity	Genistein	Drug+	AMPD3	-	Non-Alcoholic Fatty Liver Disease	CTD	D019833	Mus musculus	10090	32186404	Genistein results in increased expression of AMPD3 mRNA	Liver disease
		7	catalytic activity	Quercetin	Drug+	AMPD3	-	Non-Alcoholic Fatty Liver Disease	CTD	D011794	Homo sapiens	9606	21632981	Quercetin results in increased expression of AMPD3 mRNA	Liver disease
		7	catalytic activity	Tretinoin	Drug+	AMPD3	-	Non-Alcoholic Fatty Liver Disease	CTD	D014212	Homo sapiens	9606	33167477	Tretinoin results in increased expression of AMPD3 mRNA	Liver disease
		7	catalytic activity	Sirolimus	Drug++	CPT2	-	Non-Alcoholic Fatty Liver Disease	CTD	D020123	Rattus norvegicus	10116	25045214	Sirolimus inhibits the reaction [Isoproterenol results in decreased expression of CPT2 mRNA]	Liver disease
		7	catalytic activity	Sirolimus	Drug++	CPT2	-	Non-Alcoholic Fatty Liver Disease	CTD	D020123	Rattus norvegicus	10116	25045214	TNF protein inhibits the reaction [Sirolimus inhibits the reaction [Isoproterenol results in decreased expression of CPT2 mRNA]]	Liver disease
		7	catalytic activity	Bezafibrate	Drug+	CPT2	-	Non-Alcoholic Fatty Liver Disease	CTD	D001629	Homo sapiens	9606	21816645	Bezafibrate results in increased expression of CPT2 mRNA	Liver disease
		7	catalytic activity	Bezafibrate	Drug+	CPT2	-	Non-Alcoholic Fatty Liver Disease	CTD	D001629	Rattus norvegicus	10116	16707586	Bezafibrate results in increased expression of CPT2 mRNA	Liver disease
		7	catalytic activity	Cisplatin	Drug+	CPT2	-	Non-Alcoholic Fatty Liver Disease	CTD	D002945	Homo sapiens	9606	27392435	Cisplatin results in increased expression of CPT2 mRNA	Liver disease
		7	catalytic activity	Ethinyl Estradiol	Drug+	CPT2	-	Non-Alcoholic Fatty Liver Disease	CTD	D004997	Mus musculus	10090	17942748	Ethinyl Estradiol results in increased expression of CPT2 mRNA	Liver disease
		7	catalytic activity	Fenofibrate	Drug+	CPT2	-	Non-Alcoholic Fatty Liver Disease	CTD	D011345	Homo sapiens	9606	25572481	Fenofibrate results in increased expression of CPT2 mRNA	Liver disease
		7	catalytic activity	Fenofibrate	Drug+	CPT2	-	Non-Alcoholic Fatty Liver Disease	CTD	D011345	Rattus norvegicus	10116	16595124|16707586|19395589|27665778|32741897	Fenofibrate results in increased expression of CPT2 mRNA	Liver disease
		7	catalytic activity	Tretinoin	Drug+	CPT2	-	Non-Alcoholic Fatty Liver Disease	CTD	D014212	Homo sapiens	9606	33167477	Tretinoin results in increased expression of CPT2 mRNA	Liver disease
		7	catalytic activity	Troglitazone	Drug+	CPT2	-	Non-Alcoholic Fatty Liver Disease	CTD	D000077288	Homo sapiens	9606	27551952	Troglitazone results in increased expression of CPT2 mRNA	Liver disease
		7	catalytic activity	Troglitazone	Drug+	CPT2	-	Non-Alcoholic Fatty Liver Disease	CTD	D000077288	Mus musculus	10090	12732648	Troglitazone results in increased expression of CPT2 mRNA	Liver disease
		7	catalytic activity	Troglitazone	Drug+	CPT2	-	Non-Alcoholic Fatty Liver Disease	CTD	D000077288	Rattus norvegicus	10116	21515302	Troglitazone results in increased expression of CPT2 mRNA	Liver disease
		7	catalytic activity	Arsenic Trioxide	Drug+	FGFR1	-	Small Cell Lung Cancer	CTD	D000077237	Homo sapiens	9606	17258074|20458559	Arsenic Trioxide results in increased expression of FGFR1 mRNA	Cancer
		7	catalytic activity	Cisplatin	Drug+	FGFR1	-	Small Cell Lung Cancer	CTD	D002945	Mus musculus	10090	21151649	Cisplatin results in increased expression of FGFR1 mRNA	Cancer
		7	catalytic activity	Decitabine	Drug+	FGFR1	-	Small Cell Lung Cancer	CTD	D000077209	Mus musculus	10090	27915011	Decitabine results in increased expression of FGFR1 mRNA	Cancer
		7	catalytic activity	Topotecan	Drug+	FGFR1	-	Small Cell Lung Cancer	CTD	D019772	Rattus norvegicus	10116	25729387	Topotecan results in increased expression of FGFR1 mRNA	Cancer
		7	catalytic activity	Tretinoin	Drug+	FGFR1	-	Small Cell Lung Cancer	CTD	D014212	Mus musculus	10090	16604517	Tretinoin results in increased expression of FGFR1 mRNA	Cancer
		7	catalytic activity	Triiodothyronine	Drug+	FGFR1	-	Small Cell Lung Cancer	CTD	D014284	Mus musculus	10090	16150908	Triiodothyronine results in increased expression of FGFR1 mRNA	Cancer
		7	catalytic activity	Triiodothyronine	Drug+	FGFR1	-	Small Cell Lung Cancer	CTD	D014284	Rattus norvegicus	10116	12805413	Triiodothyronine results in increased expression of FGFR1 mRNA	Cancer
		7	catalytic activity	Valproic Acid	Drug+	FGFR1	-	Small Cell Lung Cancer	CTD	D014635	Homo sapiens	9606	29154799	Valproic Acid results in increased expression of FGFR1 mRNA	Cancer
		7	catalytic activity	Cannabidiol	Drug+	MAP3K6	-	Small Cell Lung Cancer	CTD	D002185	Mus musculus	10090	31052254	Cannabidiol results in increased expression of MAP3K6 mRNA	Cancer
		7	catalytic activity	Dexamethasone	Drug+	MAP3K6	-	Small Cell Lung Cancer	CTD	D003907	Mus musculus	10090	22733784	Dexamethasone results in increased expression of MAP3K6 mRNA	Cancer
		7	catalytic activity	Doxorubicin	Drug+	MAP3K6	-	Small Cell Lung Cancer	CTD	D004317	Mus musculus	10090	21040762	Doxorubicin results in increased expression of MAP3K6 mRNA	Cancer
		7	catalytic activity	Estradiol	Drug+	MAP3K6	-	Small Cell Lung Cancer	CTD	D004958	Mus musculus	10090	19484750	Estradiol results in increased expression of MAP3K6 mRNA	Cancer
		7	catalytic activity	Genistein	Drug+	MAP3K6	-	Small Cell Lung Cancer	CTD	D019833	Mus musculus	10090	24967385	Genistein results in increased expression of MAP3K6 mRNA	Cancer
		7	catalytic activity	Tretinoin	Drug+	MAP3K6	-	Small Cell Lung Cancer	CTD	D014212	Rattus norvegicus	10116	20488242	Tretinoin results in increased expression of MAP3K6 mRNA	Cancer
		7	catalytic activity	Valproic Acid	Drug+	MAP3K6	-	Small Cell Lung Cancer	CTD	D014635	Mus musculus	10090	21427059	Valproic Acid results in increased expression of MAP3K6 mRNA	Cancer
		7	catalytic activity	Cyclosporine	Drug+	MVD	-	Non-Small Cell Lung Cancer	CTD	D016572	Homo sapiens	9606	25562108	Cyclosporine results in increased expression of MVD mRNA	Cancer
		7	catalytic activity	Estradiol	Drug+	MVD	-	Non-Small Cell Lung Cancer	CTD	D004958	Rattus norvegicus	10116	32145629	Estradiol results in increased expression of MVD mRNA	Cancer
		7	catalytic activity	Ethinyl Estradiol	Drug+	MVD	-	Non-Small Cell Lung Cancer	CTD	D004997	Rattus norvegicus	10116	16174780|17557909	Ethinyl Estradiol results in increased expression of MVD mRNA	Cancer
		7	catalytic activity	Metformin	Drug+	MVD	-	Non-Small Cell Lung Cancer	CTD	D008687	Rattus norvegicus	10116	31324951	Metformin results in increased expression of MVD mRNA	Cancer
		7	catalytic activity	Methimazole	Drug+	MVD	-	Non-Small Cell Lung Cancer	CTD	D008713	Rattus norvegicus	10116	30047161	Methimazole results in increased expression of MVD mRNA	Cancer
		7	catalytic activity	Phenobarbital	Drug+	MVD	-	Non-Small Cell Lung Cancer	CTD	D010634	Rattus norvegicus	10116	19162173	Phenobarbital results in increased expression of MVD mRNA	Cancer
		7	catalytic activity	Valproic Acid	Drug+	MVD	-	Non-Small Cell Lung Cancer	CTD	D014635	Mus musculus	10090	24489787	Valproic Acid results in increased expression of MVD mRNA	Cancer
		7	catalytic activity	Methimazole	Drug-	PKN1	+	Non-Small Cell Lung Cancer	CTD	D008713	Rattus norvegicus	10116	30047161	Methimazole results in decreased expression of PKN1 mRNA	Cancer
		7	catalytic activity	Propylthiouracil	Drug-	PKN1	+	Non-Small Cell Lung Cancer	CTD	D011441	Rattus norvegicus	10116	30047161	Propylthiouracil results in decreased expression of PKN1 mRNA	Cancer
		7	catalytic activity	Quercetin	Drug-	PKN1	+	Non-Small Cell Lung Cancer	CTD	D011794	Homo sapiens	9606	21632981	Quercetin results in decreased expression of PKN1 mRNA	Cancer
		7	catalytic activity	Cisplatin	Drug+	PRKCZ	-	Non-Small Cell Lung Cancer	CTD	D002945	Homo sapiens	9606	27392435	Cisplatin promotes the reaction [jinfukang results in increased expression of PRKCZ mRNA]	Cancer
		7	catalytic activity	Cisplatin	Drug+	PRKCZ	-	Non-Small Cell Lung Cancer	CTD	D002945	Homo sapiens	9606	27392435	jinfukang promotes the reaction [Cisplatin results in increased expression of PRKCZ mRNA]	Cancer
		7	catalytic activity	Cyclosporine	Drug+	PRKCZ	-	Non-Small Cell Lung Cancer	CTD	D016572	Homo sapiens	9606	25562108	Cyclosporine results in increased expression of PRKCZ mRNA	Cancer
		7	catalytic activity	Haloperidol	Drug+	PRKCZ	-	Non-Small Cell Lung Cancer	CTD	D006220	Rattus norvegicus	10116	15860345	Haloperidol results in increased expression of PRKCZ mRNA	Cancer
		7	catalytic activity	Methimazole	Drug+	PRKCZ	-	Non-Small Cell Lung Cancer	CTD	D008713	Rattus norvegicus	10116	30047161	Methimazole results in increased expression of PRKCZ mRNA	Cancer
		7	catalytic activity	Propylthiouracil	Drug+	PRKCZ	-	Non-Small Cell Lung Cancer	CTD	D011441	Rattus norvegicus	10116	30047161	Propylthiouracil results in increased expression of PRKCZ mRNA	Cancer
		7	catalytic activity	Troglitazone	Drug+	PRKCZ	-	Non-Small Cell Lung Cancer	CTD	D000077288	Mus musculus	10090	28973697	Troglitazone results in increased expression of PRKCZ mRNA	Cancer
		7	catalytic activity	Valproic Acid	Drug+	PRKCZ	-	Non-Small Cell Lung Cancer	CTD	D014635	Homo sapiens	9606	23527032	Valproic Acid results in increased expression of PRKCZ mRNA	Cancer
		7	catalytic activity	Cisplatin	Drug+	SLK	-	Non-Alcoholic Fatty Liver Disease	CTD	D002945	Mus musculus	10090	21151649	Cisplatin results in increased expression of SLK mRNA	Liver disease
		7	catalytic activity	Cyclosporine	Drug+	SLK	-	Non-Alcoholic Fatty Liver Disease	CTD	D016572	Homo sapiens	9606	25562108	Cyclosporine results in increased expression of SLK mRNA	Liver disease
		7	catalytic activity	Estradiol	Drug+	SLK	-	Non-Alcoholic Fatty Liver Disease	CTD	D004958	Homo sapiens	9606	31614463	Estradiol results in increased expression of SLK mRNA	Liver disease
		7	catalytic activity	Ethinyl Estradiol	Drug+	SLK	-	Non-Alcoholic Fatty Liver Disease	CTD	D004997	Mus musculus	10090	17942748	Ethinyl Estradiol results in increased expression of SLK mRNA	Liver disease
		7	catalytic activity	Valproic Acid	Drug+	SLK	-	Non-Alcoholic Fatty Liver Disease	CTD	D014635	Homo sapiens	9606	23179753|29154799	Valproic Acid results in increased expression of SLK mRNA	Liver disease
		7	clathrin coated endocytic	Curcumin	Drug+	AMPD3	-	Non-Alcoholic Fatty Liver Disease	CTD	D003474	Rattus norvegicus	10116	18299980	Curcumin results in increased expression of AMPD3 mRNA	Liver disease
		7	clathrin coated endocytic	Cyclosporine	Drug+	AMPD3	-	Non-Alcoholic Fatty Liver Disease	CTD	D016572	Homo sapiens	9606	20106945|25562108	Cyclosporine results in increased expression of AMPD3 mRNA	Liver disease
		7	clathrin coated endocytic	Dexamethasone	Drug+	AMPD3	-	Non-Alcoholic Fatty Liver Disease	CTD	D003907	Mus musculus	10090	22733784|23946490|29229235	Dexamethasone results in increased expression of AMPD3 mRNA	Liver disease
		7	clathrin coated endocytic	Dexamethasone	Drug+	AMPD3	-	Non-Alcoholic Fatty Liver Disease	CTD	D003907	Rattus norvegicus	10116	14618091|20032058	Dexamethasone results in increased expression of AMPD3 mRNA	Liver disease
		7	clathrin coated endocytic	Estradiol	Drug+	AMPD3	-	Non-Alcoholic Fatty Liver Disease	CTD	D004958	Mus musculus	10090	30077407	Estradiol results in increased expression of AMPD3 mRNA	Liver disease
		7	clathrin coated endocytic	Genistein	Drug+	AMPD3	-	Non-Alcoholic Fatty Liver Disease	CTD	D019833	Mus musculus	10090	32186404	Genistein results in increased expression of AMPD3 mRNA	Liver disease
		7	clathrin coated endocytic	Quercetin	Drug+	AMPD3	-	Non-Alcoholic Fatty Liver Disease	CTD	D011794	Homo sapiens	9606	21632981	Quercetin results in increased expression of AMPD3 mRNA	Liver disease
		7	clathrin coated endocytic	Tretinoin	Drug+	AMPD3	-	Non-Alcoholic Fatty Liver Disease	CTD	D014212	Homo sapiens	9606	33167477	Tretinoin results in increased expression of AMPD3 mRNA	Liver disease
		7	clathrin coated endocytic	Ascorbic Acid	Drug-	LOXL2	+	Polycystic Ovary Syndrome	CTD	D001205	Homo sapiens	9606	19197388	Ascorbic Acid results in decreased expression of LOXL2 mRNA	Genitourinary disease
		7	clathrin coated endocytic	Cisplatin	Drug-	LOXL2	+	Polycystic Ovary Syndrome	CTD	D002945	Homo sapiens	9606	27392435	Cisplatin results in decreased expression of LOXL2 mRNA	Genitourinary disease
		7	clathrin coated endocytic	Cisplatin	Drug-	LOXL2	+	Polycystic Ovary Syndrome	CTD	D002945	Rattus norvegicus	10116	22023808	Cisplatin results in decreased expression of LOXL2 mRNA	Genitourinary disease
		7	clathrin coated endocytic	Copper	Drug-	LOXL2	+	Polycystic Ovary Syndrome	CTD	D003300	Rattus norvegicus	10116	30556269	Copper results in decreased expression of LOXL2 mRNA	Genitourinary disease
		7	clathrin coated endocytic	Cyclosporine	Drug-	LOXL2	+	Polycystic Ovary Syndrome	CTD	D016572	Mus musculus	10090	19770486	Cyclosporine results in decreased expression of LOXL2 mRNA	Genitourinary disease
		7	clathrin coated endocytic	Dexamethasone	Drug-	LOXL2	+	Polycystic Ovary Syndrome	CTD	D003907	Homo sapiens	9606	25047013	Dexamethasone results in decreased expression of LOXL2 mRNA	Genitourinary disease
		7	clathrin coated endocytic	Doxorubicin	Drug-	LOXL2	+	Polycystic Ovary Syndrome	CTD	D004317	Homo sapiens	9606	22908232	Doxorubicin results in decreased expression of LOXL2 mRNA	Genitourinary disease
		7	clathrin coated endocytic	Propylthiouracil	Drug-	LOXL2	+	Polycystic Ovary Syndrome	CTD	D011441	Rattus norvegicus	10116	24780913|25825206	Propylthiouracil results in decreased expression of LOXL2 mRNA	Genitourinary disease
		7	clathrin coated endocytic	Cisplatin	Drug-	M6PR	+	Small Cell Lung Cancer	CTD	D002945	Homo sapiens	9606	27594783	Cisplatin results in decreased expression of M6PR mRNA	Cancer
		7	clathrin coated endocytic	Arsenic Trioxide	Drug+	PSMB1	-	Small Cell Lung Cancer	CTD	D000077237	Homo sapiens	9606	29633893	Arsenic Trioxide results in increased expression of PSMB1 mRNA	Cancer
		7	clathrin coated endocytic	Doxorubicin	Drug+	PSMB1	-	Small Cell Lung Cancer	CTD	D004317	Homo sapiens	9606	29803840	Doxorubicin results in increased expression of PSMB1 mRNA	Cancer
		7	clathrin coated endocytic	Ethinyl Estradiol	Drug+	PSMB1	-	Small Cell Lung Cancer	CTD	D004997	Mus musculus	10090	17942748|24096037	Ethinyl Estradiol results in increased expression of PSMB1 mRNA	Cancer
		7	clathrin coated endocytic	Ethinyl Estradiol	Drug+	PSMB1	-	Small Cell Lung Cancer	CTD	D004997	Rattus norvegicus	10116	24096037	Ethinyl Estradiol results in increased expression of PSMB1 mRNA	Cancer
		7	clathrin coated endocytic	Methimazole	Drug+	PSMB1	-	Small Cell Lung Cancer	CTD	D008713	Rattus norvegicus	10116	30047161	Methimazole results in increased expression of PSMB1 mRNA	Cancer
		7	clathrin coated endocytic	Phenobarbital	Drug+	PSMB1	-	Small Cell Lung Cancer	CTD	D010634	Rattus norvegicus	10116	19162173	Phenobarbital results in increased expression of PSMB1 mRNA	Cancer
		7	clathrin coated endocytic	Propylthiouracil	Drug+	PSMB1	-	Small Cell Lung Cancer	CTD	D011441	Rattus norvegicus	10116	30047161	Propylthiouracil results in increased expression of PSMB1 mRNA	Cancer
		7	clathrin coated endocytic	Valproic Acid	Drug+	PSMB1	-	Small Cell Lung Cancer	CTD	D014635	Homo sapiens	9606	23179753	Valproic Acid results in increased expression of PSMB1 mRNA	Cancer
		7	clathrin coated endocytic	Valproic Acid	Drug+	PSMB1	-	Small Cell Lung Cancer	CTD	D014635	Mus musculus	10090	24489787	Valproic Acid results in increased expression of PSMB1 mRNA	Cancer
		7	clathrin coated endocytic	Valproic Acid	Drug+	PSMB1	-	Small Cell Lung Cancer	CTD	D014635	Rattus norvegicus	10116	21318169	Valproic Acid results in increased expression of PSMB1 mRNA	Cancer
		7	clathrin coated endocytic	Dexamethasone	Drug--	SLC2A5	+	Polycystic Ovary Syndrome	CTD	D003907	Rattus norvegicus	10116	18556366	Mifepristone inhibits the reaction [Dexamethasone promotes the reaction [Fructose results in increased expression of SLC2A5 mRNA]]	Genitourinary disease
		7	clathrin coated endocytic	Dexamethasone	Drug--	SLC2A5	+	Polycystic Ovary Syndrome	CTD	D003907	Rattus norvegicus	10116	20032058	Testosterone inhibits the reaction [Dexamethasone results in increased expression of SLC2A5 mRNA]	Genitourinary disease
		7	clathrin coated endocytic	Curcumin	Drug-	SLC2A5	+	Polycystic Ovary Syndrome	CTD	D003474	Mus musculus	10090	21397623	Curcumin results in decreased expression of SLC2A5 mRNA	Genitourinary disease
		7	clathrin coated endocytic	Cyclosporine	Drug-	SLC2A5	+	Polycystic Ovary Syndrome	CTD	D016572	Rattus norvegicus	10116	19224547	Cyclosporine results in decreased expression of SLC2A5 mRNA	Genitourinary disease
		7	clathrin coated endocytic	Estradiol	Drug-	SLC2A5	+	Polycystic Ovary Syndrome	CTD	D004958	Mus musculus	10090	19484750	Estradiol results in decreased expression of SLC2A5 mRNA	Genitourinary disease
		7	clathrin coated endocytic	Phenobarbital	Drug-	SLC2A5	+	Polycystic Ovary Syndrome	CTD	D010634	Rattus norvegicus	10116	19162173	Phenobarbital results in decreased expression of SLC2A5 mRNA	Genitourinary disease
		7	clathrin coated endocytic	Pioglitazone	Drug-	SLC2A5	+	Polycystic Ovary Syndrome	CTD	D000077205	Homo sapiens	9606	30031879	Pioglitazone results in decreased expression of SLC2A5 mRNA	Genitourinary disease
		7	clathrin coated endocytic	Valproic Acid	Drug-	SLC2A5	+	Polycystic Ovary Syndrome	CTD	D014635	Rattus norvegicus	10116	19224547	Valproic Acid results in decreased expression of SLC2A5 mRNA	Genitourinary disease
		7	clathrin coated endocytic	Cannabidiol	Drug--	TNFRSF9	+	Gestational Diabetes	CTD	D002185	Mus musculus	10090	27256343	Cannabidiol inhibits the reaction [MOG protein modified form results in increased expression of TNFRSF9 mRNA]	Endocrine diseases
		7	clathrin coated endocytic	Quercetin	Drug--	TNFRSF9	+	Gestational Diabetes	CTD	D011794	Mus musculus	10090	25614714	Quercetin inhibits the reaction [Dietary Fats results in increased expression of TNFRSF9 mRNA]	Endocrine diseases
		7	clathrin coated endocytic	Quercetin	Drug--	TNFRSF9	+	Gestational Diabetes	CTD	D011794	Mus musculus	10090	25614714	Quercetin inhibits the reaction [Palmitic Acid results in increased expression of TNFRSF9 mRNA]	Endocrine diseases
		7	clathrin coated endocytic	Triiodothyronine	Drug--	TNFRSF9	+	Gestational Diabetes	CTD	D014284	Homo sapiens	9606	14761676	4-OH-2',3,3',4',5'-pentachlorobiphenyl inhibits the reaction [Triiodothyronine results in increased expression of TNFRSF9 mRNA]	Endocrine diseases
		7	clathrin coated endocytic	Triiodothyronine	Drug--	TNFRSF9	+	Gestational Diabetes	CTD	D014284	Homo sapiens	9606	14761676	Polychlorinated Biphenyls inhibits the reaction [Triiodothyronine results in increased expression of TNFRSF9 mRNA]	Endocrine diseases
		7	clathrin coated endocytic	Doxorubicin	Drug-	TNFRSF9	+	Gestational Diabetes	CTD	D004317	Homo sapiens	9606	29803840	Doxorubicin results in decreased expression of TNFRSF9 mRNA	Endocrine diseases
		7	clathrin coated endocytic	Methotrexate	Drug-	TNFRSF9	+	Gestational Diabetes	CTD	D008727	Homo sapiens	9606	17400583	Methotrexate results in decreased expression of TNFRSF9 mRNA	Endocrine diseases
		7	clathrin coated endocytic	Propylthiouracil	Drug-	TNFRSF9	+	Gestational Diabetes	CTD	D011441	Rattus norvegicus	10116	24780913|25825206	Propylthiouracil results in decreased expression of TNFRSF9 mRNA	Endocrine diseases
		7	clathrin coated endocytic	Troglitazone	Drug-	TNFRSF9	+	Gestational Diabetes	CTD	D000077288	Rattus norvegicus	10116	21515302	Troglitazone results in decreased expression of TNFRSF9 mRNA	Endocrine diseases
		7	defense external stimulus	Arsenic Trioxide	Drug--	CYP24A1	+	Parkinson's Disease	CTD	D000077237	Homo sapiens	9606	16184197	Arsenic Trioxide inhibits the reaction [Cholecalciferol results in increased expression of CYP24A1 mRNA]	nervous system
		7	defense external stimulus	Bezafibrate	Drug--	CYP24A1	+	Parkinson's Disease	CTD	D001629	Homo sapiens	9606	19667161	Bezafibrate inhibits the reaction [Calcitriol results in increased expression of CYP24A1 mRNA]	nervous system
		7	defense external stimulus	Tretinoin	Drug--	CYP24A1	+	Parkinson's Disease	CTD	D014212	Homo sapiens	9606	16289102	BMS453 inhibits the reaction [Tretinoin inhibits the reaction [Calcitriol results in increased expression of CYP24A1 mRNA]]	nervous system
		7	defense external stimulus	Tretinoin	Drug--	CYP24A1	+	Parkinson's Disease	CTD	D014212	Homo sapiens	9606	16289102	Tretinoin inhibits the reaction [Calcifediol results in increased expression of CYP24A1 mRNA]	nervous system
		7	defense external stimulus	Tretinoin	Drug--	CYP24A1	+	Parkinson's Disease	CTD	D014212	Homo sapiens	9606	16289102	Tretinoin inhibits the reaction [Calcitriol results in increased expression of CYP24A1 mRNA]	nervous system
		7	defense external stimulus	Triiodothyronine	Drug--	CYP24A1	+	Parkinson's Disease	CTD	D014284	Homo sapiens	9606	21815645	(4-(4-hydroxy-3-isopropyl-5-(4-nitrophenylethynyl)benzyl)-3,5-dimethylphenoxy)acetic acid inhibits the reaction [Triiodothyronine results in increased expression of CYP24A1 mRNA]	nervous system
		7	defense external stimulus	Cisplatin	Drug-	CYP24A1	+	Parkinson's Disease	CTD	D002945	Homo sapiens	9606	27392435	Cisplatin results in decreased expression of CYP24A1 mRNA	nervous system
		7	defense external stimulus	Cyclosporine	Drug-	CYP24A1	+	Parkinson's Disease	CTD	D016572	Homo sapiens	9606	33631201	Cyclosporine results in decreased expression of CYP24A1 mRNA	nervous system
		7	defense external stimulus	Quercetin	Drug-	CYP24A1	+	Parkinson's Disease	CTD	D011794	Homo sapiens	9606	21632981	Quercetin results in decreased expression of CYP24A1 mRNA	nervous system
		7	defense external stimulus	Arsenic Trioxide	Drug+	FGFR1	-	Small Cell Lung Cancer	CTD	D000077237	Homo sapiens	9606	17258074|20458559	Arsenic Trioxide results in increased expression of FGFR1 mRNA	Cancer
		7	defense external stimulus	Cisplatin	Drug+	FGFR1	-	Small Cell Lung Cancer	CTD	D002945	Mus musculus	10090	21151649	Cisplatin results in increased expression of FGFR1 mRNA	Cancer
		7	defense external stimulus	Decitabine	Drug+	FGFR1	-	Small Cell Lung Cancer	CTD	D000077209	Mus musculus	10090	27915011	Decitabine results in increased expression of FGFR1 mRNA	Cancer
		7	defense external stimulus	Topotecan	Drug+	FGFR1	-	Small Cell Lung Cancer	CTD	D019772	Rattus norvegicus	10116	25729387	Topotecan results in increased expression of FGFR1 mRNA	Cancer
		7	defense external stimulus	Tretinoin	Drug+	FGFR1	-	Small Cell Lung Cancer	CTD	D014212	Mus musculus	10090	16604517	Tretinoin results in increased expression of FGFR1 mRNA	Cancer
		7	defense external stimulus	Triiodothyronine	Drug+	FGFR1	-	Small Cell Lung Cancer	CTD	D014284	Mus musculus	10090	16150908	Triiodothyronine results in increased expression of FGFR1 mRNA	Cancer
		7	defense external stimulus	Triiodothyronine	Drug+	FGFR1	-	Small Cell Lung Cancer	CTD	D014284	Rattus norvegicus	10116	12805413	Triiodothyronine results in increased expression of FGFR1 mRNA	Cancer
		7	defense external stimulus	Valproic Acid	Drug+	FGFR1	-	Small Cell Lung Cancer	CTD	D014635	Homo sapiens	9606	29154799	Valproic Acid results in increased expression of FGFR1 mRNA	Cancer
		7	defense external stimulus	Cyclosporine	Drug-	KAT2B	+	Schizophrenia	CTD	D016572	Homo sapiens	9606	20106945|25562108	Cyclosporine results in decreased expression of KAT2B mRNA	mental behavioral disorders
		7	defense external stimulus	Doxorubicin	Drug-	KAT2B	+	Schizophrenia	CTD	D004317	Homo sapiens	9606	29803840	Doxorubicin results in decreased expression of KAT2B mRNA	mental behavioral disorders
		7	defense external stimulus	Estradiol	Drug-	KAT2B	+	Schizophrenia	CTD	D004958	Mus musculus	10090	25210133	Estradiol results in decreased expression of KAT2B mRNA	mental behavioral disorders
		7	defense external stimulus	Ethinyl Estradiol	Drug-	KAT2B	+	Schizophrenia	CTD	D004997	Homo sapiens	9606	18936297	Ethinyl Estradiol results in decreased expression of KAT2B mRNA	mental behavioral disorders
		7	defense external stimulus	Genistein	Drug-	KAT2B	+	Schizophrenia	CTD	D019833	Homo sapiens	9606	26865667	Genistein results in decreased expression of KAT2B mRNA	mental behavioral disorders
		7	defense external stimulus	Phenobarbital	Drug-	KAT2B	+	Schizophrenia	CTD	D010634	Mus musculus	10090	19363144	Phenobarbital results in decreased expression of KAT2B mRNA	mental behavioral disorders
		7	defense external stimulus	Valproic Acid	Drug-	KAT2B	+	Schizophrenia	CTD	D014635	Homo sapiens	9606	23179753|24383497|24935251|25192806|26272509|28001369	Valproic Acid results in decreased expression of KAT2B mRNA	mental behavioral disorders
		7	external side plasma	Copper	Drug-	RAMP1	+	Polycystic Ovary Syndrome	CTD	D003300	Homo sapiens	9606	20971185	[NSC 689534 binds to Copper] which results in decreased expression of RAMP1 mRNA	Genitourinary disease
		7	external side plasma	Curcumin	Drug-	RAMP1	+	Polycystic Ovary Syndrome	CTD	D003474	Homo sapiens	9606	17198877	Curcumin results in decreased expression of RAMP1 mRNA	Genitourinary disease
		7	external side plasma	Estradiol	Drug-	RAMP1	+	Polycystic Ovary Syndrome	CTD	D004958	Rattus norvegicus	10116	15469997	Estradiol results in decreased expression of RAMP1 mRNA	Genitourinary disease
		7	external side plasma	Folic Acid	Drug-	RAMP1	+	Polycystic Ovary Syndrome	CTD	D005492	Mus musculus	10090	25629700	Folic Acid results in decreased expression of RAMP1 mRNA	Genitourinary disease
		7	external side plasma	Methotrexate	Drug-	RAMP1	+	Polycystic Ovary Syndrome	CTD	D008727	Homo sapiens	9606	17400583	Methotrexate results in decreased expression of RAMP1 mRNA	Genitourinary disease
		7	external side plasma	Propylthiouracil	Drug-	RAMP1	+	Polycystic Ovary Syndrome	CTD	D011441	Rattus norvegicus	10116	24780913	Propylthiouracil results in decreased expression of RAMP1 mRNA	Genitourinary disease
		7	external side plasma	Valproic Acid	Drug-	RAMP1	+	Polycystic Ovary Syndrome	CTD	D014635	Homo sapiens	9606	29154799	Valproic Acid results in decreased expression of RAMP1 mRNA	Genitourinary disease
		7	external side plasma	Cannabidiol	Drug--	TNFRSF9	+	Gestational Diabetes	CTD	D002185	Mus musculus	10090	27256343	Cannabidiol inhibits the reaction [MOG protein modified form results in increased expression of TNFRSF9 mRNA]	Endocrine diseases
		7	external side plasma	Quercetin	Drug--	TNFRSF9	+	Gestational Diabetes	CTD	D011794	Mus musculus	10090	25614714	Quercetin inhibits the reaction [Dietary Fats results in increased expression of TNFRSF9 mRNA]	Endocrine diseases
		7	external side plasma	Quercetin	Drug--	TNFRSF9	+	Gestational Diabetes	CTD	D011794	Mus musculus	10090	25614714	Quercetin inhibits the reaction [Palmitic Acid results in increased expression of TNFRSF9 mRNA]	Endocrine diseases
		7	external side plasma	Triiodothyronine	Drug--	TNFRSF9	+	Gestational Diabetes	CTD	D014284	Homo sapiens	9606	14761676	4-OH-2',3,3',4',5'-pentachlorobiphenyl inhibits the reaction [Triiodothyronine results in increased expression of TNFRSF9 mRNA]	Endocrine diseases
		7	external side plasma	Triiodothyronine	Drug--	TNFRSF9	+	Gestational Diabetes	CTD	D014284	Homo sapiens	9606	14761676	Polychlorinated Biphenyls inhibits the reaction [Triiodothyronine results in increased expression of TNFRSF9 mRNA]	Endocrine diseases
		7	external side plasma	Doxorubicin	Drug-	TNFRSF9	+	Gestational Diabetes	CTD	D004317	Homo sapiens	9606	29803840	Doxorubicin results in decreased expression of TNFRSF9 mRNA	Endocrine diseases
		7	external side plasma	Methotrexate	Drug-	TNFRSF9	+	Gestational Diabetes	CTD	D008727	Homo sapiens	9606	17400583	Methotrexate results in decreased expression of TNFRSF9 mRNA	Endocrine diseases
		7	external side plasma	Propylthiouracil	Drug-	TNFRSF9	+	Gestational Diabetes	CTD	D011441	Rattus norvegicus	10116	24780913|25825206	Propylthiouracil results in decreased expression of TNFRSF9 mRNA	Endocrine diseases
		7	external side plasma	Troglitazone	Drug-	TNFRSF9	+	Gestational Diabetes	CTD	D000077288	Rattus norvegicus	10116	21515302	Troglitazone results in decreased expression of TNFRSF9 mRNA	Endocrine diseases
		7	itgav vtn itgb	Copper	Drug+	LTBP2	-	Alzheimer's Disease	CTD	D003300	Homo sapiens	9606	20971185	[NSC 689534 binds to Copper] which results in increased expression of LTBP2 mRNA	nervous system
		7	itgav vtn itgb	Copper	Drug+	LTBP2	-	Alzheimer's Disease	CTD	D003300	Rattus norvegicus	10116	26033743	Copper deficiency results in increased expression of LTBP2 mRNA	nervous system
		7	itgav vtn itgb	Decitabine	Drug+	LTBP2	-	Alzheimer's Disease	CTD	D000077209	Mus musculus	10090	27915011	Decitabine results in increased expression of LTBP2 mRNA	nervous system
		7	itgav vtn itgb	Dexamethasone	Drug+	LTBP2	-	Alzheimer's Disease	CTD	D003907	Rattus norvegicus	10116	20032058	Dexamethasone results in increased expression of LTBP2 mRNA	nervous system
		7	itgav vtn itgb	Ethinyl Estradiol	Drug+	LTBP2	-	Alzheimer's Disease	CTD	D004997	Rattus norvegicus	10116	12655037|15834898|16174780	Ethinyl Estradiol results in increased expression of LTBP2 mRNA	nervous system
		7	itgav vtn itgb	Genistein	Drug+	LTBP2	-	Alzheimer's Disease	CTD	D019833	Mus musculus	10090	32186404	Genistein results in increased expression of LTBP2 mRNA	nervous system
		7	itgav vtn itgb	Methimazole	Drug+	LTBP2	-	Alzheimer's Disease	CTD	D008713	Rattus norvegicus	10116	30047161	Methimazole results in increased expression of LTBP2 mRNA	nervous system
		7	itgav vtn itgb	Propylthiouracil	Drug+	LTBP2	-	Alzheimer's Disease	CTD	D011441	Rattus norvegicus	10116	25825206|30047161	Propylthiouracil results in increased expression of LTBP2 mRNA	nervous system
		7	membrane organelle extracellular	Tretinoin	Drug--	EIF4E	+	Non-Alcoholic Fatty Liver Disease	CTD	D014212	Homo sapiens	9606	16140955	Thiophenes analog promotes the reaction [Tretinoin results in decreased expression of EIF4E mRNA]	Liver disease
		7	membrane organelle extracellular	Copper	Drug-	EIF4E	+	Non-Alcoholic Fatty Liver Disease	CTD	D003300	Homo sapiens	9606	30911355	[Chelating Agents binds to Copper] which results in decreased expression of EIF4E mRNA	Liver disease
		7	membrane organelle extracellular	Cisplatin	Drug-	EIF4E	+	Non-Alcoholic Fatty Liver Disease	CTD	D002945	Homo sapiens	9606	27594783	Cisplatin results in decreased expression of EIF4E mRNA	Liver disease
		7	membrane organelle extracellular	Doxorubicin	Drug-	EIF4E	+	Non-Alcoholic Fatty Liver Disease	CTD	D004317	Homo sapiens	9606	29803840	Doxorubicin results in decreased expression of EIF4E mRNA	Liver disease
		7	membrane organelle extracellular	Genistein	Drug-	EIF4E	+	Non-Alcoholic Fatty Liver Disease	CTD	D019833	Homo sapiens	9606	22228119	Genistein results in decreased expression of EIF4E mRNA	Liver disease
		7	membrane organelle extracellular	Metformin	Drug-	EIF4E	+	Non-Alcoholic Fatty Liver Disease	CTD	D008687	Homo sapiens	9606	32589349	Metformin results in decreased expression of EIF4E mRNA	Liver disease
		7	membrane organelle extracellular	Tretinoin	Drug-	EIF4E	+	Non-Alcoholic Fatty Liver Disease	CTD	D014212	Homo sapiens	9606	16140955|33167477	Tretinoin results in decreased expression of EIF4E mRNA	Liver disease
		7	membrane organelle extracellular	Valproic Acid	Drug-	EIF4E	+	Non-Alcoholic Fatty Liver Disease	CTD	D014635	Mus musculus	10090	20546886	Valproic Acid results in decreased expression of EIF4E mRNA	Liver disease
		7	membrane organelle extracellular	Dexamethasone	Drug--	SLC2A5	+	Polycystic Ovary Syndrome	CTD	D003907	Rattus norvegicus	10116	18556366	Mifepristone inhibits the reaction [Dexamethasone promotes the reaction [Fructose results in increased expression of SLC2A5 mRNA]]	Genitourinary disease
		7	membrane organelle extracellular	Dexamethasone	Drug--	SLC2A5	+	Polycystic Ovary Syndrome	CTD	D003907	Rattus norvegicus	10116	20032058	Testosterone inhibits the reaction [Dexamethasone results in increased expression of SLC2A5 mRNA]	Genitourinary disease
		7	membrane organelle extracellular	Curcumin	Drug-	SLC2A5	+	Polycystic Ovary Syndrome	CTD	D003474	Mus musculus	10090	21397623	Curcumin results in decreased expression of SLC2A5 mRNA	Genitourinary disease
		7	membrane organelle extracellular	Cyclosporine	Drug-	SLC2A5	+	Polycystic Ovary Syndrome	CTD	D016572	Rattus norvegicus	10116	19224547	Cyclosporine results in decreased expression of SLC2A5 mRNA	Genitourinary disease
		7	membrane organelle extracellular	Estradiol	Drug-	SLC2A5	+	Polycystic Ovary Syndrome	CTD	D004958	Mus musculus	10090	19484750	Estradiol results in decreased expression of SLC2A5 mRNA	Genitourinary disease
		7	membrane organelle extracellular	Phenobarbital	Drug-	SLC2A5	+	Polycystic Ovary Syndrome	CTD	D010634	Rattus norvegicus	10116	19162173	Phenobarbital results in decreased expression of SLC2A5 mRNA	Genitourinary disease
		7	membrane organelle extracellular	Pioglitazone	Drug-	SLC2A5	+	Polycystic Ovary Syndrome	CTD	D000077205	Homo sapiens	9606	30031879	Pioglitazone results in decreased expression of SLC2A5 mRNA	Genitourinary disease
		7	membrane organelle extracellular	Valproic Acid	Drug-	SLC2A5	+	Polycystic Ovary Syndrome	CTD	D014635	Rattus norvegicus	10116	19224547	Valproic Acid results in decreased expression of SLC2A5 mRNA	Genitourinary disease
		7	membrane organelle extracellular	Cisplatin	Drug+	SLK	-	Non-Alcoholic Fatty Liver Disease	CTD	D002945	Mus musculus	10090	21151649	Cisplatin results in increased expression of SLK mRNA	Liver disease
		7	membrane organelle extracellular	Cyclosporine	Drug+	SLK	-	Non-Alcoholic Fatty Liver Disease	CTD	D016572	Homo sapiens	9606	25562108	Cyclosporine results in increased expression of SLK mRNA	Liver disease
		7	membrane organelle extracellular	Estradiol	Drug+	SLK	-	Non-Alcoholic Fatty Liver Disease	CTD	D004958	Homo sapiens	9606	31614463	Estradiol results in increased expression of SLK mRNA	Liver disease
		7	membrane organelle extracellular	Ethinyl Estradiol	Drug+	SLK	-	Non-Alcoholic Fatty Liver Disease	CTD	D004997	Mus musculus	10090	17942748	Ethinyl Estradiol results in increased expression of SLK mRNA	Liver disease
		7	membrane organelle extracellular	Valproic Acid	Drug+	SLK	-	Non-Alcoholic Fatty Liver Disease	CTD	D014635	Homo sapiens	9606	23179753|29154799	Valproic Acid results in increased expression of SLK mRNA	Liver disease
		7	regulation metabolic phosphorylation	Cannabidiol	Drug+	MAP3K6	-	Polycystic Ovary Syndrome	CTD	D002185	Mus musculus	10090	31052254	Cannabidiol results in increased expression of MAP3K6 mRNA	Genitourinary disease
		7	regulation metabolic phosphorylation	Dexamethasone	Drug+	MAP3K6	-	Polycystic Ovary Syndrome	CTD	D003907	Mus musculus	10090	22733784	Dexamethasone results in increased expression of MAP3K6 mRNA	Genitourinary disease
		7	regulation metabolic phosphorylation	Doxorubicin	Drug+	MAP3K6	-	Polycystic Ovary Syndrome	CTD	D004317	Mus musculus	10090	21040762	Doxorubicin results in increased expression of MAP3K6 mRNA	Genitourinary disease
		7	regulation metabolic phosphorylation	Estradiol	Drug+	MAP3K6	-	Polycystic Ovary Syndrome	CTD	D004958	Mus musculus	10090	19484750	Estradiol results in increased expression of MAP3K6 mRNA	Genitourinary disease
		7	regulation metabolic phosphorylation	Genistein	Drug+	MAP3K6	-	Polycystic Ovary Syndrome	CTD	D019833	Mus musculus	10090	24967385	Genistein results in increased expression of MAP3K6 mRNA	Genitourinary disease
		7	regulation metabolic phosphorylation	Tretinoin	Drug+	MAP3K6	-	Polycystic Ovary Syndrome	CTD	D014212	Rattus norvegicus	10116	20488242	Tretinoin results in increased expression of MAP3K6 mRNA	Genitourinary disease
		7	regulation metabolic phosphorylation	Valproic Acid	Drug+	MAP3K6	-	Polycystic Ovary Syndrome	CTD	D014635	Mus musculus	10090	21427059	Valproic Acid results in increased expression of MAP3K6 mRNA	Genitourinary disease
		7	regulation metabolic phosphorylation	Copper	Drug+	PKN1	-	Parkinson's Disease	CTD	D003300	Homo sapiens	9606	30911355	[Chelating Agents binds to Copper] which results in increased expression of PKN1 mRNA	nervous system
		7	regulation metabolic phosphorylation	Cisplatin	Drug+	PKN1	-	Parkinson's Disease	CTD	D002945	Homo sapiens	9606	27594783	Cisplatin results in increased expression of PKN1 mRNA	nervous system
		7	regulation metabolic phosphorylation	Cyclosporine	Drug+	PKN1	-	Parkinson's Disease	CTD	D016572	Homo sapiens	9606	20106945	Cyclosporine results in increased expression of PKN1 mRNA	nervous system
		7	regulation metabolic phosphorylation	Tretinoin	Drug+	PKN1	-	Parkinson's Disease	CTD	D014212	Homo sapiens	9606	15498508|33167477	Tretinoin results in increased expression of PKN1 mRNA	nervous system
		7	regulation metabolic phosphorylation	Dexamethasone	Drug--	PRKG2	+	Colorectal Cancer	CTD	D003907	Mus musculus	10090	22185406	Dexamethasone promotes the reaction [Lipopolysaccharides results in decreased expression of PRKG2 mRNA]	Cancer
		7	regulation metabolic phosphorylation	Copper	Drug-	PRKG2	+	Colorectal Cancer	CTD	D003300	Mus musculus	10090	15467011	[ATP7A gene mutant form results in increased abundance of Copper] which results in decreased expression of PRKG2 mRNA	Cancer
		7	regulation metabolic phosphorylation	Dexamethasone	Drug-	PRKG2	+	Colorectal Cancer	CTD	D003907	Mus musculus	10090	22185406|22733784	Dexamethasone results in decreased expression of PRKG2 mRNA	Cancer
		7	regulation metabolic phosphorylation	Copper	Drug-	RAMP1	+	Polycystic Ovary Syndrome	CTD	D003300	Homo sapiens	9606	20971185	[NSC 689534 binds to Copper] which results in decreased expression of RAMP1 mRNA	Genitourinary disease
		7	regulation metabolic phosphorylation	Curcumin	Drug-	RAMP1	+	Polycystic Ovary Syndrome	CTD	D003474	Homo sapiens	9606	17198877	Curcumin results in decreased expression of RAMP1 mRNA	Genitourinary disease
		7	regulation metabolic phosphorylation	Estradiol	Drug-	RAMP1	+	Polycystic Ovary Syndrome	CTD	D004958	Rattus norvegicus	10116	15469997	Estradiol results in decreased expression of RAMP1 mRNA	Genitourinary disease
		7	regulation metabolic phosphorylation	Folic Acid	Drug-	RAMP1	+	Polycystic Ovary Syndrome	CTD	D005492	Mus musculus	10090	25629700	Folic Acid results in decreased expression of RAMP1 mRNA	Genitourinary disease
		7	regulation metabolic phosphorylation	Methotrexate	Drug-	RAMP1	+	Polycystic Ovary Syndrome	CTD	D008727	Homo sapiens	9606	17400583	Methotrexate results in decreased expression of RAMP1 mRNA	Genitourinary disease
		7	regulation metabolic phosphorylation	Propylthiouracil	Drug-	RAMP1	+	Polycystic Ovary Syndrome	CTD	D011441	Rattus norvegicus	10116	24780913	Propylthiouracil results in decreased expression of RAMP1 mRNA	Genitourinary disease
		7	regulation metabolic phosphorylation	Valproic Acid	Drug-	RAMP1	+	Polycystic Ovary Syndrome	CTD	D014635	Homo sapiens	9606	29154799	Valproic Acid results in decreased expression of RAMP1 mRNA	Genitourinary disease
		7	response stimulus regulation	Curcumin	Drug+	AMPD3	-	Non-Alcoholic Fatty Liver Disease	CTD	D003474	Rattus norvegicus	10116	18299980	Curcumin results in increased expression of AMPD3 mRNA	Liver disease
		7	response stimulus regulation	Cyclosporine	Drug+	AMPD3	-	Non-Alcoholic Fatty Liver Disease	CTD	D016572	Homo sapiens	9606	20106945|25562108	Cyclosporine results in increased expression of AMPD3 mRNA	Liver disease
		7	response stimulus regulation	Dexamethasone	Drug+	AMPD3	-	Non-Alcoholic Fatty Liver Disease	CTD	D003907	Mus musculus	10090	22733784|23946490|29229235	Dexamethasone results in increased expression of AMPD3 mRNA	Liver disease
		7	response stimulus regulation	Dexamethasone	Drug+	AMPD3	-	Non-Alcoholic Fatty Liver Disease	CTD	D003907	Rattus norvegicus	10116	14618091|20032058	Dexamethasone results in increased expression of AMPD3 mRNA	Liver disease
		7	response stimulus regulation	Estradiol	Drug+	AMPD3	-	Non-Alcoholic Fatty Liver Disease	CTD	D004958	Mus musculus	10090	30077407	Estradiol results in increased expression of AMPD3 mRNA	Liver disease
		7	response stimulus regulation	Genistein	Drug+	AMPD3	-	Non-Alcoholic Fatty Liver Disease	CTD	D019833	Mus musculus	10090	32186404	Genistein results in increased expression of AMPD3 mRNA	Liver disease
		7	response stimulus regulation	Quercetin	Drug+	AMPD3	-	Non-Alcoholic Fatty Liver Disease	CTD	D011794	Homo sapiens	9606	21632981	Quercetin results in increased expression of AMPD3 mRNA	Liver disease
		7	response stimulus regulation	Tretinoin	Drug+	AMPD3	-	Non-Alcoholic Fatty Liver Disease	CTD	D014212	Homo sapiens	9606	33167477	Tretinoin results in increased expression of AMPD3 mRNA	Liver disease
		7	response stimulus regulation	Folic Acid	Drug--	APEX1	+	Schizophrenia	CTD	D005492	Mus musculus	10090	22206623	Folic Acid inhibits the reaction [1,2-Dimethylhydrazine results in increased expression of APEX1 mRNA]	mental behavioral disorders
		7	response stimulus regulation	Metformin	Drug--	APEX1	+	Schizophrenia	CTD	D008687	Homo sapiens	9606	25697376	Metformin inhibits the reaction [9,10-Dimethyl-1,2-benzanthracene results in increased expression of APEX1 mRNA]	mental behavioral disorders
		7	response stimulus regulation	Cisplatin	Drug-	APEX1	+	Schizophrenia	CTD	D002945	Homo sapiens	9606	27594783	Cisplatin results in decreased expression of APEX1 mRNA	mental behavioral disorders
		7	response stimulus regulation	Cisplatin	Drug-	APEX1	+	Schizophrenia	CTD	D002945	Mus musculus	10090	21151649	Cisplatin results in decreased expression of APEX1 mRNA	mental behavioral disorders
		7	response stimulus regulation	Doxorubicin	Drug-	APEX1	+	Schizophrenia	CTD	D004317	Homo sapiens	9606	29803840	Doxorubicin results in decreased expression of APEX1 mRNA	mental behavioral disorders
		7	response stimulus regulation	Phenobarbital	Drug-	APEX1	+	Schizophrenia	CTD	D010634	Rattus norvegicus	10116	24090815	Phenobarbital results in decreased expression of APEX1 mRNA	mental behavioral disorders
		7	response stimulus regulation	Valproic Acid	Drug-	APEX1	+	Schizophrenia	CTD	D014635	Homo sapiens	9606	23179753|29154799	Valproic Acid results in decreased expression of APEX1 mRNA	mental behavioral disorders
		7	response stimulus regulation	Valproic Acid	Drug-	APEX1	+	Schizophrenia	CTD	D014635	Mus musculus	10090	20546886	Valproic Acid results in decreased expression of APEX1 mRNA	mental behavioral disorders
		7	response stimulus regulation	Zinc	Drug-	APEX1	+	Schizophrenia	CTD	D015032	Rattus norvegicus	10116	12672911	Zinc deficiency results in decreased expression of APEX1 mRNA	mental behavioral disorders
		7	response stimulus regulation	Sirolimus	Drug++	CPT2	-	Non-Alcoholic Fatty Liver Disease	CTD	D020123	Rattus norvegicus	10116	25045214	Sirolimus inhibits the reaction [Isoproterenol results in decreased expression of CPT2 mRNA]	Liver disease
		7	response stimulus regulation	Sirolimus	Drug++	CPT2	-	Non-Alcoholic Fatty Liver Disease	CTD	D020123	Rattus norvegicus	10116	25045214	TNF protein inhibits the reaction [Sirolimus inhibits the reaction [Isoproterenol results in decreased expression of CPT2 mRNA]]	Liver disease
		7	response stimulus regulation	Bezafibrate	Drug+	CPT2	-	Non-Alcoholic Fatty Liver Disease	CTD	D001629	Homo sapiens	9606	21816645	Bezafibrate results in increased expression of CPT2 mRNA	Liver disease
		7	response stimulus regulation	Bezafibrate	Drug+	CPT2	-	Non-Alcoholic Fatty Liver Disease	CTD	D001629	Rattus norvegicus	10116	16707586	Bezafibrate results in increased expression of CPT2 mRNA	Liver disease
		7	response stimulus regulation	Cisplatin	Drug+	CPT2	-	Non-Alcoholic Fatty Liver Disease	CTD	D002945	Homo sapiens	9606	27392435	Cisplatin results in increased expression of CPT2 mRNA	Liver disease
		7	response stimulus regulation	Ethinyl Estradiol	Drug+	CPT2	-	Non-Alcoholic Fatty Liver Disease	CTD	D004997	Mus musculus	10090	17942748	Ethinyl Estradiol results in increased expression of CPT2 mRNA	Liver disease
		7	response stimulus regulation	Fenofibrate	Drug+	CPT2	-	Non-Alcoholic Fatty Liver Disease	CTD	D011345	Homo sapiens	9606	25572481	Fenofibrate results in increased expression of CPT2 mRNA	Liver disease
		7	response stimulus regulation	Fenofibrate	Drug+	CPT2	-	Non-Alcoholic Fatty Liver Disease	CTD	D011345	Rattus norvegicus	10116	16595124|16707586|19395589|27665778|32741897	Fenofibrate results in increased expression of CPT2 mRNA	Liver disease
		7	response stimulus regulation	Tretinoin	Drug+	CPT2	-	Non-Alcoholic Fatty Liver Disease	CTD	D014212	Homo sapiens	9606	33167477	Tretinoin results in increased expression of CPT2 mRNA	Liver disease
		7	response stimulus regulation	Troglitazone	Drug+	CPT2	-	Non-Alcoholic Fatty Liver Disease	CTD	D000077288	Homo sapiens	9606	27551952	Troglitazone results in increased expression of CPT2 mRNA	Liver disease
		7	response stimulus regulation	Troglitazone	Drug+	CPT2	-	Non-Alcoholic Fatty Liver Disease	CTD	D000077288	Mus musculus	10090	12732648	Troglitazone results in increased expression of CPT2 mRNA	Liver disease
		7	response stimulus regulation	Troglitazone	Drug+	CPT2	-	Non-Alcoholic Fatty Liver Disease	CTD	D000077288	Rattus norvegicus	10116	21515302	Troglitazone results in increased expression of CPT2 mRNA	Liver disease
		7	response stimulus regulation	Sirolimus	Drug++	CPT2	-	Polycystic Ovary Syndrome	CTD	D020123	Rattus norvegicus	10116	25045214	Sirolimus inhibits the reaction [Isoproterenol results in decreased expression of CPT2 mRNA]	Genitourinary disease
		7	response stimulus regulation	Sirolimus	Drug++	CPT2	-	Polycystic Ovary Syndrome	CTD	D020123	Rattus norvegicus	10116	25045214	TNF protein inhibits the reaction [Sirolimus inhibits the reaction [Isoproterenol results in decreased expression of CPT2 mRNA]]	Genitourinary disease
		7	response stimulus regulation	Bezafibrate	Drug+	CPT2	-	Polycystic Ovary Syndrome	CTD	D001629	Homo sapiens	9606	21816645	Bezafibrate results in increased expression of CPT2 mRNA	Genitourinary disease
		7	response stimulus regulation	Bezafibrate	Drug+	CPT2	-	Polycystic Ovary Syndrome	CTD	D001629	Rattus norvegicus	10116	16707586	Bezafibrate results in increased expression of CPT2 mRNA	Genitourinary disease
		7	response stimulus regulation	Cisplatin	Drug+	CPT2	-	Polycystic Ovary Syndrome	CTD	D002945	Homo sapiens	9606	27392435	Cisplatin results in increased expression of CPT2 mRNA	Genitourinary disease
		7	response stimulus regulation	Ethinyl Estradiol	Drug+	CPT2	-	Polycystic Ovary Syndrome	CTD	D004997	Mus musculus	10090	17942748	Ethinyl Estradiol results in increased expression of CPT2 mRNA	Genitourinary disease
		7	response stimulus regulation	Fenofibrate	Drug+	CPT2	-	Polycystic Ovary Syndrome	CTD	D011345	Homo sapiens	9606	25572481	Fenofibrate results in increased expression of CPT2 mRNA	Genitourinary disease
		7	response stimulus regulation	Fenofibrate	Drug+	CPT2	-	Polycystic Ovary Syndrome	CTD	D011345	Rattus norvegicus	10116	16595124|16707586|19395589|27665778|32741897	Fenofibrate results in increased expression of CPT2 mRNA	Genitourinary disease
		7	response stimulus regulation	Tretinoin	Drug+	CPT2	-	Polycystic Ovary Syndrome	CTD	D014212	Homo sapiens	9606	33167477	Tretinoin results in increased expression of CPT2 mRNA	Genitourinary disease
		7	response stimulus regulation	Troglitazone	Drug+	CPT2	-	Polycystic Ovary Syndrome	CTD	D000077288	Homo sapiens	9606	27551952	Troglitazone results in increased expression of CPT2 mRNA	Genitourinary disease
		7	response stimulus regulation	Troglitazone	Drug+	CPT2	-	Polycystic Ovary Syndrome	CTD	D000077288	Mus musculus	10090	12732648	Troglitazone results in increased expression of CPT2 mRNA	Genitourinary disease
		7	response stimulus regulation	Troglitazone	Drug+	CPT2	-	Polycystic Ovary Syndrome	CTD	D000077288	Rattus norvegicus	10116	21515302	Troglitazone results in increased expression of CPT2 mRNA	Genitourinary disease
		7	response stimulus regulation	Tretinoin	Drug--	EIF4E	+	Non-Alcoholic Fatty Liver Disease	CTD	D014212	Homo sapiens	9606	16140955	Thiophenes analog promotes the reaction [Tretinoin results in decreased expression of EIF4E mRNA]	Liver disease
		7	response stimulus regulation	Copper	Drug-	EIF4E	+	Non-Alcoholic Fatty Liver Disease	CTD	D003300	Homo sapiens	9606	30911355	[Chelating Agents binds to Copper] which results in decreased expression of EIF4E mRNA	Liver disease
		7	response stimulus regulation	Cisplatin	Drug-	EIF4E	+	Non-Alcoholic Fatty Liver Disease	CTD	D002945	Homo sapiens	9606	27594783	Cisplatin results in decreased expression of EIF4E mRNA	Liver disease
		7	response stimulus regulation	Doxorubicin	Drug-	EIF4E	+	Non-Alcoholic Fatty Liver Disease	CTD	D004317	Homo sapiens	9606	29803840	Doxorubicin results in decreased expression of EIF4E mRNA	Liver disease
		7	response stimulus regulation	Genistein	Drug-	EIF4E	+	Non-Alcoholic Fatty Liver Disease	CTD	D019833	Homo sapiens	9606	22228119	Genistein results in decreased expression of EIF4E mRNA	Liver disease
		7	response stimulus regulation	Metformin	Drug-	EIF4E	+	Non-Alcoholic Fatty Liver Disease	CTD	D008687	Homo sapiens	9606	32589349	Metformin results in decreased expression of EIF4E mRNA	Liver disease
		7	response stimulus regulation	Tretinoin	Drug-	EIF4E	+	Non-Alcoholic Fatty Liver Disease	CTD	D014212	Homo sapiens	9606	16140955|33167477	Tretinoin results in decreased expression of EIF4E mRNA	Liver disease
		7	response stimulus regulation	Valproic Acid	Drug-	EIF4E	+	Non-Alcoholic Fatty Liver Disease	CTD	D014635	Mus musculus	10090	20546886	Valproic Acid results in decreased expression of EIF4E mRNA	Liver disease
		7	response stimulus regulation	Arsenic Trioxide	Drug+	FGFR1	-	Small Cell Lung Cancer	CTD	D000077237	Homo sapiens	9606	17258074|20458559	Arsenic Trioxide results in increased expression of FGFR1 mRNA	Cancer
		7	response stimulus regulation	Cisplatin	Drug+	FGFR1	-	Small Cell Lung Cancer	CTD	D002945	Mus musculus	10090	21151649	Cisplatin results in increased expression of FGFR1 mRNA	Cancer
		7	response stimulus regulation	Decitabine	Drug+	FGFR1	-	Small Cell Lung Cancer	CTD	D000077209	Mus musculus	10090	27915011	Decitabine results in increased expression of FGFR1 mRNA	Cancer
		7	response stimulus regulation	Topotecan	Drug+	FGFR1	-	Small Cell Lung Cancer	CTD	D019772	Rattus norvegicus	10116	25729387	Topotecan results in increased expression of FGFR1 mRNA	Cancer
		7	response stimulus regulation	Tretinoin	Drug+	FGFR1	-	Small Cell Lung Cancer	CTD	D014212	Mus musculus	10090	16604517	Tretinoin results in increased expression of FGFR1 mRNA	Cancer
		7	response stimulus regulation	Triiodothyronine	Drug+	FGFR1	-	Small Cell Lung Cancer	CTD	D014284	Mus musculus	10090	16150908	Triiodothyronine results in increased expression of FGFR1 mRNA	Cancer
		7	response stimulus regulation	Triiodothyronine	Drug+	FGFR1	-	Small Cell Lung Cancer	CTD	D014284	Rattus norvegicus	10116	12805413	Triiodothyronine results in increased expression of FGFR1 mRNA	Cancer
		7	response stimulus regulation	Valproic Acid	Drug+	FGFR1	-	Small Cell Lung Cancer	CTD	D014635	Homo sapiens	9606	29154799	Valproic Acid results in increased expression of FGFR1 mRNA	Cancer
		7	response stimulus regulation	Arsenic Trioxide	Drug+	ITM2B	-	Schizophrenia	CTD	D000077237	Homo sapiens	9606	20458559	Arsenic Trioxide results in increased expression of ITM2B mRNA	mental behavioral disorders
		7	response stimulus regulation	Cisplatin	Drug+	ITM2B	-	Schizophrenia	CTD	D002945	Homo sapiens	9606	27392435	Cisplatin promotes the reaction [jinfukang results in increased expression of ITM2B mRNA]	mental behavioral disorders
		7	response stimulus regulation	Cisplatin	Drug+	ITM2B	-	Schizophrenia	CTD	D002945	Homo sapiens	9606	27594783	Cisplatin results in increased expression of ITM2B mRNA	mental behavioral disorders
		7	response stimulus regulation	Cisplatin	Drug+	ITM2B	-	Schizophrenia	CTD	D002945	Homo sapiens	9606	27392435	jinfukang promotes the reaction [Cisplatin results in increased expression of ITM2B mRNA]	mental behavioral disorders
		7	response stimulus regulation	Cisplatin	Drug+	ITM2B	-	Schizophrenia	CTD	D002945	Mus musculus	10090	21151649	Cisplatin results in increased expression of ITM2B mRNA	mental behavioral disorders
		7	response stimulus regulation	Ethinyl Estradiol	Drug+	ITM2B	-	Schizophrenia	CTD	D004997	Mus musculus	10090	17942748	Ethinyl Estradiol results in increased expression of ITM2B mRNA	mental behavioral disorders
		7	response stimulus regulation	Methimazole	Drug+	ITM2B	-	Schizophrenia	CTD	D008713	Rattus norvegicus	10116	30047161	Methimazole results in increased expression of ITM2B mRNA	mental behavioral disorders
		7	response stimulus regulation	Propylthiouracil	Drug+	ITM2B	-	Schizophrenia	CTD	D011441	Rattus norvegicus	10116	30047161	Propylthiouracil results in increased expression of ITM2B mRNA	mental behavioral disorders
		7	response stimulus regulation	Tretinoin	Drug+	ITM2B	-	Schizophrenia	CTD	D014212	Homo sapiens	9606	16054129|16140955|23724009|33167477	Tretinoin results in increased expression of ITM2B mRNA	mental behavioral disorders
		7	response stimulus regulation	Valproic Acid	Drug+	ITM2B	-	Schizophrenia	CTD	D014635	Homo sapiens	9606	23179753|27188386	Valproic Acid results in increased expression of ITM2B mRNA	mental behavioral disorders
		7	response stimulus regulation	Cyclosporine	Drug-	KAT2B	+	Schizophrenia	CTD	D016572	Homo sapiens	9606	20106945|25562108	Cyclosporine results in decreased expression of KAT2B mRNA	mental behavioral disorders
		7	response stimulus regulation	Doxorubicin	Drug-	KAT2B	+	Schizophrenia	CTD	D004317	Homo sapiens	9606	29803840	Doxorubicin results in decreased expression of KAT2B mRNA	mental behavioral disorders
		7	response stimulus regulation	Estradiol	Drug-	KAT2B	+	Schizophrenia	CTD	D004958	Mus musculus	10090	25210133	Estradiol results in decreased expression of KAT2B mRNA	mental behavioral disorders
		7	response stimulus regulation	Ethinyl Estradiol	Drug-	KAT2B	+	Schizophrenia	CTD	D004997	Homo sapiens	9606	18936297	Ethinyl Estradiol results in decreased expression of KAT2B mRNA	mental behavioral disorders
		7	response stimulus regulation	Genistein	Drug-	KAT2B	+	Schizophrenia	CTD	D019833	Homo sapiens	9606	26865667	Genistein results in decreased expression of KAT2B mRNA	mental behavioral disorders
		7	response stimulus regulation	Phenobarbital	Drug-	KAT2B	+	Schizophrenia	CTD	D010634	Mus musculus	10090	19363144	Phenobarbital results in decreased expression of KAT2B mRNA	mental behavioral disorders
		7	response stimulus regulation	Valproic Acid	Drug-	KAT2B	+	Schizophrenia	CTD	D014635	Homo sapiens	9606	23179753|24383497|24935251|25192806|26272509|28001369	Valproic Acid results in decreased expression of KAT2B mRNA	mental behavioral disorders
		7	response stimulus regulation	Estradiol	Drug-	KAT2B	+	Type 1 Diabetes	CTD	D004958	Mus musculus	10090	25210133	Estradiol results in decreased expression of KAT2B mRNA	Endocrine diseases
		7	response stimulus regulation	Ethinyl Estradiol	Drug-	KAT2B	+	Type 1 Diabetes	CTD	D004997	Homo sapiens	9606	18936297	Ethinyl Estradiol results in decreased expression of KAT2B mRNA	Endocrine diseases
		7	response stimulus regulation	Phenobarbital	Drug-	KAT2B	+	Type 1 Diabetes	CTD	D010634	Mus musculus	10090	19363144	Phenobarbital results in decreased expression of KAT2B mRNA	Endocrine diseases
		7	response stimulus regulation	Valproic Acid	Drug-	KAT2B	+	Type 1 Diabetes	CTD	D014635	Homo sapiens	9606	23179753|24383497|24935251|25192806|26272509|28001369	Valproic Acid results in decreased expression of KAT2B mRNA	Endocrine diseases
		7	response stimulus regulation	Cyclosporine	Drug+	LMCD1	-	Colorectal Cancer	CTD	D016572	Homo sapiens	9606	20106945|25562108|27989131	Cyclosporine results in increased expression of LMCD1 mRNA	Cancer
		7	response stimulus regulation	Cyclosporine	Drug+	LMCD1	-	Colorectal Cancer	CTD	D016572	Rattus norvegicus	10116	23558518	Cyclosporine results in increased expression of LMCD1 mRNA	Cancer
		7	response stimulus regulation	Doxorubicin	Drug+	LMCD1	-	Colorectal Cancer	CTD	D004317	Rattus norvegicus	10116	20211217|23558518	Doxorubicin results in increased expression of LMCD1 mRNA	Cancer
		7	response stimulus regulation	Estradiol	Drug+	LMCD1	-	Colorectal Cancer	CTD	D004958	Homo sapiens	9606	19619570	Estradiol results in increased expression of LMCD1 mRNA	Cancer
		7	response stimulus regulation	Ethinyl Estradiol	Drug+	LMCD1	-	Colorectal Cancer	CTD	D004997	Mus musculus	10090	17942748	Ethinyl Estradiol results in increased expression of LMCD1 mRNA	Cancer
		7	response stimulus regulation	Quercetin	Drug+	LMCD1	-	Colorectal Cancer	CTD	D011794	Homo sapiens	9606	21632981	Quercetin results in increased expression of LMCD1 mRNA	Cancer
		7	response stimulus regulation	Troglitazone	Drug+	LMCD1	-	Colorectal Cancer	CTD	D000077288	Rattus norvegicus	10116	25596134	Troglitazone results in increased expression of LMCD1 mRNA	Cancer
		7	response stimulus regulation	Valproic Acid	Drug+	LMCD1	-	Colorectal Cancer	CTD	D014635	Homo sapiens	9606	23179753|28001369|29154799	Valproic Acid results in increased expression of LMCD1 mRNA	Cancer
		7	response stimulus regulation	Valproic Acid	Drug+	LMCD1	-	Colorectal Cancer	CTD	D014635	Mus musculus	10090	21427059	Valproic Acid results in increased expression of LMCD1 mRNA	Cancer
		7	response stimulus regulation	Ascorbic Acid	Drug-	LOXL2	+	Polycystic Ovary Syndrome	CTD	D001205	Homo sapiens	9606	19197388	Ascorbic Acid results in decreased expression of LOXL2 mRNA	Genitourinary disease
		7	response stimulus regulation	Cisplatin	Drug-	LOXL2	+	Polycystic Ovary Syndrome	CTD	D002945	Homo sapiens	9606	27392435	Cisplatin results in decreased expression of LOXL2 mRNA	Genitourinary disease
		7	response stimulus regulation	Cisplatin	Drug-	LOXL2	+	Polycystic Ovary Syndrome	CTD	D002945	Rattus norvegicus	10116	22023808	Cisplatin results in decreased expression of LOXL2 mRNA	Genitourinary disease
		7	response stimulus regulation	Copper	Drug-	LOXL2	+	Polycystic Ovary Syndrome	CTD	D003300	Rattus norvegicus	10116	30556269	Copper results in decreased expression of LOXL2 mRNA	Genitourinary disease
		7	response stimulus regulation	Cyclosporine	Drug-	LOXL2	+	Polycystic Ovary Syndrome	CTD	D016572	Mus musculus	10090	19770486	Cyclosporine results in decreased expression of LOXL2 mRNA	Genitourinary disease
		7	response stimulus regulation	Dexamethasone	Drug-	LOXL2	+	Polycystic Ovary Syndrome	CTD	D003907	Homo sapiens	9606	25047013	Dexamethasone results in decreased expression of LOXL2 mRNA	Genitourinary disease
		7	response stimulus regulation	Doxorubicin	Drug-	LOXL2	+	Polycystic Ovary Syndrome	CTD	D004317	Homo sapiens	9606	22908232	Doxorubicin results in decreased expression of LOXL2 mRNA	Genitourinary disease
		7	response stimulus regulation	Propylthiouracil	Drug-	LOXL2	+	Polycystic Ovary Syndrome	CTD	D011441	Rattus norvegicus	10116	24780913|25825206	Propylthiouracil results in decreased expression of LOXL2 mRNA	Genitourinary disease
		7	response stimulus regulation	Cisplatin	Drug-	M6PR	+	Small Cell Lung Cancer	CTD	D002945	Homo sapiens	9606	27594783	Cisplatin results in decreased expression of M6PR mRNA	Cancer
		7	response stimulus regulation	Estradiol	Drug+	M6PR	-	Type 1 Diabetes	CTD	D004958	Homo sapiens	9606	19167446	Estradiol results in increased expression of M6PR mRNA	Endocrine diseases
		7	response stimulus regulation	Ethinyl Estradiol	Drug+	M6PR	-	Type 1 Diabetes	CTD	D004997	Mus musculus	10090	17942748	Ethinyl Estradiol results in increased expression of M6PR mRNA	Endocrine diseases
		7	response stimulus regulation	Tretinoin	Drug+	M6PR	-	Type 1 Diabetes	CTD	D014212	Homo sapiens	9606	33167477	Tretinoin results in increased expression of M6PR mRNA	Endocrine diseases
		7	response stimulus regulation	Valproic Acid	Drug+	M6PR	-	Type 1 Diabetes	CTD	D014635	Homo sapiens	9606	23179753	Valproic Acid results in increased expression of M6PR mRNA	Endocrine diseases
		7	response stimulus regulation	Cannabidiol	Drug+	MAP3K6	-	Polycystic Ovary Syndrome	CTD	D002185	Mus musculus	10090	31052254	Cannabidiol results in increased expression of MAP3K6 mRNA	Genitourinary disease
		7	response stimulus regulation	Dexamethasone	Drug+	MAP3K6	-	Polycystic Ovary Syndrome	CTD	D003907	Mus musculus	10090	22733784	Dexamethasone results in increased expression of MAP3K6 mRNA	Genitourinary disease
		7	response stimulus regulation	Doxorubicin	Drug+	MAP3K6	-	Polycystic Ovary Syndrome	CTD	D004317	Mus musculus	10090	21040762	Doxorubicin results in increased expression of MAP3K6 mRNA	Genitourinary disease
		7	response stimulus regulation	Estradiol	Drug+	MAP3K6	-	Polycystic Ovary Syndrome	CTD	D004958	Mus musculus	10090	19484750	Estradiol results in increased expression of MAP3K6 mRNA	Genitourinary disease
		7	response stimulus regulation	Genistein	Drug+	MAP3K6	-	Polycystic Ovary Syndrome	CTD	D019833	Mus musculus	10090	24967385	Genistein results in increased expression of MAP3K6 mRNA	Genitourinary disease
		7	response stimulus regulation	Tretinoin	Drug+	MAP3K6	-	Polycystic Ovary Syndrome	CTD	D014212	Rattus norvegicus	10116	20488242	Tretinoin results in increased expression of MAP3K6 mRNA	Genitourinary disease
		7	response stimulus regulation	Valproic Acid	Drug+	MAP3K6	-	Polycystic Ovary Syndrome	CTD	D014635	Mus musculus	10090	21427059	Valproic Acid results in increased expression of MAP3K6 mRNA	Genitourinary disease
		7	response stimulus regulation	Cannabidiol	Drug+	MAP3K6	-	Small Cell Lung Cancer	CTD	D002185	Mus musculus	10090	31052254	Cannabidiol results in increased expression of MAP3K6 mRNA	Cancer
		7	response stimulus regulation	Dexamethasone	Drug+	MAP3K6	-	Small Cell Lung Cancer	CTD	D003907	Mus musculus	10090	22733784	Dexamethasone results in increased expression of MAP3K6 mRNA	Cancer
		7	response stimulus regulation	Doxorubicin	Drug+	MAP3K6	-	Small Cell Lung Cancer	CTD	D004317	Mus musculus	10090	21040762	Doxorubicin results in increased expression of MAP3K6 mRNA	Cancer
		7	response stimulus regulation	Estradiol	Drug+	MAP3K6	-	Small Cell Lung Cancer	CTD	D004958	Mus musculus	10090	19484750	Estradiol results in increased expression of MAP3K6 mRNA	Cancer
		7	response stimulus regulation	Genistein	Drug+	MAP3K6	-	Small Cell Lung Cancer	CTD	D019833	Mus musculus	10090	24967385	Genistein results in increased expression of MAP3K6 mRNA	Cancer
		7	response stimulus regulation	Tretinoin	Drug+	MAP3K6	-	Small Cell Lung Cancer	CTD	D014212	Rattus norvegicus	10116	20488242	Tretinoin results in increased expression of MAP3K6 mRNA	Cancer
		7	response stimulus regulation	Valproic Acid	Drug+	MAP3K6	-	Small Cell Lung Cancer	CTD	D014635	Mus musculus	10090	21427059	Valproic Acid results in increased expression of MAP3K6 mRNA	Cancer
		7	response stimulus regulation	Dexamethasone	Drug-	NR2C1	+	Anxiety	CTD	D003907	Rattus norvegicus	10116	21804312	Dexamethasone results in decreased expression of NR2C1 mRNA	mental behavioral disorders
		7	response stimulus regulation	Doxorubicin	Drug-	NR2C1	+	Anxiety	CTD	D004317	Homo sapiens	9606	29803840	Doxorubicin results in decreased expression of NR2C1 mRNA	mental behavioral disorders
		7	response stimulus regulation	Methimazole	Drug-	NR2C1	+	Anxiety	CTD	D008713	Rattus norvegicus	10116	30047161	Methimazole results in decreased expression of NR2C1 mRNA	mental behavioral disorders
		7	response stimulus regulation	Propylthiouracil	Drug-	NR2C1	+	Anxiety	CTD	D011441	Rattus norvegicus	10116	30047161	Propylthiouracil results in decreased expression of NR2C1 mRNA	mental behavioral disorders
		7	response stimulus regulation	Tretinoin	Drug-	NR2C1	+	Anxiety	CTD	D014212	Homo sapiens	9606	33167477	Tretinoin results in decreased expression of NR2C1 mRNA	mental behavioral disorders
		7	response stimulus regulation	Tretinoin	Drug-	NR2C1	+	Anxiety	CTD	D014212	Mus musculus	10090	17389641	Tretinoin results in decreased expression of NR2C1 mRNA	mental behavioral disorders
		7	response stimulus regulation	Valproic Acid	Drug-	NR2C1	+	Anxiety	CTD	D014635	Homo sapiens	9606	23179753|28001369	Valproic Acid results in decreased expression of NR2C1 mRNA	mental behavioral disorders
		7	response stimulus regulation	Vitamin E	Drug-	NR2C1	+	Anxiety	CTD	D014810	Homo sapiens	9606	19244175	Vitamin E results in decreased expression of NR2C1 mRNA	mental behavioral disorders
		7	response stimulus regulation	Methimazole	Drug-	PKN1	+	Non-Small Cell Lung Cancer	CTD	D008713	Rattus norvegicus	10116	30047161	Methimazole results in decreased expression of PKN1 mRNA	Cancer
		7	response stimulus regulation	Propylthiouracil	Drug-	PKN1	+	Non-Small Cell Lung Cancer	CTD	D011441	Rattus norvegicus	10116	30047161	Propylthiouracil results in decreased expression of PKN1 mRNA	Cancer
		7	response stimulus regulation	Quercetin	Drug-	PKN1	+	Non-Small Cell Lung Cancer	CTD	D011794	Homo sapiens	9606	21632981	Quercetin results in decreased expression of PKN1 mRNA	Cancer
		7	response stimulus regulation	Copper	Drug+	PKN1	-	Parkinson's Disease	CTD	D003300	Homo sapiens	9606	30911355	[Chelating Agents binds to Copper] which results in increased expression of PKN1 mRNA	nervous system
		7	response stimulus regulation	Cisplatin	Drug+	PKN1	-	Parkinson's Disease	CTD	D002945	Homo sapiens	9606	27594783	Cisplatin results in increased expression of PKN1 mRNA	nervous system
		7	response stimulus regulation	Cyclosporine	Drug+	PKN1	-	Parkinson's Disease	CTD	D016572	Homo sapiens	9606	20106945	Cyclosporine results in increased expression of PKN1 mRNA	nervous system
		7	response stimulus regulation	Tretinoin	Drug+	PKN1	-	Parkinson's Disease	CTD	D014212	Homo sapiens	9606	15498508|33167477	Tretinoin results in increased expression of PKN1 mRNA	nervous system
		7	response stimulus regulation	Methimazole	Drug-	PKN1	+	Schizophrenia	CTD	D008713	Rattus norvegicus	10116	30047161	Methimazole results in decreased expression of PKN1 mRNA	mental behavioral disorders
		7	response stimulus regulation	Propylthiouracil	Drug-	PKN1	+	Schizophrenia	CTD	D011441	Rattus norvegicus	10116	30047161	Propylthiouracil results in decreased expression of PKN1 mRNA	mental behavioral disorders
		7	response stimulus regulation	Quercetin	Drug-	PKN1	+	Schizophrenia	CTD	D011794	Homo sapiens	9606	21632981	Quercetin results in decreased expression of PKN1 mRNA	mental behavioral disorders
		7	response stimulus regulation	Cisplatin	Drug+	PRKCZ	-	Non-Small Cell Lung Cancer	CTD	D002945	Homo sapiens	9606	27392435	Cisplatin promotes the reaction [jinfukang results in increased expression of PRKCZ mRNA]	Cancer
		7	response stimulus regulation	Cisplatin	Drug+	PRKCZ	-	Non-Small Cell Lung Cancer	CTD	D002945	Homo sapiens	9606	27392435	jinfukang promotes the reaction [Cisplatin results in increased expression of PRKCZ mRNA]	Cancer
		7	response stimulus regulation	Cyclosporine	Drug+	PRKCZ	-	Non-Small Cell Lung Cancer	CTD	D016572	Homo sapiens	9606	25562108	Cyclosporine results in increased expression of PRKCZ mRNA	Cancer
		7	response stimulus regulation	Haloperidol	Drug+	PRKCZ	-	Non-Small Cell Lung Cancer	CTD	D006220	Rattus norvegicus	10116	15860345	Haloperidol results in increased expression of PRKCZ mRNA	Cancer
		7	response stimulus regulation	Methimazole	Drug+	PRKCZ	-	Non-Small Cell Lung Cancer	CTD	D008713	Rattus norvegicus	10116	30047161	Methimazole results in increased expression of PRKCZ mRNA	Cancer
		7	response stimulus regulation	Propylthiouracil	Drug+	PRKCZ	-	Non-Small Cell Lung Cancer	CTD	D011441	Rattus norvegicus	10116	30047161	Propylthiouracil results in increased expression of PRKCZ mRNA	Cancer
		7	response stimulus regulation	Troglitazone	Drug+	PRKCZ	-	Non-Small Cell Lung Cancer	CTD	D000077288	Mus musculus	10090	28973697	Troglitazone results in increased expression of PRKCZ mRNA	Cancer
		7	response stimulus regulation	Valproic Acid	Drug+	PRKCZ	-	Non-Small Cell Lung Cancer	CTD	D014635	Homo sapiens	9606	23527032	Valproic Acid results in increased expression of PRKCZ mRNA	Cancer
		7	response stimulus regulation	Dexamethasone	Drug--	PRKG2	+	Colorectal Cancer	CTD	D003907	Mus musculus	10090	22185406	Dexamethasone promotes the reaction [Lipopolysaccharides results in decreased expression of PRKG2 mRNA]	Cancer
		7	response stimulus regulation	Copper	Drug-	PRKG2	+	Colorectal Cancer	CTD	D003300	Mus musculus	10090	15467011	[ATP7A gene mutant form results in increased abundance of Copper] which results in decreased expression of PRKG2 mRNA	Cancer
		7	response stimulus regulation	Dexamethasone	Drug-	PRKG2	+	Colorectal Cancer	CTD	D003907	Mus musculus	10090	22185406|22733784	Dexamethasone results in decreased expression of PRKG2 mRNA	Cancer
		7	response stimulus regulation	Phenobarbital	Drug+	PRKG2	-	Schizophrenia	CTD	D010634	Mus musculus	10090	19482888	NR1I3 protein affects the reaction [Phenobarbital results in increased expression of PRKG2 mRNA]	mental behavioral disorders
		7	response stimulus regulation	Cisplatin	Drug+	PRKG2	-	Schizophrenia	CTD	D002945	Homo sapiens	9606	27392435	Cisplatin results in increased expression of PRKG2 mRNA	mental behavioral disorders
		7	response stimulus regulation	Copper	Drug+	PRKG2	-	Schizophrenia	CTD	D003300	Rattus norvegicus	10116	30556269	Copper results in increased expression of PRKG2 mRNA	mental behavioral disorders
		7	response stimulus regulation	Ethinyl Estradiol	Drug+	PRKG2	-	Schizophrenia	CTD	D004997	Mus musculus	10090	17942748	Ethinyl Estradiol results in increased expression of PRKG2 mRNA	mental behavioral disorders
		7	response stimulus regulation	Phenobarbital	Drug+	PRKG2	-	Schizophrenia	CTD	D010634	Mus musculus	10090	19482888	Phenobarbital results in increased expression of PRKG2 mRNA	mental behavioral disorders
		7	response stimulus regulation	Propylthiouracil	Drug+	PRKG2	-	Schizophrenia	CTD	D011441	Rattus norvegicus	10116	24780913	Propylthiouracil results in increased expression of PRKG2 mRNA	mental behavioral disorders
		7	response stimulus regulation	Zinc	Drug+	PRKG2	-	Schizophrenia	CTD	D015032	Mus musculus	10090	20857495	Zinc deficiency results in increased expression of PRKG2 mRNA	mental behavioral disorders
		7	response stimulus regulation	Copper	Drug-	RAMP1	+	Polycystic Ovary Syndrome	CTD	D003300	Homo sapiens	9606	20971185	[NSC 689534 binds to Copper] which results in decreased expression of RAMP1 mRNA	Genitourinary disease
		7	response stimulus regulation	Curcumin	Drug-	RAMP1	+	Polycystic Ovary Syndrome	CTD	D003474	Homo sapiens	9606	17198877	Curcumin results in decreased expression of RAMP1 mRNA	Genitourinary disease
		7	response stimulus regulation	Estradiol	Drug-	RAMP1	+	Polycystic Ovary Syndrome	CTD	D004958	Rattus norvegicus	10116	15469997	Estradiol results in decreased expression of RAMP1 mRNA	Genitourinary disease
		7	response stimulus regulation	Folic Acid	Drug-	RAMP1	+	Polycystic Ovary Syndrome	CTD	D005492	Mus musculus	10090	25629700	Folic Acid results in decreased expression of RAMP1 mRNA	Genitourinary disease
		7	response stimulus regulation	Methotrexate	Drug-	RAMP1	+	Polycystic Ovary Syndrome	CTD	D008727	Homo sapiens	9606	17400583	Methotrexate results in decreased expression of RAMP1 mRNA	Genitourinary disease
		7	response stimulus regulation	Propylthiouracil	Drug-	RAMP1	+	Polycystic Ovary Syndrome	CTD	D011441	Rattus norvegicus	10116	24780913	Propylthiouracil results in decreased expression of RAMP1 mRNA	Genitourinary disease
		7	response stimulus regulation	Valproic Acid	Drug-	RAMP1	+	Polycystic Ovary Syndrome	CTD	D014635	Homo sapiens	9606	29154799	Valproic Acid results in decreased expression of RAMP1 mRNA	Genitourinary disease
		7	response stimulus regulation	Dexamethasone	Drug--	SLC2A5	+	Colorectal Cancer	CTD	D003907	Rattus norvegicus	10116	18556366	Mifepristone inhibits the reaction [Dexamethasone promotes the reaction [Fructose results in increased expression of SLC2A5 mRNA]]	Cancer
		7	response stimulus regulation	Dexamethasone	Drug--	SLC2A5	+	Colorectal Cancer	CTD	D003907	Rattus norvegicus	10116	20032058	Testosterone inhibits the reaction [Dexamethasone results in increased expression of SLC2A5 mRNA]	Cancer
		7	response stimulus regulation	Curcumin	Drug-	SLC2A5	+	Colorectal Cancer	CTD	D003474	Mus musculus	10090	21397623	Curcumin results in decreased expression of SLC2A5 mRNA	Cancer
		7	response stimulus regulation	Cyclosporine	Drug-	SLC2A5	+	Colorectal Cancer	CTD	D016572	Rattus norvegicus	10116	19224547	Cyclosporine results in decreased expression of SLC2A5 mRNA	Cancer
		7	response stimulus regulation	Estradiol	Drug-	SLC2A5	+	Colorectal Cancer	CTD	D004958	Mus musculus	10090	19484750	Estradiol results in decreased expression of SLC2A5 mRNA	Cancer
		7	response stimulus regulation	Phenobarbital	Drug-	SLC2A5	+	Colorectal Cancer	CTD	D010634	Rattus norvegicus	10116	19162173	Phenobarbital results in decreased expression of SLC2A5 mRNA	Cancer
		7	response stimulus regulation	Pioglitazone	Drug-	SLC2A5	+	Colorectal Cancer	CTD	D000077205	Homo sapiens	9606	30031879	Pioglitazone results in decreased expression of SLC2A5 mRNA	Cancer
		7	response stimulus regulation	Valproic Acid	Drug-	SLC2A5	+	Colorectal Cancer	CTD	D014635	Rattus norvegicus	10116	19224547	Valproic Acid results in decreased expression of SLC2A5 mRNA	Cancer
		7	response stimulus regulation	Dexamethasone	Drug--	SLC2A5	+	Polycystic Ovary Syndrome	CTD	D003907	Rattus norvegicus	10116	18556366	Mifepristone inhibits the reaction [Dexamethasone promotes the reaction [Fructose results in increased expression of SLC2A5 mRNA]]	Genitourinary disease
		7	response stimulus regulation	Dexamethasone	Drug--	SLC2A5	+	Polycystic Ovary Syndrome	CTD	D003907	Rattus norvegicus	10116	20032058	Testosterone inhibits the reaction [Dexamethasone results in increased expression of SLC2A5 mRNA]	Genitourinary disease
		7	response stimulus regulation	Curcumin	Drug-	SLC2A5	+	Polycystic Ovary Syndrome	CTD	D003474	Mus musculus	10090	21397623	Curcumin results in decreased expression of SLC2A5 mRNA	Genitourinary disease
		7	response stimulus regulation	Cyclosporine	Drug-	SLC2A5	+	Polycystic Ovary Syndrome	CTD	D016572	Rattus norvegicus	10116	19224547	Cyclosporine results in decreased expression of SLC2A5 mRNA	Genitourinary disease
		7	response stimulus regulation	Estradiol	Drug-	SLC2A5	+	Polycystic Ovary Syndrome	CTD	D004958	Mus musculus	10090	19484750	Estradiol results in decreased expression of SLC2A5 mRNA	Genitourinary disease
		7	response stimulus regulation	Phenobarbital	Drug-	SLC2A5	+	Polycystic Ovary Syndrome	CTD	D010634	Rattus norvegicus	10116	19162173	Phenobarbital results in decreased expression of SLC2A5 mRNA	Genitourinary disease
		7	response stimulus regulation	Pioglitazone	Drug-	SLC2A5	+	Polycystic Ovary Syndrome	CTD	D000077205	Homo sapiens	9606	30031879	Pioglitazone results in decreased expression of SLC2A5 mRNA	Genitourinary disease
		7	response stimulus regulation	Valproic Acid	Drug-	SLC2A5	+	Polycystic Ovary Syndrome	CTD	D014635	Rattus norvegicus	10116	19224547	Valproic Acid results in decreased expression of SLC2A5 mRNA	Genitourinary disease
		7	response stimulus regulation	Cisplatin	Drug+	SLK	-	Non-Alcoholic Fatty Liver Disease	CTD	D002945	Mus musculus	10090	21151649	Cisplatin results in increased expression of SLK mRNA	Liver disease
		7	response stimulus regulation	Cyclosporine	Drug+	SLK	-	Non-Alcoholic Fatty Liver Disease	CTD	D016572	Homo sapiens	9606	25562108	Cyclosporine results in increased expression of SLK mRNA	Liver disease
		7	response stimulus regulation	Estradiol	Drug+	SLK	-	Non-Alcoholic Fatty Liver Disease	CTD	D004958	Homo sapiens	9606	31614463	Estradiol results in increased expression of SLK mRNA	Liver disease
		7	response stimulus regulation	Ethinyl Estradiol	Drug+	SLK	-	Non-Alcoholic Fatty Liver Disease	CTD	D004997	Mus musculus	10090	17942748	Ethinyl Estradiol results in increased expression of SLK mRNA	Liver disease
		7	response stimulus regulation	Valproic Acid	Drug+	SLK	-	Non-Alcoholic Fatty Liver Disease	CTD	D014635	Homo sapiens	9606	23179753|29154799	Valproic Acid results in increased expression of SLK mRNA	Liver disease
		7	response stimulus regulation	Cannabidiol	Drug--	TNFRSF9	+	Gestational Diabetes	CTD	D002185	Mus musculus	10090	27256343	Cannabidiol inhibits the reaction [MOG protein modified form results in increased expression of TNFRSF9 mRNA]	Endocrine diseases
		7	response stimulus regulation	Quercetin	Drug--	TNFRSF9	+	Gestational Diabetes	CTD	D011794	Mus musculus	10090	25614714	Quercetin inhibits the reaction [Dietary Fats results in increased expression of TNFRSF9 mRNA]	Endocrine diseases
		7	response stimulus regulation	Quercetin	Drug--	TNFRSF9	+	Gestational Diabetes	CTD	D011794	Mus musculus	10090	25614714	Quercetin inhibits the reaction [Palmitic Acid results in increased expression of TNFRSF9 mRNA]	Endocrine diseases
		7	response stimulus regulation	Triiodothyronine	Drug--	TNFRSF9	+	Gestational Diabetes	CTD	D014284	Homo sapiens	9606	14761676	4-OH-2',3,3',4',5'-pentachlorobiphenyl inhibits the reaction [Triiodothyronine results in increased expression of TNFRSF9 mRNA]	Endocrine diseases
		7	response stimulus regulation	Triiodothyronine	Drug--	TNFRSF9	+	Gestational Diabetes	CTD	D014284	Homo sapiens	9606	14761676	Polychlorinated Biphenyls inhibits the reaction [Triiodothyronine results in increased expression of TNFRSF9 mRNA]	Endocrine diseases
		7	response stimulus regulation	Doxorubicin	Drug-	TNFRSF9	+	Gestational Diabetes	CTD	D004317	Homo sapiens	9606	29803840	Doxorubicin results in decreased expression of TNFRSF9 mRNA	Endocrine diseases
		7	response stimulus regulation	Methotrexate	Drug-	TNFRSF9	+	Gestational Diabetes	CTD	D008727	Homo sapiens	9606	17400583	Methotrexate results in decreased expression of TNFRSF9 mRNA	Endocrine diseases
		7	response stimulus regulation	Propylthiouracil	Drug-	TNFRSF9	+	Gestational Diabetes	CTD	D011441	Rattus norvegicus	10116	24780913|25825206	Propylthiouracil results in decreased expression of TNFRSF9 mRNA	Endocrine diseases
		7	response stimulus regulation	Troglitazone	Drug-	TNFRSF9	+	Gestational Diabetes	CTD	D000077288	Rattus norvegicus	10116	21515302	Troglitazone results in decreased expression of TNFRSF9 mRNA	Endocrine diseases
		7	response stimulus regulation	Copper	Drug+	TNFSF13B	-	Polycystic Ovary Syndrome	CTD	D003300	Rattus norvegicus	10116	26033743	Copper deficiency results in increased expression of TNFSF13B mRNA	Genitourinary disease
		7	response stimulus regulation	Dexamethasone	Drug+	TNFSF13B	-	Polycystic Ovary Syndrome	CTD	D003907	Mus musculus	10090	21041162	Dexamethasone results in increased expression of TNFSF13B mRNA	Genitourinary disease
		7	response stimulus regulation	Propylthiouracil	Drug+	TNFSF13B	-	Polycystic Ovary Syndrome	CTD	D011441	Rattus norvegicus	10116	24780913	Propylthiouracil results in increased expression of TNFSF13B mRNA	Genitourinary disease
		7	response stimulus regulation	Tretinoin	Drug+	TNFSF13B	-	Polycystic Ovary Syndrome	CTD	D014212	Homo sapiens	9606	33167477	Tretinoin results in increased expression of TNFSF13B mRNA	Genitourinary disease
		7	response stimulus regulation	Doxorubicin	Drug-	TNFSF13B	+	Schizophrenia	CTD	D004317	Homo sapiens	9606	29803840	Doxorubicin results in decreased expression of TNFSF13B mRNA	mental behavioral disorders
		7	response stimulus regulation	Genistein	Drug-	TNFSF13B	+	Schizophrenia	CTD	D019833	Mus musculus	10090	32186404	Genistein results in decreased expression of TNFSF13B mRNA	mental behavioral disorders
		7	response stimulus regulation	Valproic Acid	Drug-	TNFSF13B	+	Schizophrenia	CTD	D014635	Homo sapiens	9606	23179753|25192806|27188386	Valproic Acid results in decreased expression of TNFSF13B mRNA	mental behavioral disorders
		7	response stimulus regulation	Copper	Drug-	UMPS	+	Type 1 Diabetes	CTD	D003300	Homo sapiens	9606	20971185	[NSC 689534 binds to Copper] which results in decreased expression of UMPS mRNA	Endocrine diseases
		7	response stimulus regulation	Folic Acid	Drug-	UMPS	+	Type 1 Diabetes	CTD	D005492	Mus musculus	10090	25629700	Folic Acid results in decreased expression of UMPS mRNA	Endocrine diseases
		7	response stimulus regulation	Methotrexate	Drug-	UMPS	+	Type 1 Diabetes	CTD	D008727	Homo sapiens	9606	24449571	Methotrexate results in decreased expression of UMPS mRNA	Endocrine diseases
		7	response stimulus regulation	Tretinoin	Drug-	UMPS	+	Type 1 Diabetes	CTD	D014212	Homo sapiens	9606	33167477	Tretinoin results in decreased expression of UMPS mRNA	Endocrine diseases
		7	response stimulus regulation	Valproic Acid	Drug-	UMPS	+	Type 1 Diabetes	CTD	D014635	Homo sapiens	9606	23179753	Valproic Acid results in decreased expression of UMPS mRNA	Endocrine diseases
		7	secretory lumen matrix	Curcumin	Drug+	AMPD3	-	Non-Alcoholic Fatty Liver Disease	CTD	D003474	Rattus norvegicus	10116	18299980	Curcumin results in increased expression of AMPD3 mRNA	Liver disease
		7	secretory lumen matrix	Cyclosporine	Drug+	AMPD3	-	Non-Alcoholic Fatty Liver Disease	CTD	D016572	Homo sapiens	9606	20106945|25562108	Cyclosporine results in increased expression of AMPD3 mRNA	Liver disease
		7	secretory lumen matrix	Dexamethasone	Drug+	AMPD3	-	Non-Alcoholic Fatty Liver Disease	CTD	D003907	Mus musculus	10090	22733784|23946490|29229235	Dexamethasone results in increased expression of AMPD3 mRNA	Liver disease
		7	secretory lumen matrix	Dexamethasone	Drug+	AMPD3	-	Non-Alcoholic Fatty Liver Disease	CTD	D003907	Rattus norvegicus	10116	14618091|20032058	Dexamethasone results in increased expression of AMPD3 mRNA	Liver disease
		7	secretory lumen matrix	Estradiol	Drug+	AMPD3	-	Non-Alcoholic Fatty Liver Disease	CTD	D004958	Mus musculus	10090	30077407	Estradiol results in increased expression of AMPD3 mRNA	Liver disease
		7	secretory lumen matrix	Genistein	Drug+	AMPD3	-	Non-Alcoholic Fatty Liver Disease	CTD	D019833	Mus musculus	10090	32186404	Genistein results in increased expression of AMPD3 mRNA	Liver disease
		7	secretory lumen matrix	Quercetin	Drug+	AMPD3	-	Non-Alcoholic Fatty Liver Disease	CTD	D011794	Homo sapiens	9606	21632981	Quercetin results in increased expression of AMPD3 mRNA	Liver disease
		7	secretory lumen matrix	Tretinoin	Drug+	AMPD3	-	Non-Alcoholic Fatty Liver Disease	CTD	D014212	Homo sapiens	9606	33167477	Tretinoin results in increased expression of AMPD3 mRNA	Liver disease
		7	secretory lumen matrix	Tretinoin	Drug--	EIF4E	+	Non-Alcoholic Fatty Liver Disease	CTD	D014212	Homo sapiens	9606	16140955	Thiophenes analog promotes the reaction [Tretinoin results in decreased expression of EIF4E mRNA]	Liver disease
		7	secretory lumen matrix	Copper	Drug-	EIF4E	+	Non-Alcoholic Fatty Liver Disease	CTD	D003300	Homo sapiens	9606	30911355	[Chelating Agents binds to Copper] which results in decreased expression of EIF4E mRNA	Liver disease
		7	secretory lumen matrix	Cisplatin	Drug-	EIF4E	+	Non-Alcoholic Fatty Liver Disease	CTD	D002945	Homo sapiens	9606	27594783	Cisplatin results in decreased expression of EIF4E mRNA	Liver disease
		7	secretory lumen matrix	Doxorubicin	Drug-	EIF4E	+	Non-Alcoholic Fatty Liver Disease	CTD	D004317	Homo sapiens	9606	29803840	Doxorubicin results in decreased expression of EIF4E mRNA	Liver disease
		7	secretory lumen matrix	Genistein	Drug-	EIF4E	+	Non-Alcoholic Fatty Liver Disease	CTD	D019833	Homo sapiens	9606	22228119	Genistein results in decreased expression of EIF4E mRNA	Liver disease
		7	secretory lumen matrix	Metformin	Drug-	EIF4E	+	Non-Alcoholic Fatty Liver Disease	CTD	D008687	Homo sapiens	9606	32589349	Metformin results in decreased expression of EIF4E mRNA	Liver disease
		7	secretory lumen matrix	Tretinoin	Drug-	EIF4E	+	Non-Alcoholic Fatty Liver Disease	CTD	D014212	Homo sapiens	9606	16140955|33167477	Tretinoin results in decreased expression of EIF4E mRNA	Liver disease
		7	secretory lumen matrix	Valproic Acid	Drug-	EIF4E	+	Non-Alcoholic Fatty Liver Disease	CTD	D014635	Mus musculus	10090	20546886	Valproic Acid results in decreased expression of EIF4E mRNA	Liver disease
		7	secretory lumen matrix	Arsenic Trioxide	Drug+	FGFR1	-	Small Cell Lung Cancer	CTD	D000077237	Homo sapiens	9606	17258074|20458559	Arsenic Trioxide results in increased expression of FGFR1 mRNA	Cancer
		7	secretory lumen matrix	Cisplatin	Drug+	FGFR1	-	Small Cell Lung Cancer	CTD	D002945	Mus musculus	10090	21151649	Cisplatin results in increased expression of FGFR1 mRNA	Cancer
		7	secretory lumen matrix	Decitabine	Drug+	FGFR1	-	Small Cell Lung Cancer	CTD	D000077209	Mus musculus	10090	27915011	Decitabine results in increased expression of FGFR1 mRNA	Cancer
		7	secretory lumen matrix	Topotecan	Drug+	FGFR1	-	Small Cell Lung Cancer	CTD	D019772	Rattus norvegicus	10116	25729387	Topotecan results in increased expression of FGFR1 mRNA	Cancer
		7	secretory lumen matrix	Tretinoin	Drug+	FGFR1	-	Small Cell Lung Cancer	CTD	D014212	Mus musculus	10090	16604517	Tretinoin results in increased expression of FGFR1 mRNA	Cancer
		7	secretory lumen matrix	Triiodothyronine	Drug+	FGFR1	-	Small Cell Lung Cancer	CTD	D014284	Mus musculus	10090	16150908	Triiodothyronine results in increased expression of FGFR1 mRNA	Cancer
		7	secretory lumen matrix	Triiodothyronine	Drug+	FGFR1	-	Small Cell Lung Cancer	CTD	D014284	Rattus norvegicus	10116	12805413	Triiodothyronine results in increased expression of FGFR1 mRNA	Cancer
		7	secretory lumen matrix	Valproic Acid	Drug+	FGFR1	-	Small Cell Lung Cancer	CTD	D014635	Homo sapiens	9606	29154799	Valproic Acid results in increased expression of FGFR1 mRNA	Cancer
		7	secretory lumen matrix	Arsenic Trioxide	Drug+	ITM2B	-	Schizophrenia	CTD	D000077237	Homo sapiens	9606	20458559	Arsenic Trioxide results in increased expression of ITM2B mRNA	mental behavioral disorders
		7	secretory lumen matrix	Cisplatin	Drug+	ITM2B	-	Schizophrenia	CTD	D002945	Homo sapiens	9606	27392435	Cisplatin promotes the reaction [jinfukang results in increased expression of ITM2B mRNA]	mental behavioral disorders
		7	secretory lumen matrix	Cisplatin	Drug+	ITM2B	-	Schizophrenia	CTD	D002945	Homo sapiens	9606	27594783	Cisplatin results in increased expression of ITM2B mRNA	mental behavioral disorders
		7	secretory lumen matrix	Cisplatin	Drug+	ITM2B	-	Schizophrenia	CTD	D002945	Homo sapiens	9606	27392435	jinfukang promotes the reaction [Cisplatin results in increased expression of ITM2B mRNA]	mental behavioral disorders
		7	secretory lumen matrix	Cisplatin	Drug+	ITM2B	-	Schizophrenia	CTD	D002945	Mus musculus	10090	21151649	Cisplatin results in increased expression of ITM2B mRNA	mental behavioral disorders
		7	secretory lumen matrix	Ethinyl Estradiol	Drug+	ITM2B	-	Schizophrenia	CTD	D004997	Mus musculus	10090	17942748	Ethinyl Estradiol results in increased expression of ITM2B mRNA	mental behavioral disorders
		7	secretory lumen matrix	Methimazole	Drug+	ITM2B	-	Schizophrenia	CTD	D008713	Rattus norvegicus	10116	30047161	Methimazole results in increased expression of ITM2B mRNA	mental behavioral disorders
		7	secretory lumen matrix	Propylthiouracil	Drug+	ITM2B	-	Schizophrenia	CTD	D011441	Rattus norvegicus	10116	30047161	Propylthiouracil results in increased expression of ITM2B mRNA	mental behavioral disorders
		7	secretory lumen matrix	Tretinoin	Drug+	ITM2B	-	Schizophrenia	CTD	D014212	Homo sapiens	9606	16054129|16140955|23724009|33167477	Tretinoin results in increased expression of ITM2B mRNA	mental behavioral disorders
		7	secretory lumen matrix	Valproic Acid	Drug+	ITM2B	-	Schizophrenia	CTD	D014635	Homo sapiens	9606	23179753|27188386	Valproic Acid results in increased expression of ITM2B mRNA	mental behavioral disorders
		7	secretory lumen matrix	Ascorbic Acid	Drug-	LOXL2	+	Polycystic Ovary Syndrome	CTD	D001205	Homo sapiens	9606	19197388	Ascorbic Acid results in decreased expression of LOXL2 mRNA	Genitourinary disease
		7	secretory lumen matrix	Cisplatin	Drug-	LOXL2	+	Polycystic Ovary Syndrome	CTD	D002945	Homo sapiens	9606	27392435	Cisplatin results in decreased expression of LOXL2 mRNA	Genitourinary disease
		7	secretory lumen matrix	Cisplatin	Drug-	LOXL2	+	Polycystic Ovary Syndrome	CTD	D002945	Rattus norvegicus	10116	22023808	Cisplatin results in decreased expression of LOXL2 mRNA	Genitourinary disease
		7	secretory lumen matrix	Copper	Drug-	LOXL2	+	Polycystic Ovary Syndrome	CTD	D003300	Rattus norvegicus	10116	30556269	Copper results in decreased expression of LOXL2 mRNA	Genitourinary disease
		7	secretory lumen matrix	Cyclosporine	Drug-	LOXL2	+	Polycystic Ovary Syndrome	CTD	D016572	Mus musculus	10090	19770486	Cyclosporine results in decreased expression of LOXL2 mRNA	Genitourinary disease
		7	secretory lumen matrix	Dexamethasone	Drug-	LOXL2	+	Polycystic Ovary Syndrome	CTD	D003907	Homo sapiens	9606	25047013	Dexamethasone results in decreased expression of LOXL2 mRNA	Genitourinary disease
		7	secretory lumen matrix	Doxorubicin	Drug-	LOXL2	+	Polycystic Ovary Syndrome	CTD	D004317	Homo sapiens	9606	22908232	Doxorubicin results in decreased expression of LOXL2 mRNA	Genitourinary disease
		7	secretory lumen matrix	Propylthiouracil	Drug-	LOXL2	+	Polycystic Ovary Syndrome	CTD	D011441	Rattus norvegicus	10116	24780913|25825206	Propylthiouracil results in decreased expression of LOXL2 mRNA	Genitourinary disease
		7	secretory lumen matrix	Cisplatin	Drug-	M6PR	+	Small Cell Lung Cancer	CTD	D002945	Homo sapiens	9606	27594783	Cisplatin results in decreased expression of M6PR mRNA	Cancer
		7	secretory lumen matrix	Phenobarbital	Drug+	NENF	-	Non-Small Cell Lung Cancer	CTD	D010634	Mus musculus	10090	19482888	NR1I3 protein affects the reaction [Phenobarbital results in increased expression of NENF mRNA]	Cancer
		7	secretory lumen matrix	Cisplatin	Drug+	NENF	-	Non-Small Cell Lung Cancer	CTD	D002945	Homo sapiens	9606	27594783	Cisplatin results in increased expression of NENF mRNA	Cancer
		7	secretory lumen matrix	Estradiol	Drug+	NENF	-	Non-Small Cell Lung Cancer	CTD	D004958	Homo sapiens	9606	15223131	Estradiol results in increased expression of NENF mRNA	Cancer
		7	secretory lumen matrix	Estradiol	Drug+	NENF	-	Non-Small Cell Lung Cancer	CTD	D004958	Rattus norvegicus	10116	32145629	Estradiol results in increased expression of NENF mRNA	Cancer
		7	secretory lumen matrix	Methimazole	Drug+	NENF	-	Non-Small Cell Lung Cancer	CTD	D008713	Rattus norvegicus	10116	30047161	Methimazole results in increased expression of NENF mRNA	Cancer
		7	secretory lumen matrix	Phenobarbital	Drug+	NENF	-	Non-Small Cell Lung Cancer	CTD	D010634	Mus musculus	10090	19482888	Phenobarbital results in increased expression of NENF mRNA	Cancer
		7	secretory lumen matrix	Propylthiouracil	Drug+	NENF	-	Non-Small Cell Lung Cancer	CTD	D011441	Rattus norvegicus	10116	30047161	Propylthiouracil results in increased expression of NENF mRNA	Cancer
		7	secretory lumen matrix	Valproic Acid	Drug+	NENF	-	Non-Small Cell Lung Cancer	CTD	D014635	Homo sapiens	9606	23179753|24383497|26272509|27188386|28001369	Valproic Acid results in increased expression of NENF mRNA	Cancer
		7	secretory lumen matrix	Vitamin E	Drug+	NENF	-	Non-Small Cell Lung Cancer	CTD	D014810	Homo sapiens	9606	19244175	Vitamin E results in increased expression of NENF mRNA	Cancer
		7	secretory lumen matrix	Methimazole	Drug-	PKN1	+	Schizophrenia	CTD	D008713	Rattus norvegicus	10116	30047161	Methimazole results in decreased expression of PKN1 mRNA	mental behavioral disorders
		7	secretory lumen matrix	Propylthiouracil	Drug-	PKN1	+	Schizophrenia	CTD	D011441	Rattus norvegicus	10116	30047161	Propylthiouracil results in decreased expression of PKN1 mRNA	mental behavioral disorders
		7	secretory lumen matrix	Quercetin	Drug-	PKN1	+	Schizophrenia	CTD	D011794	Homo sapiens	9606	21632981	Quercetin results in decreased expression of PKN1 mRNA	mental behavioral disorders
		7	secretory lumen matrix	Cisplatin	Drug+	PRKCZ	-	Non-Small Cell Lung Cancer	CTD	D002945	Homo sapiens	9606	27392435	Cisplatin promotes the reaction [jinfukang results in increased expression of PRKCZ mRNA]	Cancer
		7	secretory lumen matrix	Cisplatin	Drug+	PRKCZ	-	Non-Small Cell Lung Cancer	CTD	D002945	Homo sapiens	9606	27392435	jinfukang promotes the reaction [Cisplatin results in increased expression of PRKCZ mRNA]	Cancer
		7	secretory lumen matrix	Cyclosporine	Drug+	PRKCZ	-	Non-Small Cell Lung Cancer	CTD	D016572	Homo sapiens	9606	25562108	Cyclosporine results in increased expression of PRKCZ mRNA	Cancer
		7	secretory lumen matrix	Haloperidol	Drug+	PRKCZ	-	Non-Small Cell Lung Cancer	CTD	D006220	Rattus norvegicus	10116	15860345	Haloperidol results in increased expression of PRKCZ mRNA	Cancer
		7	secretory lumen matrix	Methimazole	Drug+	PRKCZ	-	Non-Small Cell Lung Cancer	CTD	D008713	Rattus norvegicus	10116	30047161	Methimazole results in increased expression of PRKCZ mRNA	Cancer
		7	secretory lumen matrix	Propylthiouracil	Drug+	PRKCZ	-	Non-Small Cell Lung Cancer	CTD	D011441	Rattus norvegicus	10116	30047161	Propylthiouracil results in increased expression of PRKCZ mRNA	Cancer
		7	secretory lumen matrix	Troglitazone	Drug+	PRKCZ	-	Non-Small Cell Lung Cancer	CTD	D000077288	Mus musculus	10090	28973697	Troglitazone results in increased expression of PRKCZ mRNA	Cancer
		7	secretory lumen matrix	Valproic Acid	Drug+	PRKCZ	-	Non-Small Cell Lung Cancer	CTD	D014635	Homo sapiens	9606	23527032	Valproic Acid results in increased expression of PRKCZ mRNA	Cancer
		7	secretory lumen matrix	Arsenic Trioxide	Drug+	PSMB1	-	Small Cell Lung Cancer	CTD	D000077237	Homo sapiens	9606	29633893	Arsenic Trioxide results in increased expression of PSMB1 mRNA	Cancer
		7	secretory lumen matrix	Doxorubicin	Drug+	PSMB1	-	Small Cell Lung Cancer	CTD	D004317	Homo sapiens	9606	29803840	Doxorubicin results in increased expression of PSMB1 mRNA	Cancer
		7	secretory lumen matrix	Ethinyl Estradiol	Drug+	PSMB1	-	Small Cell Lung Cancer	CTD	D004997	Mus musculus	10090	17942748|24096037	Ethinyl Estradiol results in increased expression of PSMB1 mRNA	Cancer
		7	secretory lumen matrix	Ethinyl Estradiol	Drug+	PSMB1	-	Small Cell Lung Cancer	CTD	D004997	Rattus norvegicus	10116	24096037	Ethinyl Estradiol results in increased expression of PSMB1 mRNA	Cancer
		7	secretory lumen matrix	Methimazole	Drug+	PSMB1	-	Small Cell Lung Cancer	CTD	D008713	Rattus norvegicus	10116	30047161	Methimazole results in increased expression of PSMB1 mRNA	Cancer
		7	secretory lumen matrix	Phenobarbital	Drug+	PSMB1	-	Small Cell Lung Cancer	CTD	D010634	Rattus norvegicus	10116	19162173	Phenobarbital results in increased expression of PSMB1 mRNA	Cancer
		7	secretory lumen matrix	Propylthiouracil	Drug+	PSMB1	-	Small Cell Lung Cancer	CTD	D011441	Rattus norvegicus	10116	30047161	Propylthiouracil results in increased expression of PSMB1 mRNA	Cancer
		7	secretory lumen matrix	Valproic Acid	Drug+	PSMB1	-	Small Cell Lung Cancer	CTD	D014635	Homo sapiens	9606	23179753	Valproic Acid results in increased expression of PSMB1 mRNA	Cancer
		7	secretory lumen matrix	Valproic Acid	Drug+	PSMB1	-	Small Cell Lung Cancer	CTD	D014635	Mus musculus	10090	24489787	Valproic Acid results in increased expression of PSMB1 mRNA	Cancer
		7	secretory lumen matrix	Valproic Acid	Drug+	PSMB1	-	Small Cell Lung Cancer	CTD	D014635	Rattus norvegicus	10116	21318169	Valproic Acid results in increased expression of PSMB1 mRNA	Cancer
		7	secretory lumen matrix	Dexamethasone	Drug--	SLC2A5	+	Polycystic Ovary Syndrome	CTD	D003907	Rattus norvegicus	10116	18556366	Mifepristone inhibits the reaction [Dexamethasone promotes the reaction [Fructose results in increased expression of SLC2A5 mRNA]]	Genitourinary disease
		7	secretory lumen matrix	Dexamethasone	Drug--	SLC2A5	+	Polycystic Ovary Syndrome	CTD	D003907	Rattus norvegicus	10116	20032058	Testosterone inhibits the reaction [Dexamethasone results in increased expression of SLC2A5 mRNA]	Genitourinary disease
		7	secretory lumen matrix	Curcumin	Drug-	SLC2A5	+	Polycystic Ovary Syndrome	CTD	D003474	Mus musculus	10090	21397623	Curcumin results in decreased expression of SLC2A5 mRNA	Genitourinary disease
		7	secretory lumen matrix	Cyclosporine	Drug-	SLC2A5	+	Polycystic Ovary Syndrome	CTD	D016572	Rattus norvegicus	10116	19224547	Cyclosporine results in decreased expression of SLC2A5 mRNA	Genitourinary disease
		7	secretory lumen matrix	Estradiol	Drug-	SLC2A5	+	Polycystic Ovary Syndrome	CTD	D004958	Mus musculus	10090	19484750	Estradiol results in decreased expression of SLC2A5 mRNA	Genitourinary disease
		7	secretory lumen matrix	Phenobarbital	Drug-	SLC2A5	+	Polycystic Ovary Syndrome	CTD	D010634	Rattus norvegicus	10116	19162173	Phenobarbital results in decreased expression of SLC2A5 mRNA	Genitourinary disease
		7	secretory lumen matrix	Pioglitazone	Drug-	SLC2A5	+	Polycystic Ovary Syndrome	CTD	D000077205	Homo sapiens	9606	30031879	Pioglitazone results in decreased expression of SLC2A5 mRNA	Genitourinary disease
		7	secretory lumen matrix	Valproic Acid	Drug-	SLC2A5	+	Polycystic Ovary Syndrome	CTD	D014635	Rattus norvegicus	10116	19224547	Valproic Acid results in decreased expression of SLC2A5 mRNA	Genitourinary disease
		7	secretory lumen matrix	Cisplatin	Drug+	SLK	-	Non-Alcoholic Fatty Liver Disease	CTD	D002945	Mus musculus	10090	21151649	Cisplatin results in increased expression of SLK mRNA	Liver disease
		7	secretory lumen matrix	Cyclosporine	Drug+	SLK	-	Non-Alcoholic Fatty Liver Disease	CTD	D016572	Homo sapiens	9606	25562108	Cyclosporine results in increased expression of SLK mRNA	Liver disease
		7	secretory lumen matrix	Estradiol	Drug+	SLK	-	Non-Alcoholic Fatty Liver Disease	CTD	D004958	Homo sapiens	9606	31614463	Estradiol results in increased expression of SLK mRNA	Liver disease
		7	secretory lumen matrix	Ethinyl Estradiol	Drug+	SLK	-	Non-Alcoholic Fatty Liver Disease	CTD	D004997	Mus musculus	10090	17942748	Ethinyl Estradiol results in increased expression of SLK mRNA	Liver disease
		7	secretory lumen matrix	Valproic Acid	Drug+	SLK	-	Non-Alcoholic Fatty Liver Disease	CTD	D014635	Homo sapiens	9606	23179753|29154799	Valproic Acid results in increased expression of SLK mRNA	Liver disease
		7	secretory lumen matrix	Copper	Drug+	TNFSF13B	-	Polycystic Ovary Syndrome	CTD	D003300	Rattus norvegicus	10116	26033743	Copper deficiency results in increased expression of TNFSF13B mRNA	Genitourinary disease
		7	secretory lumen matrix	Dexamethasone	Drug+	TNFSF13B	-	Polycystic Ovary Syndrome	CTD	D003907	Mus musculus	10090	21041162	Dexamethasone results in increased expression of TNFSF13B mRNA	Genitourinary disease
		7	secretory lumen matrix	Propylthiouracil	Drug+	TNFSF13B	-	Polycystic Ovary Syndrome	CTD	D011441	Rattus norvegicus	10116	24780913	Propylthiouracil results in increased expression of TNFSF13B mRNA	Genitourinary disease
		7	secretory lumen matrix	Tretinoin	Drug+	TNFSF13B	-	Polycystic Ovary Syndrome	CTD	D014212	Homo sapiens	9606	33167477	Tretinoin results in increased expression of TNFSF13B mRNA	Genitourinary disease
		7	small molecule metabolic	Copper	Drug-	ALDH5A1	+	Small Cell Lung Cancer	CTD	D003300	Homo sapiens	9606	20971185	[NSC 689534 binds to Copper] which results in decreased expression of ALDH5A1 mRNA	Cancer
		7	small molecule metabolic	Cyclosporine	Drug-	ALDH5A1	+	Small Cell Lung Cancer	CTD	D016572	Homo sapiens	9606	20106945|25562108|27989131	Cyclosporine results in decreased expression of ALDH5A1 mRNA	Cancer
		7	small molecule metabolic	Doxorubicin	Drug-	ALDH5A1	+	Small Cell Lung Cancer	CTD	D004317	Homo sapiens	9606	29803840	Doxorubicin results in decreased expression of ALDH5A1 mRNA	Cancer
		7	small molecule metabolic	Indomethacin	Drug-	ALDH5A1	+	Small Cell Lung Cancer	CTD	D007213	Rattus norvegicus	10116	36868495	Indomethacin results in decreased expression of ALDH5A1 mRNA	Cancer
		7	small molecule metabolic	Quercetin	Drug-	ALDH5A1	+	Small Cell Lung Cancer	CTD	D011794	Homo sapiens	9606	21632981	Quercetin results in decreased expression of ALDH5A1 mRNA	Cancer
		7	small molecule metabolic	Tretinoin	Drug-	ALDH5A1	+	Small Cell Lung Cancer	CTD	D014212	Homo sapiens	9606	33167477	Tretinoin results in decreased expression of ALDH5A1 mRNA	Cancer
		7	small molecule metabolic	Valproic Acid	Drug-	ALDH5A1	+	Small Cell Lung Cancer	CTD	D014635	Homo sapiens	9606	26272509|29501571	Valproic Acid results in decreased expression of ALDH5A1 mRNA	Cancer
		7	small molecule metabolic	Curcumin	Drug+	AMPD3	-	Non-Alcoholic Fatty Liver Disease	CTD	D003474	Rattus norvegicus	10116	18299980	Curcumin results in increased expression of AMPD3 mRNA	Liver disease
		7	small molecule metabolic	Cyclosporine	Drug+	AMPD3	-	Non-Alcoholic Fatty Liver Disease	CTD	D016572	Homo sapiens	9606	20106945|25562108	Cyclosporine results in increased expression of AMPD3 mRNA	Liver disease
		7	small molecule metabolic	Dexamethasone	Drug+	AMPD3	-	Non-Alcoholic Fatty Liver Disease	CTD	D003907	Mus musculus	10090	22733784|23946490|29229235	Dexamethasone results in increased expression of AMPD3 mRNA	Liver disease
		7	small molecule metabolic	Dexamethasone	Drug+	AMPD3	-	Non-Alcoholic Fatty Liver Disease	CTD	D003907	Rattus norvegicus	10116	14618091|20032058	Dexamethasone results in increased expression of AMPD3 mRNA	Liver disease
		7	small molecule metabolic	Estradiol	Drug+	AMPD3	-	Non-Alcoholic Fatty Liver Disease	CTD	D004958	Mus musculus	10090	30077407	Estradiol results in increased expression of AMPD3 mRNA	Liver disease
		7	small molecule metabolic	Genistein	Drug+	AMPD3	-	Non-Alcoholic Fatty Liver Disease	CTD	D019833	Mus musculus	10090	32186404	Genistein results in increased expression of AMPD3 mRNA	Liver disease
		7	small molecule metabolic	Quercetin	Drug+	AMPD3	-	Non-Alcoholic Fatty Liver Disease	CTD	D011794	Homo sapiens	9606	21632981	Quercetin results in increased expression of AMPD3 mRNA	Liver disease
		7	small molecule metabolic	Tretinoin	Drug+	AMPD3	-	Non-Alcoholic Fatty Liver Disease	CTD	D014212	Homo sapiens	9606	33167477	Tretinoin results in increased expression of AMPD3 mRNA	Liver disease
		7	small molecule metabolic	Sirolimus	Drug++	CPT2	-	Non-Alcoholic Fatty Liver Disease	CTD	D020123	Rattus norvegicus	10116	25045214	Sirolimus inhibits the reaction [Isoproterenol results in decreased expression of CPT2 mRNA]	Liver disease
		7	small molecule metabolic	Sirolimus	Drug++	CPT2	-	Non-Alcoholic Fatty Liver Disease	CTD	D020123	Rattus norvegicus	10116	25045214	TNF protein inhibits the reaction [Sirolimus inhibits the reaction [Isoproterenol results in decreased expression of CPT2 mRNA]]	Liver disease
		7	small molecule metabolic	Bezafibrate	Drug+	CPT2	-	Non-Alcoholic Fatty Liver Disease	CTD	D001629	Homo sapiens	9606	21816645	Bezafibrate results in increased expression of CPT2 mRNA	Liver disease
		7	small molecule metabolic	Bezafibrate	Drug+	CPT2	-	Non-Alcoholic Fatty Liver Disease	CTD	D001629	Rattus norvegicus	10116	16707586	Bezafibrate results in increased expression of CPT2 mRNA	Liver disease
		7	small molecule metabolic	Cisplatin	Drug+	CPT2	-	Non-Alcoholic Fatty Liver Disease	CTD	D002945	Homo sapiens	9606	27392435	Cisplatin results in increased expression of CPT2 mRNA	Liver disease
		7	small molecule metabolic	Ethinyl Estradiol	Drug+	CPT2	-	Non-Alcoholic Fatty Liver Disease	CTD	D004997	Mus musculus	10090	17942748	Ethinyl Estradiol results in increased expression of CPT2 mRNA	Liver disease
		7	small molecule metabolic	Fenofibrate	Drug+	CPT2	-	Non-Alcoholic Fatty Liver Disease	CTD	D011345	Homo sapiens	9606	25572481	Fenofibrate results in increased expression of CPT2 mRNA	Liver disease
		7	small molecule metabolic	Fenofibrate	Drug+	CPT2	-	Non-Alcoholic Fatty Liver Disease	CTD	D011345	Rattus norvegicus	10116	16595124|16707586|19395589|27665778|32741897	Fenofibrate results in increased expression of CPT2 mRNA	Liver disease
		7	small molecule metabolic	Tretinoin	Drug+	CPT2	-	Non-Alcoholic Fatty Liver Disease	CTD	D014212	Homo sapiens	9606	33167477	Tretinoin results in increased expression of CPT2 mRNA	Liver disease
		7	small molecule metabolic	Troglitazone	Drug+	CPT2	-	Non-Alcoholic Fatty Liver Disease	CTD	D000077288	Homo sapiens	9606	27551952	Troglitazone results in increased expression of CPT2 mRNA	Liver disease
		7	small molecule metabolic	Troglitazone	Drug+	CPT2	-	Non-Alcoholic Fatty Liver Disease	CTD	D000077288	Mus musculus	10090	12732648	Troglitazone results in increased expression of CPT2 mRNA	Liver disease
		7	small molecule metabolic	Troglitazone	Drug+	CPT2	-	Non-Alcoholic Fatty Liver Disease	CTD	D000077288	Rattus norvegicus	10116	21515302	Troglitazone results in increased expression of CPT2 mRNA	Liver disease
		6	membrane organelle extracellular	Cannabidiol	Drug--	BSG	+	Manic Episode	Old medicines repurposed	D002185	Homo sapiens	9606	27769052	Cannabidiol promotes the reaction [Dronabinol results in decreased expression of BSG mRNA]	mental behavioral disorders
		6	membrane organelle extracellular	Cannabidiol	Drug--	BSG	+	Manic Episode	Old medicines repurposed	D002185	Homo sapiens	9606	27769052	Dronabinol promotes the reaction [Cannabidiol results in decreased expression of BSG mRNA]	mental behavioral disorders
		6	membrane organelle extracellular	Folic Acid	Drug--	BSG	+	Manic Episode	Old medicines repurposed	D005492	Mus musculus	10090	22206623	Folic Acid inhibits the reaction [1,2-Dimethylhydrazine results in increased expression of BSG mRNA]	mental behavioral disorders
		6	membrane organelle extracellular	Pioglitazone	Drug--	BSG	+	Manic Episode	Old medicines repurposed	D000077205	Homo sapiens	9606	16860414	Pioglitazone inhibits the reaction [Tetradecanoylphorbol Acetate results in increased expression of BSG mRNA]	mental behavioral disorders
		6	membrane organelle extracellular	Arsenic Trioxide	Drug-	BSG	+	Manic Episode	Old medicines repurposed	D000077237	Homo sapiens	9606	23232515	Arsenic Trioxide results in decreased expression of BSG mRNA	mental behavioral disorders
		6	membrane organelle extracellular	Cannabidiol	Drug-	BSG	+	Manic Episode	Old medicines repurposed	D002185	Homo sapiens	9606	27769052	Cannabidiol results in decreased expression of BSG mRNA	mental behavioral disorders
		6	membrane organelle extracellular	Methotrexate	Drug-	BSG	+	Manic Episode	Old medicines repurposed	D008727	Homo sapiens	9606	25339124	Methotrexate results in decreased expression of BSG mRNA	mental behavioral disorders
		6	membrane organelle extracellular	Valproic Acid	Drug-	BSG	+	Manic Episode	Old medicines repurposed	D014635	Homo sapiens	9606	23179753	Valproic Acid results in decreased expression of BSG mRNA	mental behavioral disorders
		6	membrane organelle extracellular	Arsenic Trioxide	Drug+	SERPINB1	-	Manic Episode	Old medicines repurposed	D000077237	Homo sapiens	9606	15761015|20458559|22521957	Arsenic Trioxide results in increased expression of SERPINB1 mRNA	mental behavioral disorders
		6	membrane organelle extracellular	Cyclosporine	Drug+	SERPINB1	-	Manic Episode	Old medicines repurposed	D016572	Homo sapiens	9606	25562108	Cyclosporine results in increased expression of SERPINB1 mRNA	mental behavioral disorders
		6	membrane organelle extracellular	Doxorubicin	Drug+	SERPINB1	-	Manic Episode	Old medicines repurposed	D004317	Homo sapiens	9606	29803840	Doxorubicin results in increased expression of SERPINB1 mRNA	mental behavioral disorders
		6	membrane organelle extracellular	Methotrexate	Drug+	SERPINB1	-	Manic Episode	Old medicines repurposed	D008727	Homo sapiens	9606	21678067	Methotrexate results in increased expression of SERPINB1 mRNA	mental behavioral disorders
		6	membrane organelle extracellular	Tretinoin	Drug+	SERPINB1	-	Manic Episode	Old medicines repurposed	D014212	Homo sapiens	9606	15498508|15894607|16249480|17218384|21934132|23830798|33167477	Tretinoin results in increased expression of SERPINB1 mRNA	mental behavioral disorders
		6	membrane organelle extracellular	Troglitazone	Drug+	SERPINB1	-	Manic Episode	Old medicines repurposed	D000077288	Mus musculus	10090	28973697	Troglitazone results in increased expression of SERPINB1 mRNA	mental behavioral disorders
		6	response stimulus regulation	Cannabidiol	Drug--	BSG	+	Manic Episode	Old medicines repurposed	D002185	Homo sapiens	9606	27769052	Cannabidiol promotes the reaction [Dronabinol results in decreased expression of BSG mRNA]	mental behavioral disorders
		6	response stimulus regulation	Cannabidiol	Drug--	BSG	+	Manic Episode	Old medicines repurposed	D002185	Homo sapiens	9606	27769052	Dronabinol promotes the reaction [Cannabidiol results in decreased expression of BSG mRNA]	mental behavioral disorders
		6	response stimulus regulation	Folic Acid	Drug--	BSG	+	Manic Episode	Old medicines repurposed	D005492	Mus musculus	10090	22206623	Folic Acid inhibits the reaction [1,2-Dimethylhydrazine results in increased expression of BSG mRNA]	mental behavioral disorders
		6	response stimulus regulation	Pioglitazone	Drug--	BSG	+	Manic Episode	Old medicines repurposed	D000077205	Homo sapiens	9606	16860414	Pioglitazone inhibits the reaction [Tetradecanoylphorbol Acetate results in increased expression of BSG mRNA]	mental behavioral disorders
		6	response stimulus regulation	Arsenic Trioxide	Drug-	BSG	+	Manic Episode	Old medicines repurposed	D000077237	Homo sapiens	9606	23232515	Arsenic Trioxide results in decreased expression of BSG mRNA	mental behavioral disorders
		6	response stimulus regulation	Cannabidiol	Drug-	BSG	+	Manic Episode	Old medicines repurposed	D002185	Homo sapiens	9606	27769052	Cannabidiol results in decreased expression of BSG mRNA	mental behavioral disorders
		6	response stimulus regulation	Methotrexate	Drug-	BSG	+	Manic Episode	Old medicines repurposed	D008727	Homo sapiens	9606	25339124	Methotrexate results in decreased expression of BSG mRNA	mental behavioral disorders
		6	response stimulus regulation	Valproic Acid	Drug-	BSG	+	Manic Episode	Old medicines repurposed	D014635	Homo sapiens	9606	23179753	Valproic Acid results in decreased expression of BSG mRNA	mental behavioral disorders
		6	response stimulus regulation	Cisplatin	Drug+	PTGFRN	-	Manic Episode	Old medicines repurposed	D002945	Homo sapiens	9606	27594783	Cisplatin results in increased expression of PTGFRN mRNA	mental behavioral disorders
		6	response stimulus regulation	Methimazole	Drug+	PTGFRN	-	Manic Episode	Old medicines repurposed	D008713	Rattus norvegicus	10116	30047161	Methimazole results in increased expression of PTGFRN mRNA	mental behavioral disorders
		6	response stimulus regulation	Propylthiouracil	Drug+	PTGFRN	-	Manic Episode	Old medicines repurposed	D011441	Rattus norvegicus	10116	30047161	Propylthiouracil results in increased expression of PTGFRN mRNA	mental behavioral disorders
		6	response stimulus regulation	Quercetin	Drug+	PTGFRN	-	Manic Episode	Old medicines repurposed	D011794	Homo sapiens	9606	19729006	Quercetin results in increased expression of PTGFRN mRNA	mental behavioral disorders
		6	response stimulus regulation	Topotecan	Drug+	PTGFRN	-	Manic Episode	Old medicines repurposed	D019772	Rattus norvegicus	10116	25729387	Topotecan results in increased expression of PTGFRN mRNA	mental behavioral disorders
		6	response stimulus regulation	Valproic Acid	Drug+	PTGFRN	-	Manic Episode	Old medicines repurposed	D014635	Homo sapiens	9606	23179753|26272509	Valproic Acid results in increased expression of PTGFRN mRNA	mental behavioral disorders
		6	response stimulus regulation	Arsenic Trioxide	Drug+	SERPINB1	-	Manic Episode	Old medicines repurposed	D000077237	Homo sapiens	9606	15761015|20458559|22521957	Arsenic Trioxide results in increased expression of SERPINB1 mRNA	mental behavioral disorders
		6	response stimulus regulation	Cyclosporine	Drug+	SERPINB1	-	Manic Episode	Old medicines repurposed	D016572	Homo sapiens	9606	25562108	Cyclosporine results in increased expression of SERPINB1 mRNA	mental behavioral disorders
		6	response stimulus regulation	Doxorubicin	Drug+	SERPINB1	-	Manic Episode	Old medicines repurposed	D004317	Homo sapiens	9606	29803840	Doxorubicin results in increased expression of SERPINB1 mRNA	mental behavioral disorders
		6	response stimulus regulation	Methotrexate	Drug+	SERPINB1	-	Manic Episode	Old medicines repurposed	D008727	Homo sapiens	9606	21678067	Methotrexate results in increased expression of SERPINB1 mRNA	mental behavioral disorders
		6	response stimulus regulation	Tretinoin	Drug+	SERPINB1	-	Manic Episode	Old medicines repurposed	D014212	Homo sapiens	9606	15498508|15894607|16249480|17218384|21934132|23830798|33167477	Tretinoin results in increased expression of SERPINB1 mRNA	mental behavioral disorders
		6	response stimulus regulation	Troglitazone	Drug+	SERPINB1	-	Manic Episode	Old medicines repurposed	D000077288	Mus musculus	10090	28973697	Troglitazone results in increased expression of SERPINB1 mRNA	mental behavioral disorders
		6	secretory lumen matrix	Cannabidiol	Drug--	BSG	+	Manic Episode	Old medicines repurposed	D002185	Homo sapiens	9606	27769052	Cannabidiol promotes the reaction [Dronabinol results in decreased expression of BSG mRNA]	mental behavioral disorders
		6	secretory lumen matrix	Cannabidiol	Drug--	BSG	+	Manic Episode	Old medicines repurposed	D002185	Homo sapiens	9606	27769052	Dronabinol promotes the reaction [Cannabidiol results in decreased expression of BSG mRNA]	mental behavioral disorders
		6	secretory lumen matrix	Folic Acid	Drug--	BSG	+	Manic Episode	Old medicines repurposed	D005492	Mus musculus	10090	22206623	Folic Acid inhibits the reaction [1,2-Dimethylhydrazine results in increased expression of BSG mRNA]	mental behavioral disorders
		6	secretory lumen matrix	Pioglitazone	Drug--	BSG	+	Manic Episode	Old medicines repurposed	D000077205	Homo sapiens	9606	16860414	Pioglitazone inhibits the reaction [Tetradecanoylphorbol Acetate results in increased expression of BSG mRNA]	mental behavioral disorders
		6	secretory lumen matrix	Arsenic Trioxide	Drug-	BSG	+	Manic Episode	Old medicines repurposed	D000077237	Homo sapiens	9606	23232515	Arsenic Trioxide results in decreased expression of BSG mRNA	mental behavioral disorders
		6	secretory lumen matrix	Cannabidiol	Drug-	BSG	+	Manic Episode	Old medicines repurposed	D002185	Homo sapiens	9606	27769052	Cannabidiol results in decreased expression of BSG mRNA	mental behavioral disorders
		6	secretory lumen matrix	Methotrexate	Drug-	BSG	+	Manic Episode	Old medicines repurposed	D008727	Homo sapiens	9606	25339124	Methotrexate results in decreased expression of BSG mRNA	mental behavioral disorders
		6	secretory lumen matrix	Valproic Acid	Drug-	BSG	+	Manic Episode	Old medicines repurposed	D014635	Homo sapiens	9606	23179753	Valproic Acid results in decreased expression of BSG mRNA	mental behavioral disorders
		6	secretory lumen matrix	Arsenic Trioxide	Drug+	SERPINB1	-	Manic Episode	Old medicines repurposed	D000077237	Homo sapiens	9606	15761015|20458559|22521957	Arsenic Trioxide results in increased expression of SERPINB1 mRNA	mental behavioral disorders
		6	secretory lumen matrix	Cyclosporine	Drug+	SERPINB1	-	Manic Episode	Old medicines repurposed	D016572	Homo sapiens	9606	25562108	Cyclosporine results in increased expression of SERPINB1 mRNA	mental behavioral disorders
		6	secretory lumen matrix	Doxorubicin	Drug+	SERPINB1	-	Manic Episode	Old medicines repurposed	D004317	Homo sapiens	9606	29803840	Doxorubicin results in increased expression of SERPINB1 mRNA	mental behavioral disorders
		6	secretory lumen matrix	Methotrexate	Drug+	SERPINB1	-	Manic Episode	Old medicines repurposed	D008727	Homo sapiens	9606	21678067	Methotrexate results in increased expression of SERPINB1 mRNA	mental behavioral disorders
		6	secretory lumen matrix	Tretinoin	Drug+	SERPINB1	-	Manic Episode	Old medicines repurposed	D014212	Homo sapiens	9606	15498508|15894607|16249480|17218384|21934132|23830798|33167477	Tretinoin results in increased expression of SERPINB1 mRNA	mental behavioral disorders
		6	secretory lumen matrix	Troglitazone	Drug+	SERPINB1	-	Manic Episode	Old medicines repurposed	D000077288	Mus musculus	10090	28973697	Troglitazone results in increased expression of SERPINB1 mRNA	mental behavioral disorders
		6	catalytic activity	Cisplatin	Drug-	GSTK1	+	Small Cell Lung Cancer	CTD	D002945	Mus musculus	10090	24865317	Cisplatin results in decreased expression of GSTK1 mRNA	Cancer
		6	catalytic activity	Copper	Drug-	GSTK1	+	Small Cell Lung Cancer	CTD	D003300	Rattus norvegicus	10116	22465980	Copper results in decreased expression of GSTK1 mRNA	Cancer
		6	catalytic activity	Cyclosporine	Drug-	GSTK1	+	Small Cell Lung Cancer	CTD	D016572	Homo sapiens	9606	20106945|23830897|25562108	Cyclosporine results in decreased expression of GSTK1 mRNA	Cancer
		6	catalytic activity	Cyclosporine	Drug-	GSTK1	+	Small Cell Lung Cancer	CTD	D016572	Mus musculus	10090	19770486|23830897	Cyclosporine results in decreased expression of GSTK1 mRNA	Cancer
		6	catalytic activity	Doxorubicin	Drug-	GSTK1	+	Small Cell Lung Cancer	CTD	D004317	Mus musculus	10090	26873546	Doxorubicin results in decreased expression of GSTK1 mRNA	Cancer
		6	catalytic activity	Estradiol	Drug-	GSTK1	+	Small Cell Lung Cancer	CTD	D004958	Homo sapiens	9606	23019147	Estradiol results in decreased expression of GSTK1 mRNA	Cancer
		6	catalytic activity	Estradiol	Drug-	GSTK1	+	Small Cell Lung Cancer	CTD	D004958	Rattus norvegicus	10116	32145629	Estradiol results in decreased expression of GSTK1 mRNA	Cancer
		6	catalytic activity	Quercetin	Drug-	GSTK1	+	Small Cell Lung Cancer	CTD	D011794	Homo sapiens	9606	21632981	Quercetin results in decreased expression of GSTK1 mRNA	Cancer
		6	catalytic activity	Quercetin	Drug-	GSTK1	+	Small Cell Lung Cancer	CTD	D011794	Mus musculus	10090	16455785	Quercetin results in decreased expression of GSTK1 mRNA	Cancer
		6	catalytic activity	Dexamethasone	Drug--	H6PD	+	Small Cell Lung Cancer	CTD	D003907	Mus musculus	10090	23946490	apicidin inhibits the reaction [Dexamethasone results in increased expression of H6PD mRNA]	Cancer
		6	catalytic activity	Arsenic Trioxide	Drug-	H6PD	+	Small Cell Lung Cancer	CTD	D000077237	Homo sapiens	9606	27829220	Arsenic Trioxide results in decreased expression of H6PD mRNA	Cancer
		6	catalytic activity	Cyclosporine	Drug-	H6PD	+	Small Cell Lung Cancer	CTD	D016572	Homo sapiens	9606	20106945	Cyclosporine results in decreased expression of H6PD mRNA	Cancer
		6	catalytic activity	Propylthiouracil	Drug-	H6PD	+	Small Cell Lung Cancer	CTD	D011441	Rattus norvegicus	10116	24780913	Propylthiouracil results in decreased expression of H6PD mRNA	Cancer
		6	catalytic activity	Troglitazone	Drug-	H6PD	+	Small Cell Lung Cancer	CTD	D000077288	Mus musculus	10090	28973697	Troglitazone results in decreased expression of H6PD mRNA	Cancer
		6	catalytic activity	Valproic Acid	Drug-	H6PD	+	Small Cell Lung Cancer	CTD	D014635	Homo sapiens	9606	29154799	Valproic Acid results in decreased expression of H6PD mRNA	Cancer
		6	catalytic activity	Cyclosporine	Drug+	IMPA2	-	Small Cell Lung Cancer	CTD	D016572	Homo sapiens	9606	27989131	Cyclosporine results in increased expression of IMPA2 mRNA	Cancer
		6	catalytic activity	Fluorouracil	Drug+	IMPA2	-	Small Cell Lung Cancer	CTD	D005472	Homo sapiens	9606	16510598	Fluorouracil results in increased expression of IMPA2 mRNA	Cancer
		6	catalytic activity	Methimazole	Drug+	IMPA2	-	Small Cell Lung Cancer	CTD	D008713	Rattus norvegicus	10116	30047161	Methimazole results in increased expression of IMPA2 mRNA	Cancer
		6	catalytic activity	Propylthiouracil	Drug+	IMPA2	-	Small Cell Lung Cancer	CTD	D011441	Rattus norvegicus	10116	24780913	Propylthiouracil results in increased expression of IMPA2 mRNA	Cancer
		6	catalytic activity	Troglitazone	Drug+	IMPA2	-	Small Cell Lung Cancer	CTD	D000077288	Rattus norvegicus	10116	21515302	Troglitazone results in increased expression of IMPA2 mRNA	Cancer
		6	catalytic activity	Valproic Acid	Drug+	IMPA2	-	Small Cell Lung Cancer	CTD	D014635	Homo sapiens	9606	19101580|23179753|27188386|29154799	Valproic Acid results in increased expression of IMPA2 mRNA	Cancer
		6	catalytic activity	Folic Acid	Drug-	LNPEP	+	Non-Small Cell Lung Cancer	CTD	D005492	Homo sapiens	9606	21867686	Folic Acid results in decreased expression of LNPEP mRNA	Cancer
		6	catalytic activity	Methimazole	Drug-	LNPEP	+	Non-Small Cell Lung Cancer	CTD	D008713	Rattus norvegicus	10116	30047161	Methimazole results in decreased expression of LNPEP mRNA	Cancer
		6	catalytic activity	Propylthiouracil	Drug-	LNPEP	+	Non-Small Cell Lung Cancer	CTD	D011441	Rattus norvegicus	10116	30047161	Propylthiouracil results in decreased expression of LNPEP mRNA	Cancer
		6	catalytic activity	Quercetin	Drug-	LNPEP	+	Non-Small Cell Lung Cancer	CTD	D011794	Homo sapiens	9606	21632981	Quercetin results in decreased expression of LNPEP mRNA	Cancer
		6	catalytic activity	Troglitazone	Drug-	LNPEP	+	Non-Small Cell Lung Cancer	CTD	D000077288	Mus musculus	10090	28973697	Troglitazone results in decreased expression of LNPEP mRNA	Cancer
		6	catalytic activity	Valproic Acid	Drug-	LNPEP	+	Non-Small Cell Lung Cancer	CTD	D014635	Rattus norvegicus	10116	29427782	Valproic Acid results in decreased expression of LNPEP mRNA	Cancer
		6	catalytic activity	Cannabidiol	Drug--	MLYCD	+	Non-Alcoholic Fatty Liver Disease	CTD	D002185	Mus musculus	10090	28935932	Cannabidiol inhibits the reaction [Ethanol results in increased expression of MLYCD mRNA]	Liver disease
		6	catalytic activity	Fenofibrate	Drug-	MLYCD	+	Non-Alcoholic Fatty Liver Disease	CTD	D011345	Rattus norvegicus	10116	26973390	Fenofibrate inhibits the reaction [Fructose results in decreased expression of MLYCD mRNA]	Liver disease
		6	catalytic activity	Copper	Drug-	MLYCD	+	Non-Alcoholic Fatty Liver Disease	CTD	D003300	Rattus norvegicus	10116	22465980	Copper results in decreased expression of MLYCD mRNA	Liver disease
		6	catalytic activity	Cyclosporine	Drug-	MLYCD	+	Non-Alcoholic Fatty Liver Disease	CTD	D016572	Homo sapiens	9606	20106945|25562108	Cyclosporine results in decreased expression of MLYCD mRNA	Liver disease
		6	catalytic activity	Doxorubicin	Drug-	MLYCD	+	Non-Alcoholic Fatty Liver Disease	CTD	D004317	Mus musculus	10090	26873546	Doxorubicin results in decreased expression of MLYCD mRNA	Liver disease
		6	catalytic activity	Indomethacin	Drug-	MLYCD	+	Non-Alcoholic Fatty Liver Disease	CTD	D007213	Rattus norvegicus	10116	36868495	Indomethacin results in decreased expression of MLYCD mRNA	Liver disease
		6	clathrin coated endocytic	Dexamethasone	Drug--	H6PD	+	Small Cell Lung Cancer	CTD	D003907	Mus musculus	10090	23946490	apicidin inhibits the reaction [Dexamethasone results in increased expression of H6PD mRNA]	Cancer
		6	clathrin coated endocytic	Arsenic Trioxide	Drug-	H6PD	+	Small Cell Lung Cancer	CTD	D000077237	Homo sapiens	9606	27829220	Arsenic Trioxide results in decreased expression of H6PD mRNA	Cancer
		6	clathrin coated endocytic	Cyclosporine	Drug-	H6PD	+	Small Cell Lung Cancer	CTD	D016572	Homo sapiens	9606	20106945	Cyclosporine results in decreased expression of H6PD mRNA	Cancer
		6	clathrin coated endocytic	Propylthiouracil	Drug-	H6PD	+	Small Cell Lung Cancer	CTD	D011441	Rattus norvegicus	10116	24780913	Propylthiouracil results in decreased expression of H6PD mRNA	Cancer
		6	clathrin coated endocytic	Troglitazone	Drug-	H6PD	+	Small Cell Lung Cancer	CTD	D000077288	Mus musculus	10090	28973697	Troglitazone results in decreased expression of H6PD mRNA	Cancer
		6	clathrin coated endocytic	Valproic Acid	Drug-	H6PD	+	Small Cell Lung Cancer	CTD	D014635	Homo sapiens	9606	29154799	Valproic Acid results in decreased expression of H6PD mRNA	Cancer
		6	defense external stimulus	Fluorouracil	Drug+	ANXA2	-	Schizophrenia	CTD	D005472	Homo sapiens	9606	15152939	TP53 protein affects the reaction [Fluorouracil results in increased expression of ANXA2 mRNA]	mental behavioral disorders
		6	defense external stimulus	Phenobarbital	Drug+	ANXA2	-	Schizophrenia	CTD	D010634	Mus musculus	10090	19482888	NR1I3 protein affects the reaction [Phenobarbital results in increased expression of ANXA2 mRNA]	mental behavioral disorders
		6	defense external stimulus	Arsenic Trioxide	Drug+	ANXA2	-	Schizophrenia	CTD	D000077237	Homo sapiens	9606	17547211	Arsenic Trioxide results in increased expression of ANXA2 mRNA	mental behavioral disorders
		6	defense external stimulus	Doxorubicin	Drug+	ANXA2	-	Schizophrenia	CTD	D004317	Homo sapiens	9606	29803840	Doxorubicin results in increased expression of ANXA2 mRNA	mental behavioral disorders
		6	defense external stimulus	Doxorubicin	Drug+	ANXA2	-	Schizophrenia	CTD	D004317	Mus musculus	10090	22016648	Doxorubicin results in increased expression of ANXA2 mRNA	mental behavioral disorders
		6	defense external stimulus	Ethinyl Estradiol	Drug+	ANXA2	-	Schizophrenia	CTD	D004997	Mus musculus	10090	17942748	Ethinyl Estradiol results in increased expression of ANXA2 mRNA	mental behavioral disorders
		6	defense external stimulus	Ethinyl Estradiol	Drug+	ANXA2	-	Schizophrenia	CTD	D004997	Rattus norvegicus	10116	17557909	Ethinyl Estradiol results in increased expression of ANXA2 mRNA	mental behavioral disorders
		6	defense external stimulus	Fluorouracil	Drug+	ANXA2	-	Schizophrenia	CTD	D005472	Homo sapiens	9606	15152939	Fluorouracil results in increased expression of ANXA2 mRNA	mental behavioral disorders
		6	defense external stimulus	Phenobarbital	Drug+	ANXA2	-	Schizophrenia	CTD	D010634	Mus musculus	10090	19482888	Phenobarbital results in increased expression of ANXA2 mRNA	mental behavioral disorders
		6	defense external stimulus	Valproic Acid	Drug+	ANXA2	-	Schizophrenia	CTD	D014635	Homo sapiens	9606	19101580|23179753|24383497|24935251|26272509|27188386|28001369	Valproic Acid results in increased expression of ANXA2 mRNA	mental behavioral disorders
		6	defense external stimulus	Arsenic Trioxide	Drug+	CD86	-	Schizophrenia	CTD	D000077237	Homo sapiens	9606	20458559	Arsenic Trioxide results in increased expression of CD86 mRNA	mental behavioral disorders
		6	defense external stimulus	Cisplatin	Drug+	CD86	-	Schizophrenia	CTD	D002945	Homo sapiens	9606	27594783	Cisplatin results in increased expression of CD86 mRNA	mental behavioral disorders
		6	defense external stimulus	Ethinyl Estradiol	Drug+	CD86	-	Schizophrenia	CTD	D004997	Mus musculus	10090	17942748	Ethinyl Estradiol results in increased expression of CD86 mRNA	mental behavioral disorders
		6	defense external stimulus	Topotecan	Drug+	CD86	-	Schizophrenia	CTD	D019772	Rattus norvegicus	10116	25729387	Topotecan results in increased expression of CD86 mRNA	mental behavioral disorders
		6	defense external stimulus	Tretinoin	Drug+	CD86	-	Schizophrenia	CTD	D014212	Homo sapiens	9606	33167477	Tretinoin results in increased expression of CD86 mRNA	mental behavioral disorders
		6	defense external stimulus	Troglitazone	Drug+	CD86	-	Schizophrenia	CTD	D000077288	Mus musculus	10090	28973697	Troglitazone results in increased expression of CD86 mRNA	mental behavioral disorders
		6	defense external stimulus	Arsenic Trioxide	Drug-	CHIT1	+	Parkinson's Disease	CTD	D000077237	Homo sapiens	9606	19128835	Arsenic Trioxide results in decreased expression of CHIT1 mRNA	nervous system
		6	defense external stimulus	Pioglitazone	Drug-	CHIT1	+	Parkinson's Disease	CTD	D000077205	Homo sapiens	9606	30031879	Pioglitazone results in decreased expression of CHIT1 mRNA	nervous system
		6	defense external stimulus	Propylthiouracil	Drug-	CHIT1	+	Parkinson's Disease	CTD	D011441	Rattus norvegicus	10116	24780913	Propylthiouracil results in decreased expression of CHIT1 mRNA	nervous system
		6	defense external stimulus	Topotecan	Drug-	CHIT1	+	Parkinson's Disease	CTD	D019772	Rattus norvegicus	10116	25729387	Topotecan results in decreased expression of CHIT1 mRNA	nervous system
		6	defense external stimulus	Valproic Acid	Drug-	CHIT1	+	Parkinson's Disease	CTD	D014635	Homo sapiens	9606	23179753|26272509	Valproic Acid results in decreased expression of CHIT1 mRNA	nervous system
		6	defense external stimulus	Dexamethasone	Drug--	H6PD	+	Small Cell Lung Cancer	CTD	D003907	Mus musculus	10090	23946490	apicidin inhibits the reaction [Dexamethasone results in increased expression of H6PD mRNA]	Cancer
		6	defense external stimulus	Arsenic Trioxide	Drug-	H6PD	+	Small Cell Lung Cancer	CTD	D000077237	Homo sapiens	9606	27829220	Arsenic Trioxide results in decreased expression of H6PD mRNA	Cancer
		6	defense external stimulus	Cyclosporine	Drug-	H6PD	+	Small Cell Lung Cancer	CTD	D016572	Homo sapiens	9606	20106945	Cyclosporine results in decreased expression of H6PD mRNA	Cancer
		6	defense external stimulus	Propylthiouracil	Drug-	H6PD	+	Small Cell Lung Cancer	CTD	D011441	Rattus norvegicus	10116	24780913	Propylthiouracil results in decreased expression of H6PD mRNA	Cancer
		6	defense external stimulus	Troglitazone	Drug-	H6PD	+	Small Cell Lung Cancer	CTD	D000077288	Mus musculus	10090	28973697	Troglitazone results in decreased expression of H6PD mRNA	Cancer
		6	defense external stimulus	Valproic Acid	Drug-	H6PD	+	Small Cell Lung Cancer	CTD	D014635	Homo sapiens	9606	29154799	Valproic Acid results in decreased expression of H6PD mRNA	Cancer
		6	defense external stimulus	Cisplatin	Drug-	HDAC4	+	Parkinson's Disease	CTD	D002945	Homo sapiens	9606	19561079	Cisplatin results in decreased expression of HDAC4 mRNA	nervous system
		6	defense external stimulus	Curcumin	Drug-	HDAC4	+	Parkinson's Disease	CTD	D003474	Homo sapiens	9606	26409325	Curcumin analog results in decreased expression of HDAC4 mRNA	nervous system
		6	defense external stimulus	Cyclosporine	Drug-	HDAC4	+	Parkinson's Disease	CTD	D016572	Homo sapiens	9606	25562108	Cyclosporine results in decreased expression of HDAC4 mRNA	nervous system
		6	defense external stimulus	Fluorouracil	Drug-	HDAC4	+	Parkinson's Disease	CTD	D005472	Homo sapiens	9606	16557594	Fluorouracil results in decreased expression of HDAC4 mRNA	nervous system
		6	defense external stimulus	Quercetin	Drug-	HDAC4	+	Parkinson's Disease	CTD	D011794	Homo sapiens	9606	20596804	Quercetin results in decreased expression of HDAC4 mRNA	nervous system
		6	defense external stimulus	Valproic Acid	Drug-	HDAC4	+	Parkinson's Disease	CTD	D014635	Homo sapiens	9606	26272509|28001369	Valproic Acid results in decreased expression of HDAC4 mRNA	nervous system
		6	defense external stimulus	Cisplatin	Drug-	HDAC4	+	Schizophrenia	CTD	D002945	Homo sapiens	9606	19561079	Cisplatin results in decreased expression of HDAC4 mRNA	mental behavioral disorders
		6	defense external stimulus	Curcumin	Drug-	HDAC4	+	Schizophrenia	CTD	D003474	Homo sapiens	9606	26409325	Curcumin analog results in decreased expression of HDAC4 mRNA	mental behavioral disorders
		6	defense external stimulus	Cyclosporine	Drug-	HDAC4	+	Schizophrenia	CTD	D016572	Homo sapiens	9606	25562108	Cyclosporine results in decreased expression of HDAC4 mRNA	mental behavioral disorders
		6	defense external stimulus	Fluorouracil	Drug-	HDAC4	+	Schizophrenia	CTD	D005472	Homo sapiens	9606	16557594	Fluorouracil results in decreased expression of HDAC4 mRNA	mental behavioral disorders
		6	defense external stimulus	Quercetin	Drug-	HDAC4	+	Schizophrenia	CTD	D011794	Homo sapiens	9606	20596804	Quercetin results in decreased expression of HDAC4 mRNA	mental behavioral disorders
		6	defense external stimulus	Valproic Acid	Drug-	HDAC4	+	Schizophrenia	CTD	D014635	Homo sapiens	9606	26272509|28001369	Valproic Acid results in decreased expression of HDAC4 mRNA	mental behavioral disorders
		6	defense external stimulus	Estradiol	Drug--	HRAS	+	Schizophrenia	CTD	D004958	Homo sapiens	9606	16051634	dibenzoylmethane inhibits the reaction [Estradiol results in increased expression of HRAS mRNA]	mental behavioral disorders
		6	defense external stimulus	Cisplatin	Drug-	HRAS	+	Schizophrenia	CTD	D002945	Homo sapiens	9606	23613995	Cisplatin affects the splicing of HRAS mRNA	mental behavioral disorders
		6	defense external stimulus	Cyclosporine	Drug-	HRAS	+	Schizophrenia	CTD	D016572	Homo sapiens	9606	25562108	Cyclosporine results in decreased expression of HRAS mRNA	mental behavioral disorders
		6	defense external stimulus	Decitabine	Drug-	HRAS	+	Schizophrenia	CTD	D000077209	Homo sapiens	9606	19027819	Decitabine results in decreased expression of HRAS mRNA	mental behavioral disorders
		6	defense external stimulus	Quercetin	Drug-	HRAS	+	Schizophrenia	CTD	D011794	Homo sapiens	9606	10652438	Quercetin results in decreased expression of HRAS mRNA	mental behavioral disorders
		6	defense external stimulus	Tretinoin	Drug-	HRAS	+	Schizophrenia	CTD	D014212	Mus musculus	10090	16604517	Tretinoin results in decreased expression of HRAS mRNA	mental behavioral disorders
		6	defense external stimulus	Cyclosporine	Drug+	ULK2	-	Schizophrenia	CTD	D016572	Homo sapiens	9606	22147139	Cyclosporine results in increased expression of ULK2 mRNA	mental behavioral disorders
		6	defense external stimulus	Estradiol	Drug+	ULK2	-	Schizophrenia	CTD	D004958	Rattus norvegicus	10116	32145629	Estradiol results in increased expression of ULK2 mRNA	mental behavioral disorders
		6	defense external stimulus	Metformin	Drug+	ULK2	-	Schizophrenia	CTD	D008687	Homo sapiens	9606	32589349	Metformin results in increased expression of ULK2 mRNA	mental behavioral disorders
		6	defense external stimulus	Pioglitazone	Drug+	ULK2	-	Schizophrenia	CTD	D000077205	Homo sapiens	9606	32589349	Pioglitazone results in increased expression of ULK2 mRNA	mental behavioral disorders
		6	defense external stimulus	Tretinoin	Drug+	ULK2	-	Schizophrenia	CTD	D014212	Homo sapiens	9606	23724009	Tretinoin results in increased expression of ULK2 mRNA	mental behavioral disorders
		6	defense external stimulus	Valproic Acid	Drug+	ULK2	-	Schizophrenia	CTD	D014635	Mus musculus	10090	22045034	Valproic Acid results in increased expression of ULK2 mRNA	mental behavioral disorders
		6	itgav vtn itgb	Copper	Drug+	ITGB5	-	Alzheimer's Disease	CTD	D003300	Homo sapiens	9606	24690739	[Disulfiram binds to Copper] which results in increased expression of ITGB5 mRNA	nervous system
		6	itgav vtn itgb	Copper	Drug+	ITGB5	-	Alzheimer's Disease	CTD	D003300	Mus musculus	10090	15467011	[ATP7A gene mutant form results in increased abundance of Copper] which results in increased expression of ITGB5 mRNA	nervous system
		6	itgav vtn itgb	Dexamethasone	Drug+	ITGB5	-	Alzheimer's Disease	CTD	D003907	Mus musculus	10090	21041162	Dexamethasone results in increased expression of ITGB5 mRNA	nervous system
		6	itgav vtn itgb	Doxorubicin	Drug+	ITGB5	-	Alzheimer's Disease	CTD	D004317	Homo sapiens	9606	29803840	Doxorubicin results in increased expression of ITGB5 mRNA	nervous system
		6	itgav vtn itgb	Methimazole	Drug+	ITGB5	-	Alzheimer's Disease	CTD	D008713	Homo sapiens	9606	23397585	Methimazole results in increased expression of ITGB5 mRNA	nervous system
		6	itgav vtn itgb	Topotecan	Drug+	ITGB5	-	Alzheimer's Disease	CTD	D019772	Rattus norvegicus	10116	25729387	Topotecan results in increased expression of ITGB5 mRNA	nervous system
		6	itgav vtn itgb	Triiodothyronine	Drug+	ITGB5	-	Alzheimer's Disease	CTD	D014284	Homo sapiens	9606	23397585	Triiodothyronine results in increased expression of ITGB5 mRNA	nervous system
		6	monoatomic ion transport	Arsenic Trioxide	Drug+	GPM6A	-	Hyperthyroidism	CTD	D000077237	Homo sapiens	9606	15761015	Arsenic Trioxide results in increased expression of GPM6A mRNA	Endocrine diseases
		6	monoatomic ion transport	Doxorubicin	Drug+	GPM6A	-	Hyperthyroidism	CTD	D004317	Mus musculus	10090	17888722	Doxorubicin results in increased expression of GPM6A mRNA	Endocrine diseases
		6	monoatomic ion transport	Genistein	Drug+	GPM6A	-	Hyperthyroidism	CTD	D019833	Mus musculus	10090	32186404	Genistein results in increased expression of GPM6A mRNA	Endocrine diseases
		6	monoatomic ion transport	Propylthiouracil	Drug+	GPM6A	-	Hyperthyroidism	CTD	D011441	Rattus norvegicus	10116	24780913	Propylthiouracil results in increased expression of GPM6A mRNA	Endocrine diseases
		6	monoatomic ion transport	Valproic Acid	Drug+	GPM6A	-	Hyperthyroidism	CTD	D014635	Homo sapiens	9606	19101580|23179753|24383497|24935251|26272509|28001369	Valproic Acid results in increased expression of GPM6A mRNA	Endocrine diseases
		6	regulation metabolic phosphorylation	Phenobarbital	Drug+	AXIN2	-	Polycystic Ovary Syndrome	CTD	D010634	Mus musculus	10090	19482888	NR1I3 protein affects the reaction [Phenobarbital results in increased expression of AXIN2 mRNA]	Genitourinary disease
		6	regulation metabolic phosphorylation	Copper	Drug+	AXIN2	-	Polycystic Ovary Syndrome	CTD	D003300	Rattus norvegicus	10116	30556269	Copper results in increased expression of AXIN2 mRNA	Genitourinary disease
		6	regulation metabolic phosphorylation	Decitabine	Drug+	AXIN2	-	Polycystic Ovary Syndrome	CTD	D000077209	Mus musculus	10090	27915011	Decitabine results in increased expression of AXIN2 mRNA	Genitourinary disease
		6	regulation metabolic phosphorylation	Estradiol	Drug+	AXIN2	-	Polycystic Ovary Syndrome	CTD	D004958	Rattus norvegicus	10116	32145629	Estradiol results in increased expression of AXIN2 mRNA	Genitourinary disease
		6	regulation metabolic phosphorylation	Lithium Chloride	Drug+	AXIN2	-	Polycystic Ovary Syndrome	CTD	D018021	Homo sapiens	9606	22493441|24534281	Lithium Chloride results in increased expression of AXIN2 mRNA	Genitourinary disease
		6	regulation metabolic phosphorylation	Lithium Chloride	Drug+	AXIN2	-	Polycystic Ovary Syndrome	CTD	D018021	Mus musculus	10090	21498875	[Lithium Chloride results in decreased activity of GSK3B protein] which results in increased expression of AXIN2 mRNA	Genitourinary disease
		6	regulation metabolic phosphorylation	Lithium Chloride	Drug+	AXIN2	-	Polycystic Ovary Syndrome	CTD	D018021	Mus musculus	10090	20694829|23326414|27693619	Lithium Chloride results in increased expression of AXIN2 mRNA	Genitourinary disease
		6	regulation metabolic phosphorylation	Phenobarbital	Drug+	AXIN2	-	Polycystic Ovary Syndrome	CTD	D010634	Mus musculus	10090	19482888	Phenobarbital results in increased expression of AXIN2 mRNA	Genitourinary disease
		6	regulation metabolic phosphorylation	Valproic Acid	Drug+	AXIN2	-	Polycystic Ovary Syndrome	CTD	D014635	Homo sapiens	9606	23179753|27188386	Valproic Acid results in increased expression of AXIN2 mRNA	Genitourinary disease
		6	regulation metabolic phosphorylation	Cisplatin	Drug-	AXL	+	Colorectal Cancer	CTD	D002945	Rattus norvegicus	10116	22023808	Cisplatin results in decreased expression of AXL mRNA	Cancer
		6	regulation metabolic phosphorylation	Cyclosporine	Drug-	AXL	+	Colorectal Cancer	CTD	D016572	Homo sapiens	9606	25596134|27989131	Cyclosporine results in decreased expression of AXL mRNA	Cancer
		6	regulation metabolic phosphorylation	Folic Acid	Drug-	AXL	+	Colorectal Cancer	CTD	D005492	Mus musculus	10090	25629700	Folic Acid results in decreased expression of AXL mRNA	Cancer
		6	regulation metabolic phosphorylation	Propylthiouracil	Drug-	AXL	+	Colorectal Cancer	CTD	D011441	Rattus norvegicus	10116	30047161	Propylthiouracil results in decreased expression of AXL mRNA	Cancer
		6	regulation metabolic phosphorylation	Valproic Acid	Drug-	AXL	+	Colorectal Cancer	CTD	D014635	Homo sapiens	9606	24383497|26272509|28001369|29154799	Valproic Acid results in decreased expression of AXL mRNA	Cancer
		6	regulation metabolic phosphorylation	Vitamin E	Drug-	AXL	+	Colorectal Cancer	CTD	D014810	Homo sapiens	9606	19244175	Vitamin E results in decreased expression of AXL mRNA	Cancer
		6	regulation metabolic phosphorylation	Dexamethasone	Drug-	CAMK4	+	Colorectal Cancer	CTD	D003907	Rattus norvegicus	10116	20032058	Testosterone inhibits the reaction [Dexamethasone results in decreased expression of CAMK4 mRNA]	Cancer
		6	regulation metabolic phosphorylation	Arsenic Trioxide	Drug-	CAMK4	+	Colorectal Cancer	CTD	D000077237	Mus musculus	10090	19410645|24831965	Arsenic Trioxide results in decreased expression of CAMK4 mRNA	Cancer
		6	regulation metabolic phosphorylation	Dexamethasone	Drug-	CAMK4	+	Colorectal Cancer	CTD	D003907	Rattus norvegicus	10116	20032058	Dexamethasone results in decreased expression of CAMK4 mRNA	Cancer
		6	regulation metabolic phosphorylation	Folic Acid	Drug-	CAMK4	+	Colorectal Cancer	CTD	D005492	Mus musculus	10090	25629700	Folic Acid results in decreased expression of CAMK4 mRNA	Cancer
		6	regulation metabolic phosphorylation	Phenobarbital	Drug-	CAMK4	+	Colorectal Cancer	CTD	D010634	Rattus	10114	12807726	Phenobarbital results in decreased expression of CAMK4 mRNA	Cancer
		6	regulation metabolic phosphorylation	Propylthiouracil	Drug-	CAMK4	+	Colorectal Cancer	CTD	D011441	Rattus norvegicus	10116	24780913|25825206	Propylthiouracil results in decreased expression of CAMK4 mRNA	Cancer
		6	regulation metabolic phosphorylation	Valproic Acid	Drug-	CAMK4	+	Colorectal Cancer	CTD	D014635	Homo sapiens	9606	27188386	Valproic Acid results in decreased expression of CAMK4 mRNA	Cancer
		6	regulation metabolic phosphorylation	Valproic Acid	Drug-	CAMK4	+	Colorectal Cancer	CTD	D014635	Rattus norvegicus	10116	29427782	Valproic Acid affects the splicing of CAMK4 mRNA	Cancer
		6	regulation metabolic phosphorylation	Valproic Acid	Drug-	CAMK4	+	Colorectal Cancer	CTD	D014635	Rattus norvegicus	10116	29427782	Valproic Acid results in decreased expression of CAMK4 mRNA	Cancer
		6	regulation metabolic phosphorylation	Cisplatin	Drug-	HDAC4	+	Parkinson's Disease	CTD	D002945	Homo sapiens	9606	19561079	Cisplatin results in decreased expression of HDAC4 mRNA	nervous system
		6	regulation metabolic phosphorylation	Curcumin	Drug-	HDAC4	+	Parkinson's Disease	CTD	D003474	Homo sapiens	9606	26409325	Curcumin analog results in decreased expression of HDAC4 mRNA	nervous system
		6	regulation metabolic phosphorylation	Cyclosporine	Drug-	HDAC4	+	Parkinson's Disease	CTD	D016572	Homo sapiens	9606	25562108	Cyclosporine results in decreased expression of HDAC4 mRNA	nervous system
		6	regulation metabolic phosphorylation	Fluorouracil	Drug-	HDAC4	+	Parkinson's Disease	CTD	D005472	Homo sapiens	9606	16557594	Fluorouracil results in decreased expression of HDAC4 mRNA	nervous system
		6	regulation metabolic phosphorylation	Quercetin	Drug-	HDAC4	+	Parkinson's Disease	CTD	D011794	Homo sapiens	9606	20596804	Quercetin results in decreased expression of HDAC4 mRNA	nervous system
		6	regulation metabolic phosphorylation	Valproic Acid	Drug-	HDAC4	+	Parkinson's Disease	CTD	D014635	Homo sapiens	9606	26272509|28001369	Valproic Acid results in decreased expression of HDAC4 mRNA	nervous system
		6	response stimulus regulation	Fluorouracil	Drug+	ANXA2	-	Schizophrenia	CTD	D005472	Homo sapiens	9606	15152939	TP53 protein affects the reaction [Fluorouracil results in increased expression of ANXA2 mRNA]	mental behavioral disorders
		6	response stimulus regulation	Phenobarbital	Drug+	ANXA2	-	Schizophrenia	CTD	D010634	Mus musculus	10090	19482888	NR1I3 protein affects the reaction [Phenobarbital results in increased expression of ANXA2 mRNA]	mental behavioral disorders
		6	response stimulus regulation	Arsenic Trioxide	Drug+	ANXA2	-	Schizophrenia	CTD	D000077237	Homo sapiens	9606	17547211	Arsenic Trioxide results in increased expression of ANXA2 mRNA	mental behavioral disorders
		6	response stimulus regulation	Doxorubicin	Drug+	ANXA2	-	Schizophrenia	CTD	D004317	Homo sapiens	9606	29803840	Doxorubicin results in increased expression of ANXA2 mRNA	mental behavioral disorders
		6	response stimulus regulation	Doxorubicin	Drug+	ANXA2	-	Schizophrenia	CTD	D004317	Mus musculus	10090	22016648	Doxorubicin results in increased expression of ANXA2 mRNA	mental behavioral disorders
		6	response stimulus regulation	Ethinyl Estradiol	Drug+	ANXA2	-	Schizophrenia	CTD	D004997	Mus musculus	10090	17942748	Ethinyl Estradiol results in increased expression of ANXA2 mRNA	mental behavioral disorders
		6	response stimulus regulation	Ethinyl Estradiol	Drug+	ANXA2	-	Schizophrenia	CTD	D004997	Rattus norvegicus	10116	17557909	Ethinyl Estradiol results in increased expression of ANXA2 mRNA	mental behavioral disorders
		6	response stimulus regulation	Fluorouracil	Drug+	ANXA2	-	Schizophrenia	CTD	D005472	Homo sapiens	9606	15152939	Fluorouracil results in increased expression of ANXA2 mRNA	mental behavioral disorders
		6	response stimulus regulation	Phenobarbital	Drug+	ANXA2	-	Schizophrenia	CTD	D010634	Mus musculus	10090	19482888	Phenobarbital results in increased expression of ANXA2 mRNA	mental behavioral disorders
		6	response stimulus regulation	Valproic Acid	Drug+	ANXA2	-	Schizophrenia	CTD	D014635	Homo sapiens	9606	19101580|23179753|24383497|24935251|26272509|27188386|28001369	Valproic Acid results in increased expression of ANXA2 mRNA	mental behavioral disorders
		6	response stimulus regulation	Phenobarbital	Drug+	AXIN2	-	Polycystic Ovary Syndrome	CTD	D010634	Mus musculus	10090	19482888	NR1I3 protein affects the reaction [Phenobarbital results in increased expression of AXIN2 mRNA]	Genitourinary disease
		6	response stimulus regulation	Copper	Drug+	AXIN2	-	Polycystic Ovary Syndrome	CTD	D003300	Rattus norvegicus	10116	30556269	Copper results in increased expression of AXIN2 mRNA	Genitourinary disease
		6	response stimulus regulation	Decitabine	Drug+	AXIN2	-	Polycystic Ovary Syndrome	CTD	D000077209	Mus musculus	10090	27915011	Decitabine results in increased expression of AXIN2 mRNA	Genitourinary disease
		6	response stimulus regulation	Estradiol	Drug+	AXIN2	-	Polycystic Ovary Syndrome	CTD	D004958	Rattus norvegicus	10116	32145629	Estradiol results in increased expression of AXIN2 mRNA	Genitourinary disease
		6	response stimulus regulation	Lithium Chloride	Drug+	AXIN2	-	Polycystic Ovary Syndrome	CTD	D018021	Homo sapiens	9606	22493441|24534281	Lithium Chloride results in increased expression of AXIN2 mRNA	Genitourinary disease
		6	response stimulus regulation	Lithium Chloride	Drug+	AXIN2	-	Polycystic Ovary Syndrome	CTD	D018021	Mus musculus	10090	21498875	[Lithium Chloride results in decreased activity of GSK3B protein] which results in increased expression of AXIN2 mRNA	Genitourinary disease
		6	response stimulus regulation	Lithium Chloride	Drug+	AXIN2	-	Polycystic Ovary Syndrome	CTD	D018021	Mus musculus	10090	20694829|23326414|27693619	Lithium Chloride results in increased expression of AXIN2 mRNA	Genitourinary disease
		6	response stimulus regulation	Phenobarbital	Drug+	AXIN2	-	Polycystic Ovary Syndrome	CTD	D010634	Mus musculus	10090	19482888	Phenobarbital results in increased expression of AXIN2 mRNA	Genitourinary disease
		6	response stimulus regulation	Valproic Acid	Drug+	AXIN2	-	Polycystic Ovary Syndrome	CTD	D014635	Homo sapiens	9606	23179753|27188386	Valproic Acid results in increased expression of AXIN2 mRNA	Genitourinary disease
		6	response stimulus regulation	Cisplatin	Drug-	AXL	+	Colorectal Cancer	CTD	D002945	Rattus norvegicus	10116	22023808	Cisplatin results in decreased expression of AXL mRNA	Cancer
		6	response stimulus regulation	Cyclosporine	Drug-	AXL	+	Colorectal Cancer	CTD	D016572	Homo sapiens	9606	25596134|27989131	Cyclosporine results in decreased expression of AXL mRNA	Cancer
		6	response stimulus regulation	Folic Acid	Drug-	AXL	+	Colorectal Cancer	CTD	D005492	Mus musculus	10090	25629700	Folic Acid results in decreased expression of AXL mRNA	Cancer
		6	response stimulus regulation	Propylthiouracil	Drug-	AXL	+	Colorectal Cancer	CTD	D011441	Rattus norvegicus	10116	30047161	Propylthiouracil results in decreased expression of AXL mRNA	Cancer
		6	response stimulus regulation	Valproic Acid	Drug-	AXL	+	Colorectal Cancer	CTD	D014635	Homo sapiens	9606	24383497|26272509|28001369|29154799	Valproic Acid results in decreased expression of AXL mRNA	Cancer
		6	response stimulus regulation	Vitamin E	Drug-	AXL	+	Colorectal Cancer	CTD	D014810	Homo sapiens	9606	19244175	Vitamin E results in decreased expression of AXL mRNA	Cancer
		6	response stimulus regulation	Cyclosporine	Drug+	CALU	-	Schizophrenia	CTD	D016572	Homo sapiens	9606	20106945|27989131	Cyclosporine results in increased expression of CALU mRNA	mental behavioral disorders
		6	response stimulus regulation	Dexamethasone	Drug+	CALU	-	Schizophrenia	CTD	D003907	Rattus norvegicus	10116	17522070	Dexamethasone results in increased expression of CALU mRNA	mental behavioral disorders
		6	response stimulus regulation	Methimazole	Drug+	CALU	-	Schizophrenia	CTD	D008713	Rattus norvegicus	10116	30047161	Methimazole results in increased expression of CALU mRNA	mental behavioral disorders
		6	response stimulus regulation	Propylthiouracil	Drug+	CALU	-	Schizophrenia	CTD	D011441	Rattus norvegicus	10116	30047161	Propylthiouracil results in increased expression of CALU mRNA	mental behavioral disorders
		6	response stimulus regulation	Valproic Acid	Drug+	CALU	-	Schizophrenia	CTD	D014635	Homo sapiens	9606	28001369	Valproic Acid results in increased expression of CALU mRNA	mental behavioral disorders
		6	response stimulus regulation	Vitamin E	Drug+	CALU	-	Schizophrenia	CTD	D014810	Homo sapiens	9606	19244175	Vitamin E results in increased expression of CALU mRNA	mental behavioral disorders
		6	response stimulus regulation	Dexamethasone	Drug-	CAMK4	+	Colorectal Cancer	CTD	D003907	Rattus norvegicus	10116	20032058	Testosterone inhibits the reaction [Dexamethasone results in decreased expression of CAMK4 mRNA]	Cancer
		6	response stimulus regulation	Arsenic Trioxide	Drug-	CAMK4	+	Colorectal Cancer	CTD	D000077237	Mus musculus	10090	19410645|24831965	Arsenic Trioxide results in decreased expression of CAMK4 mRNA	Cancer
		6	response stimulus regulation	Dexamethasone	Drug-	CAMK4	+	Colorectal Cancer	CTD	D003907	Rattus norvegicus	10116	20032058	Dexamethasone results in decreased expression of CAMK4 mRNA	Cancer
		6	response stimulus regulation	Folic Acid	Drug-	CAMK4	+	Colorectal Cancer	CTD	D005492	Mus musculus	10090	25629700	Folic Acid results in decreased expression of CAMK4 mRNA	Cancer
		6	response stimulus regulation	Phenobarbital	Drug-	CAMK4	+	Colorectal Cancer	CTD	D010634	Rattus	10114	12807726	Phenobarbital results in decreased expression of CAMK4 mRNA	Cancer
		6	response stimulus regulation	Propylthiouracil	Drug-	CAMK4	+	Colorectal Cancer	CTD	D011441	Rattus norvegicus	10116	24780913|25825206	Propylthiouracil results in decreased expression of CAMK4 mRNA	Cancer
		6	response stimulus regulation	Valproic Acid	Drug-	CAMK4	+	Colorectal Cancer	CTD	D014635	Homo sapiens	9606	27188386	Valproic Acid results in decreased expression of CAMK4 mRNA	Cancer
		6	response stimulus regulation	Valproic Acid	Drug-	CAMK4	+	Colorectal Cancer	CTD	D014635	Rattus norvegicus	10116	29427782	Valproic Acid affects the splicing of CAMK4 mRNA	Cancer
		6	response stimulus regulation	Valproic Acid	Drug-	CAMK4	+	Colorectal Cancer	CTD	D014635	Rattus norvegicus	10116	29427782	Valproic Acid results in decreased expression of CAMK4 mRNA	Cancer
		6	response stimulus regulation	Cannabidiol	Drug+	CD69	-	Hyperthyroidism	CTD	D002185	Mus musculus	10090	27256343	Cannabidiol promotes the reaction [MOG protein modified form results in increased expression of CD69 mRNA]	Endocrine diseases
		6	response stimulus regulation	Cyclosporine	Drug+	CD69	-	Hyperthyroidism	CTD	D016572	Mus musculus	10090	25224403	Cyclosporine results in increased expression of CD69 mRNA	Endocrine diseases
		6	response stimulus regulation	Dexamethasone	Drug+	CD69	-	Hyperthyroidism	CTD	D003907	Homo sapiens	9606	12782123	Dexamethasone results in increased expression of CD69 mRNA	Endocrine diseases
		6	response stimulus regulation	Topotecan	Drug+	CD69	-	Hyperthyroidism	CTD	D019772	Rattus norvegicus	10116	25729387	Topotecan results in increased expression of CD69 mRNA	Endocrine diseases
		6	response stimulus regulation	Tretinoin	Drug+	CD69	-	Hyperthyroidism	CTD	D014212	Homo sapiens	9606	33167477	Tretinoin results in increased expression of CD69 mRNA	Endocrine diseases
		6	response stimulus regulation	Valproic Acid	Drug+	CD69	-	Hyperthyroidism	CTD	D014635	Homo sapiens	9606	28001369	Valproic Acid results in increased expression of CD69 mRNA	Endocrine diseases
		6	response stimulus regulation	Arsenic Trioxide	Drug+	CD86	-	Schizophrenia	CTD	D000077237	Homo sapiens	9606	20458559	Arsenic Trioxide results in increased expression of CD86 mRNA	mental behavioral disorders
		6	response stimulus regulation	Cisplatin	Drug+	CD86	-	Schizophrenia	CTD	D002945	Homo sapiens	9606	27594783	Cisplatin results in increased expression of CD86 mRNA	mental behavioral disorders
		6	response stimulus regulation	Ethinyl Estradiol	Drug+	CD86	-	Schizophrenia	CTD	D004997	Mus musculus	10090	17942748	Ethinyl Estradiol results in increased expression of CD86 mRNA	mental behavioral disorders
		6	response stimulus regulation	Topotecan	Drug+	CD86	-	Schizophrenia	CTD	D019772	Rattus norvegicus	10116	25729387	Topotecan results in increased expression of CD86 mRNA	mental behavioral disorders
		6	response stimulus regulation	Tretinoin	Drug+	CD86	-	Schizophrenia	CTD	D014212	Homo sapiens	9606	33167477	Tretinoin results in increased expression of CD86 mRNA	mental behavioral disorders
		6	response stimulus regulation	Troglitazone	Drug+	CD86	-	Schizophrenia	CTD	D000077288	Mus musculus	10090	28973697	Troglitazone results in increased expression of CD86 mRNA	mental behavioral disorders
		6	response stimulus regulation	Estradiol	Drug+	CHIT1	-	Anxiety	CTD	D004958	Mus musculus	10090	19484750	Estradiol results in increased expression of CHIT1 mRNA	mental behavioral disorders
		6	response stimulus regulation	Arsenic Trioxide	Drug-	CHIT1	+	Parkinson's Disease	CTD	D000077237	Homo sapiens	9606	19128835	Arsenic Trioxide results in decreased expression of CHIT1 mRNA	nervous system
		6	response stimulus regulation	Pioglitazone	Drug-	CHIT1	+	Parkinson's Disease	CTD	D000077205	Homo sapiens	9606	30031879	Pioglitazone results in decreased expression of CHIT1 mRNA	nervous system
		6	response stimulus regulation	Propylthiouracil	Drug-	CHIT1	+	Parkinson's Disease	CTD	D011441	Rattus norvegicus	10116	24780913	Propylthiouracil results in decreased expression of CHIT1 mRNA	nervous system
		6	response stimulus regulation	Topotecan	Drug-	CHIT1	+	Parkinson's Disease	CTD	D019772	Rattus norvegicus	10116	25729387	Topotecan results in decreased expression of CHIT1 mRNA	nervous system
		6	response stimulus regulation	Valproic Acid	Drug-	CHIT1	+	Parkinson's Disease	CTD	D014635	Homo sapiens	9606	23179753|26272509	Valproic Acid results in decreased expression of CHIT1 mRNA	nervous system
		6	response stimulus regulation	Folic Acid	Drug-	GPM6A	+	Anxiety	CTD	D005492	Mus musculus	10090	25629700	Folic Acid results in decreased expression of GPM6A mRNA	mental behavioral disorders
		6	response stimulus regulation	Valproic Acid	Drug-	GPM6A	+	Anxiety	CTD	D014635	Homo sapiens	9606	23179753	Valproic Acid results in decreased expression of GPM6A mRNA	mental behavioral disorders
		6	response stimulus regulation	Arsenic Trioxide	Drug+	GPM6A	-	Hyperthyroidism	CTD	D000077237	Homo sapiens	9606	15761015	Arsenic Trioxide results in increased expression of GPM6A mRNA	Endocrine diseases
		6	response stimulus regulation	Doxorubicin	Drug+	GPM6A	-	Hyperthyroidism	CTD	D004317	Mus musculus	10090	17888722	Doxorubicin results in increased expression of GPM6A mRNA	Endocrine diseases
		6	response stimulus regulation	Genistein	Drug+	GPM6A	-	Hyperthyroidism	CTD	D019833	Mus musculus	10090	32186404	Genistein results in increased expression of GPM6A mRNA	Endocrine diseases
		6	response stimulus regulation	Propylthiouracil	Drug+	GPM6A	-	Hyperthyroidism	CTD	D011441	Rattus norvegicus	10116	24780913	Propylthiouracil results in increased expression of GPM6A mRNA	Endocrine diseases
		6	response stimulus regulation	Valproic Acid	Drug+	GPM6A	-	Hyperthyroidism	CTD	D014635	Homo sapiens	9606	19101580|23179753|24383497|24935251|26272509|28001369	Valproic Acid results in increased expression of GPM6A mRNA	Endocrine diseases
		6	response stimulus regulation	Cisplatin	Drug-	GSTK1	+	Small Cell Lung Cancer	CTD	D002945	Mus musculus	10090	24865317	Cisplatin results in decreased expression of GSTK1 mRNA	Cancer
		6	response stimulus regulation	Copper	Drug-	GSTK1	+	Small Cell Lung Cancer	CTD	D003300	Rattus norvegicus	10116	22465980	Copper results in decreased expression of GSTK1 mRNA	Cancer
		6	response stimulus regulation	Cyclosporine	Drug-	GSTK1	+	Small Cell Lung Cancer	CTD	D016572	Homo sapiens	9606	20106945|23830897|25562108	Cyclosporine results in decreased expression of GSTK1 mRNA	Cancer
		6	response stimulus regulation	Cyclosporine	Drug-	GSTK1	+	Small Cell Lung Cancer	CTD	D016572	Mus musculus	10090	19770486|23830897	Cyclosporine results in decreased expression of GSTK1 mRNA	Cancer
		6	response stimulus regulation	Doxorubicin	Drug-	GSTK1	+	Small Cell Lung Cancer	CTD	D004317	Mus musculus	10090	26873546	Doxorubicin results in decreased expression of GSTK1 mRNA	Cancer
		6	response stimulus regulation	Estradiol	Drug-	GSTK1	+	Small Cell Lung Cancer	CTD	D004958	Homo sapiens	9606	23019147	Estradiol results in decreased expression of GSTK1 mRNA	Cancer
		6	response stimulus regulation	Estradiol	Drug-	GSTK1	+	Small Cell Lung Cancer	CTD	D004958	Rattus norvegicus	10116	32145629	Estradiol results in decreased expression of GSTK1 mRNA	Cancer
		6	response stimulus regulation	Quercetin	Drug-	GSTK1	+	Small Cell Lung Cancer	CTD	D011794	Homo sapiens	9606	21632981	Quercetin results in decreased expression of GSTK1 mRNA	Cancer
		6	response stimulus regulation	Quercetin	Drug-	GSTK1	+	Small Cell Lung Cancer	CTD	D011794	Mus musculus	10090	16455785	Quercetin results in decreased expression of GSTK1 mRNA	Cancer
		6	response stimulus regulation	Cyclosporine	Drug+	GYPC	-	Polycystic Ovary Syndrome	CTD	D016572	Homo sapiens	9606	20106945|22147139	Cyclosporine results in increased expression of GYPC mRNA	Genitourinary disease
		6	response stimulus regulation	Dexamethasone	Drug+	GYPC	-	Polycystic Ovary Syndrome	CTD	D003907	Mus musculus	10090	22733784	Dexamethasone results in increased expression of GYPC mRNA	Genitourinary disease
		6	response stimulus regulation	Estradiol	Drug+	GYPC	-	Polycystic Ovary Syndrome	CTD	D004958	Rattus norvegicus	10116	32145629	Estradiol results in increased expression of GYPC mRNA	Genitourinary disease
		6	response stimulus regulation	Quercetin	Drug+	GYPC	-	Polycystic Ovary Syndrome	CTD	D011794	Rattus norvegicus	10116	17103110	Quercetin results in increased expression of GYPC mRNA	Genitourinary disease
		6	response stimulus regulation	Tretinoin	Drug+	GYPC	-	Polycystic Ovary Syndrome	CTD	D014212	Homo sapiens	9606	21934132	Tretinoin results in increased expression of GYPC mRNA	Genitourinary disease
		6	response stimulus regulation	Valproic Acid	Drug+	GYPC	-	Polycystic Ovary Syndrome	CTD	D014635	Homo sapiens	9606	23179753|24383497|26272509	Valproic Acid results in increased expression of GYPC mRNA	Genitourinary disease
		6	response stimulus regulation	Dexamethasone	Drug--	H6PD	+	Small Cell Lung Cancer	CTD	D003907	Mus musculus	10090	23946490	apicidin inhibits the reaction [Dexamethasone results in increased expression of H6PD mRNA]	Cancer
		6	response stimulus regulation	Arsenic Trioxide	Drug-	H6PD	+	Small Cell Lung Cancer	CTD	D000077237	Homo sapiens	9606	27829220	Arsenic Trioxide results in decreased expression of H6PD mRNA	Cancer
		6	response stimulus regulation	Cyclosporine	Drug-	H6PD	+	Small Cell Lung Cancer	CTD	D016572	Homo sapiens	9606	20106945	Cyclosporine results in decreased expression of H6PD mRNA	Cancer
		6	response stimulus regulation	Propylthiouracil	Drug-	H6PD	+	Small Cell Lung Cancer	CTD	D011441	Rattus norvegicus	10116	24780913	Propylthiouracil results in decreased expression of H6PD mRNA	Cancer
		6	response stimulus regulation	Troglitazone	Drug-	H6PD	+	Small Cell Lung Cancer	CTD	D000077288	Mus musculus	10090	28973697	Troglitazone results in decreased expression of H6PD mRNA	Cancer
		6	response stimulus regulation	Valproic Acid	Drug-	H6PD	+	Small Cell Lung Cancer	CTD	D014635	Homo sapiens	9606	29154799	Valproic Acid results in decreased expression of H6PD mRNA	Cancer
		6	response stimulus regulation	Cisplatin	Drug-	HDAC4	+	Parkinson's Disease	CTD	D002945	Homo sapiens	9606	19561079	Cisplatin results in decreased expression of HDAC4 mRNA	nervous system
		6	response stimulus regulation	Curcumin	Drug-	HDAC4	+	Parkinson's Disease	CTD	D003474	Homo sapiens	9606	26409325	Curcumin analog results in decreased expression of HDAC4 mRNA	nervous system
		6	response stimulus regulation	Cyclosporine	Drug-	HDAC4	+	Parkinson's Disease	CTD	D016572	Homo sapiens	9606	25562108	Cyclosporine results in decreased expression of HDAC4 mRNA	nervous system
		6	response stimulus regulation	Fluorouracil	Drug-	HDAC4	+	Parkinson's Disease	CTD	D005472	Homo sapiens	9606	16557594	Fluorouracil results in decreased expression of HDAC4 mRNA	nervous system
		6	response stimulus regulation	Quercetin	Drug-	HDAC4	+	Parkinson's Disease	CTD	D011794	Homo sapiens	9606	20596804	Quercetin results in decreased expression of HDAC4 mRNA	nervous system
		6	response stimulus regulation	Valproic Acid	Drug-	HDAC4	+	Parkinson's Disease	CTD	D014635	Homo sapiens	9606	26272509|28001369	Valproic Acid results in decreased expression of HDAC4 mRNA	nervous system
		6	response stimulus regulation	Cisplatin	Drug-	HDAC4	+	Schizophrenia	CTD	D002945	Homo sapiens	9606	19561079	Cisplatin results in decreased expression of HDAC4 mRNA	mental behavioral disorders
		6	response stimulus regulation	Curcumin	Drug-	HDAC4	+	Schizophrenia	CTD	D003474	Homo sapiens	9606	26409325	Curcumin analog results in decreased expression of HDAC4 mRNA	mental behavioral disorders
		6	response stimulus regulation	Cyclosporine	Drug-	HDAC4	+	Schizophrenia	CTD	D016572	Homo sapiens	9606	25562108	Cyclosporine results in decreased expression of HDAC4 mRNA	mental behavioral disorders
		6	response stimulus regulation	Fluorouracil	Drug-	HDAC4	+	Schizophrenia	CTD	D005472	Homo sapiens	9606	16557594	Fluorouracil results in decreased expression of HDAC4 mRNA	mental behavioral disorders
		6	response stimulus regulation	Quercetin	Drug-	HDAC4	+	Schizophrenia	CTD	D011794	Homo sapiens	9606	20596804	Quercetin results in decreased expression of HDAC4 mRNA	mental behavioral disorders
		6	response stimulus regulation	Valproic Acid	Drug-	HDAC4	+	Schizophrenia	CTD	D014635	Homo sapiens	9606	26272509|28001369	Valproic Acid results in decreased expression of HDAC4 mRNA	mental behavioral disorders
		6	response stimulus regulation	Estradiol	Drug--	HRAS	+	Schizophrenia	CTD	D004958	Homo sapiens	9606	16051634	dibenzoylmethane inhibits the reaction [Estradiol results in increased expression of HRAS mRNA]	mental behavioral disorders
		6	response stimulus regulation	Cisplatin	Drug-	HRAS	+	Schizophrenia	CTD	D002945	Homo sapiens	9606	23613995	Cisplatin affects the splicing of HRAS mRNA	mental behavioral disorders
		6	response stimulus regulation	Cyclosporine	Drug-	HRAS	+	Schizophrenia	CTD	D016572	Homo sapiens	9606	25562108	Cyclosporine results in decreased expression of HRAS mRNA	mental behavioral disorders
		6	response stimulus regulation	Decitabine	Drug-	HRAS	+	Schizophrenia	CTD	D000077209	Homo sapiens	9606	19027819	Decitabine results in decreased expression of HRAS mRNA	mental behavioral disorders
		6	response stimulus regulation	Quercetin	Drug-	HRAS	+	Schizophrenia	CTD	D011794	Homo sapiens	9606	10652438	Quercetin results in decreased expression of HRAS mRNA	mental behavioral disorders
		6	response stimulus regulation	Tretinoin	Drug-	HRAS	+	Schizophrenia	CTD	D014212	Mus musculus	10090	16604517	Tretinoin results in decreased expression of HRAS mRNA	mental behavioral disorders
		6	response stimulus regulation	Dexamethasone	Drug++	IFNGR1	-	Bipolar Disorder	CTD	D003907	Mus musculus	10090	22185406	Dexamethasone inhibits the reaction [Lipopolysaccharides results in decreased expression of IFNGR1 mRNA]	mental behavioral disorders
		6	response stimulus regulation	Quercetin	Drug++	IFNGR1	-	Bipolar Disorder	CTD	D011794	Mus musculus	10090	22185406	Quercetin inhibits the reaction [Lipopolysaccharides results in decreased expression of IFNGR1 mRNA]	mental behavioral disorders
		6	response stimulus regulation	Phenobarbital	Drug+	IFNGR1	-	Bipolar Disorder	CTD	D010634	Mus musculus	10090	19482888	NR1I3 protein affects the reaction [Phenobarbital results in increased expression of IFNGR1 mRNA]	mental behavioral disorders
		6	response stimulus regulation	Cyclosporine	Drug+	IFNGR1	-	Bipolar Disorder	CTD	D016572	Homo sapiens	9606	33631201	Cyclosporine results in increased expression of IFNGR1 mRNA	mental behavioral disorders
		6	response stimulus regulation	Methotrexate	Drug+	IFNGR1	-	Bipolar Disorder	CTD	D008727	Homo sapiens	9606	21678067	Methotrexate results in increased expression of IFNGR1 mRNA	mental behavioral disorders
		6	response stimulus regulation	Phenobarbital	Drug+	IFNGR1	-	Bipolar Disorder	CTD	D010634	Mus musculus	10090	19482888	Phenobarbital results in increased expression of IFNGR1 mRNA	mental behavioral disorders
		6	response stimulus regulation	Tretinoin	Drug+	IFNGR1	-	Bipolar Disorder	CTD	D014212	Homo sapiens	9606	33167477	Tretinoin results in increased expression of IFNGR1 mRNA	mental behavioral disorders
		6	response stimulus regulation	Cyclosporine	Drug+	IMPA2	-	Small Cell Lung Cancer	CTD	D016572	Homo sapiens	9606	27989131	Cyclosporine results in increased expression of IMPA2 mRNA	Cancer
		6	response stimulus regulation	Fluorouracil	Drug+	IMPA2	-	Small Cell Lung Cancer	CTD	D005472	Homo sapiens	9606	16510598	Fluorouracil results in increased expression of IMPA2 mRNA	Cancer
		6	response stimulus regulation	Methimazole	Drug+	IMPA2	-	Small Cell Lung Cancer	CTD	D008713	Rattus norvegicus	10116	30047161	Methimazole results in increased expression of IMPA2 mRNA	Cancer
		6	response stimulus regulation	Propylthiouracil	Drug+	IMPA2	-	Small Cell Lung Cancer	CTD	D011441	Rattus norvegicus	10116	24780913	Propylthiouracil results in increased expression of IMPA2 mRNA	Cancer
		6	response stimulus regulation	Troglitazone	Drug+	IMPA2	-	Small Cell Lung Cancer	CTD	D000077288	Rattus norvegicus	10116	21515302	Troglitazone results in increased expression of IMPA2 mRNA	Cancer
		6	response stimulus regulation	Valproic Acid	Drug+	IMPA2	-	Small Cell Lung Cancer	CTD	D014635	Homo sapiens	9606	19101580|23179753|27188386|29154799	Valproic Acid results in increased expression of IMPA2 mRNA	Cancer
		6	response stimulus regulation	Folic Acid	Drug-	LNPEP	+	Non-Small Cell Lung Cancer	CTD	D005492	Homo sapiens	9606	21867686	Folic Acid results in decreased expression of LNPEP mRNA	Cancer
		6	response stimulus regulation	Methimazole	Drug-	LNPEP	+	Non-Small Cell Lung Cancer	CTD	D008713	Rattus norvegicus	10116	30047161	Methimazole results in decreased expression of LNPEP mRNA	Cancer
		6	response stimulus regulation	Propylthiouracil	Drug-	LNPEP	+	Non-Small Cell Lung Cancer	CTD	D011441	Rattus norvegicus	10116	30047161	Propylthiouracil results in decreased expression of LNPEP mRNA	Cancer
		6	response stimulus regulation	Quercetin	Drug-	LNPEP	+	Non-Small Cell Lung Cancer	CTD	D011794	Homo sapiens	9606	21632981	Quercetin results in decreased expression of LNPEP mRNA	Cancer
		6	response stimulus regulation	Troglitazone	Drug-	LNPEP	+	Non-Small Cell Lung Cancer	CTD	D000077288	Mus musculus	10090	28973697	Troglitazone results in decreased expression of LNPEP mRNA	Cancer
		6	response stimulus regulation	Valproic Acid	Drug-	LNPEP	+	Non-Small Cell Lung Cancer	CTD	D014635	Rattus norvegicus	10116	29427782	Valproic Acid results in decreased expression of LNPEP mRNA	Cancer
		6	response stimulus regulation	Dexamethasone	Drug--	LRRN1	+	Parkinson's Disease	CTD	D003907	Mus musculus	10090	22185406	Dexamethasone promotes the reaction [Lipopolysaccharides results in decreased expression of LRRN1 mRNA]	nervous system
		6	response stimulus regulation	Dexamethasone	Drug-	LRRN1	+	Parkinson's Disease	CTD	D003907	Mus musculus	10090	22185406	Dexamethasone results in decreased expression of LRRN1 mRNA	nervous system
		6	response stimulus regulation	Folic Acid	Drug-	LRRN1	+	Parkinson's Disease	CTD	D005492	Mus musculus	10090	25629700	Folic Acid results in decreased expression of LRRN1 mRNA	nervous system
		6	response stimulus regulation	Genistein	Drug-	LRRN1	+	Parkinson's Disease	CTD	D019833	Mus musculus	10090	32186404	Genistein results in decreased expression of LRRN1 mRNA	nervous system
		6	response stimulus regulation	Propylthiouracil	Drug-	LRRN1	+	Parkinson's Disease	CTD	D011441	Rattus norvegicus	10116	24780913	Propylthiouracil results in decreased expression of LRRN1 mRNA	nervous system
		6	response stimulus regulation	Tretinoin	Drug-	LRRN1	+	Parkinson's Disease	CTD	D014212	Homo sapiens	9606	23724009	Tretinoin results in decreased expression of LRRN1 mRNA	nervous system
		6	response stimulus regulation	Valproic Acid	Drug-	LRRN1	+	Parkinson's Disease	CTD	D014635	Homo sapiens	9606	24383497	Valproic Acid results in decreased expression of LRRN1 mRNA	nervous system
		6	response stimulus regulation	Copper	Drug+	LYN	-	Bipolar Disorder	CTD	D003300	Homo sapiens	9606	30911355	[Chelating Agents binds to Copper] which results in increased expression of LYN mRNA	mental behavioral disorders
		6	response stimulus regulation	Aspirin	Drug+	LYN	-	Bipolar Disorder	CTD	D001241	Homo sapiens	9606	15928584	Aspirin results in increased expression of LYN mRNA	mental behavioral disorders
		6	response stimulus regulation	Ethinyl Estradiol	Drug+	LYN	-	Bipolar Disorder	CTD	D004997	Mus musculus	10090	17555576	Ethinyl Estradiol results in increased expression of LYN mRNA	mental behavioral disorders
		6	response stimulus regulation	Ethinyl Estradiol	Drug+	LYN	-	Bipolar Disorder	CTD	D004997	Rattus norvegicus	10116	15834898|17557909	Ethinyl Estradiol results in increased expression of LYN mRNA	mental behavioral disorders
		6	response stimulus regulation	Quercetin	Drug+	LYN	-	Bipolar Disorder	CTD	D011794	Homo sapiens	9606	21632981	Quercetin results in increased expression of LYN mRNA	mental behavioral disorders
		6	response stimulus regulation	Tretinoin	Drug+	LYN	-	Bipolar Disorder	CTD	D014212	Homo sapiens	9606	12875902|15498508|33167477	Tretinoin results in increased expression of LYN mRNA	mental behavioral disorders
		6	response stimulus regulation	Valproic Acid	Drug+	LYN	-	Bipolar Disorder	CTD	D014635	Homo sapiens	9606	23179753|24383497|24935251|26272509|28001369	Valproic Acid results in increased expression of LYN mRNA	mental behavioral disorders
		6	response stimulus regulation	Cannabidiol	Drug--	MLYCD	+	Non-Alcoholic Fatty Liver Disease	CTD	D002185	Mus musculus	10090	28935932	Cannabidiol inhibits the reaction [Ethanol results in increased expression of MLYCD mRNA]	Liver disease
		6	response stimulus regulation	Fenofibrate	Drug-	MLYCD	+	Non-Alcoholic Fatty Liver Disease	CTD	D011345	Rattus norvegicus	10116	26973390	Fenofibrate inhibits the reaction [Fructose results in decreased expression of MLYCD mRNA]	Liver disease
		6	response stimulus regulation	Copper	Drug-	MLYCD	+	Non-Alcoholic Fatty Liver Disease	CTD	D003300	Rattus norvegicus	10116	22465980	Copper results in decreased expression of MLYCD mRNA	Liver disease
		6	response stimulus regulation	Cyclosporine	Drug-	MLYCD	+	Non-Alcoholic Fatty Liver Disease	CTD	D016572	Homo sapiens	9606	20106945|25562108	Cyclosporine results in decreased expression of MLYCD mRNA	Liver disease
		6	response stimulus regulation	Doxorubicin	Drug-	MLYCD	+	Non-Alcoholic Fatty Liver Disease	CTD	D004317	Mus musculus	10090	26873546	Doxorubicin results in decreased expression of MLYCD mRNA	Liver disease
		6	response stimulus regulation	Indomethacin	Drug-	MLYCD	+	Non-Alcoholic Fatty Liver Disease	CTD	D007213	Rattus norvegicus	10116	36868495	Indomethacin results in decreased expression of MLYCD mRNA	Liver disease
		6	response stimulus regulation	Copper	Drug+	PDGFC	-	Bipolar Disorder	CTD	D003300	Homo sapiens	9606	20971185	[NSC 689534 binds to Copper] which results in increased expression of PDGFC mRNA	mental behavioral disorders
		6	response stimulus regulation	Phenobarbital	Drug+	PDGFC	-	Bipolar Disorder	CTD	D010634	Mus musculus	10090	19482888	NR1I3 protein affects the reaction [Phenobarbital results in increased expression of PDGFC mRNA]	mental behavioral disorders
		6	response stimulus regulation	Copper	Drug+	PDGFC	-	Bipolar Disorder	CTD	D003300	Rattus norvegicus	10116	30556269	Copper results in increased expression of PDGFC mRNA	mental behavioral disorders
		6	response stimulus regulation	Dexamethasone	Drug+	PDGFC	-	Bipolar Disorder	CTD	D003907	Mus musculus	10090	21041162|22733784	Dexamethasone results in increased expression of PDGFC mRNA	mental behavioral disorders
		6	response stimulus regulation	Phenobarbital	Drug+	PDGFC	-	Bipolar Disorder	CTD	D010634	Mus musculus	10090	19482888	Phenobarbital results in increased expression of PDGFC mRNA	mental behavioral disorders
		6	response stimulus regulation	Propylthiouracil	Drug+	PDGFC	-	Bipolar Disorder	CTD	D011441	Rattus norvegicus	10116	24780913	Propylthiouracil results in increased expression of PDGFC mRNA	mental behavioral disorders
		6	response stimulus regulation	Tretinoin	Drug+	PDGFC	-	Bipolar Disorder	CTD	D014212	Homo sapiens	9606	21934132	Tretinoin results in increased expression of PDGFC mRNA	mental behavioral disorders
		6	response stimulus regulation	Tretinoin	Drug+	PDGFC	-	Bipolar Disorder	CTD	D014212	Mus musculus	10090	17066417	Tretinoin results in increased expression of PDGFC mRNA	mental behavioral disorders
		6	response stimulus regulation	Valproic Acid	Drug+	PDGFC	-	Bipolar Disorder	CTD	D014635	Homo sapiens	9606	19101580|23179753|24383497|24935251|26272509|28001369	Valproic Acid results in increased expression of PDGFC mRNA	mental behavioral disorders
		6	response stimulus regulation	Cisplatin	Drug+	PTGFRN	-	Schizophrenia	CTD	D002945	Homo sapiens	9606	27594783	Cisplatin results in increased expression of PTGFRN mRNA	mental behavioral disorders
		6	response stimulus regulation	Methimazole	Drug+	PTGFRN	-	Schizophrenia	CTD	D008713	Rattus norvegicus	10116	30047161	Methimazole results in increased expression of PTGFRN mRNA	mental behavioral disorders
		6	response stimulus regulation	Propylthiouracil	Drug+	PTGFRN	-	Schizophrenia	CTD	D011441	Rattus norvegicus	10116	30047161	Propylthiouracil results in increased expression of PTGFRN mRNA	mental behavioral disorders
		6	response stimulus regulation	Quercetin	Drug+	PTGFRN	-	Schizophrenia	CTD	D011794	Homo sapiens	9606	19729006	Quercetin results in increased expression of PTGFRN mRNA	mental behavioral disorders
		6	response stimulus regulation	Topotecan	Drug+	PTGFRN	-	Schizophrenia	CTD	D019772	Rattus norvegicus	10116	25729387	Topotecan results in increased expression of PTGFRN mRNA	mental behavioral disorders
		6	response stimulus regulation	Valproic Acid	Drug+	PTGFRN	-	Schizophrenia	CTD	D014635	Homo sapiens	9606	23179753|26272509	Valproic Acid results in increased expression of PTGFRN mRNA	mental behavioral disorders
		6	response stimulus regulation	Cyclosporine	Drug+	ULK2	-	Schizophrenia	CTD	D016572	Homo sapiens	9606	22147139	Cyclosporine results in increased expression of ULK2 mRNA	mental behavioral disorders
		6	response stimulus regulation	Estradiol	Drug+	ULK2	-	Schizophrenia	CTD	D004958	Rattus norvegicus	10116	32145629	Estradiol results in increased expression of ULK2 mRNA	mental behavioral disorders
		6	response stimulus regulation	Metformin	Drug+	ULK2	-	Schizophrenia	CTD	D008687	Homo sapiens	9606	32589349	Metformin results in increased expression of ULK2 mRNA	mental behavioral disorders
		6	response stimulus regulation	Pioglitazone	Drug+	ULK2	-	Schizophrenia	CTD	D000077205	Homo sapiens	9606	32589349	Pioglitazone results in increased expression of ULK2 mRNA	mental behavioral disorders
		6	response stimulus regulation	Tretinoin	Drug+	ULK2	-	Schizophrenia	CTD	D014212	Homo sapiens	9606	23724009	Tretinoin results in increased expression of ULK2 mRNA	mental behavioral disorders
		6	response stimulus regulation	Valproic Acid	Drug+	ULK2	-	Schizophrenia	CTD	D014635	Mus musculus	10090	22045034	Valproic Acid results in increased expression of ULK2 mRNA	mental behavioral disorders
		6	secretory lumen matrix	Fluorouracil	Drug+	ANXA2	-	Schizophrenia	CTD	D005472	Homo sapiens	9606	15152939	TP53 protein affects the reaction [Fluorouracil results in increased expression of ANXA2 mRNA]	mental behavioral disorders
		6	secretory lumen matrix	Phenobarbital	Drug+	ANXA2	-	Schizophrenia	CTD	D010634	Mus musculus	10090	19482888	NR1I3 protein affects the reaction [Phenobarbital results in increased expression of ANXA2 mRNA]	mental behavioral disorders
		6	secretory lumen matrix	Arsenic Trioxide	Drug+	ANXA2	-	Schizophrenia	CTD	D000077237	Homo sapiens	9606	17547211	Arsenic Trioxide results in increased expression of ANXA2 mRNA	mental behavioral disorders
		6	secretory lumen matrix	Doxorubicin	Drug+	ANXA2	-	Schizophrenia	CTD	D004317	Homo sapiens	9606	29803840	Doxorubicin results in increased expression of ANXA2 mRNA	mental behavioral disorders
		6	secretory lumen matrix	Doxorubicin	Drug+	ANXA2	-	Schizophrenia	CTD	D004317	Mus musculus	10090	22016648	Doxorubicin results in increased expression of ANXA2 mRNA	mental behavioral disorders
		6	secretory lumen matrix	Ethinyl Estradiol	Drug+	ANXA2	-	Schizophrenia	CTD	D004997	Mus musculus	10090	17942748	Ethinyl Estradiol results in increased expression of ANXA2 mRNA	mental behavioral disorders
		6	secretory lumen matrix	Ethinyl Estradiol	Drug+	ANXA2	-	Schizophrenia	CTD	D004997	Rattus norvegicus	10116	17557909	Ethinyl Estradiol results in increased expression of ANXA2 mRNA	mental behavioral disorders
		6	secretory lumen matrix	Fluorouracil	Drug+	ANXA2	-	Schizophrenia	CTD	D005472	Homo sapiens	9606	15152939	Fluorouracil results in increased expression of ANXA2 mRNA	mental behavioral disorders
		6	secretory lumen matrix	Phenobarbital	Drug+	ANXA2	-	Schizophrenia	CTD	D010634	Mus musculus	10090	19482888	Phenobarbital results in increased expression of ANXA2 mRNA	mental behavioral disorders
		6	secretory lumen matrix	Valproic Acid	Drug+	ANXA2	-	Schizophrenia	CTD	D014635	Homo sapiens	9606	19101580|23179753|24383497|24935251|26272509|27188386|28001369	Valproic Acid results in increased expression of ANXA2 mRNA	mental behavioral disorders
		6	secretory lumen matrix	Cyclosporine	Drug+	CALU	-	Schizophrenia	CTD	D016572	Homo sapiens	9606	20106945|27989131	Cyclosporine results in increased expression of CALU mRNA	mental behavioral disorders
		6	secretory lumen matrix	Dexamethasone	Drug+	CALU	-	Schizophrenia	CTD	D003907	Rattus norvegicus	10116	17522070	Dexamethasone results in increased expression of CALU mRNA	mental behavioral disorders
		6	secretory lumen matrix	Methimazole	Drug+	CALU	-	Schizophrenia	CTD	D008713	Rattus norvegicus	10116	30047161	Methimazole results in increased expression of CALU mRNA	mental behavioral disorders
		6	secretory lumen matrix	Propylthiouracil	Drug+	CALU	-	Schizophrenia	CTD	D011441	Rattus norvegicus	10116	30047161	Propylthiouracil results in increased expression of CALU mRNA	mental behavioral disorders
		6	secretory lumen matrix	Valproic Acid	Drug+	CALU	-	Schizophrenia	CTD	D014635	Homo sapiens	9606	28001369	Valproic Acid results in increased expression of CALU mRNA	mental behavioral disorders
		6	secretory lumen matrix	Vitamin E	Drug+	CALU	-	Schizophrenia	CTD	D014810	Homo sapiens	9606	19244175	Vitamin E results in increased expression of CALU mRNA	mental behavioral disorders
		6	secretory lumen matrix	Arsenic Trioxide	Drug+	CD86	-	Schizophrenia	CTD	D000077237	Homo sapiens	9606	20458559	Arsenic Trioxide results in increased expression of CD86 mRNA	mental behavioral disorders
		6	secretory lumen matrix	Cisplatin	Drug+	CD86	-	Schizophrenia	CTD	D002945	Homo sapiens	9606	27594783	Cisplatin results in increased expression of CD86 mRNA	mental behavioral disorders
		6	secretory lumen matrix	Ethinyl Estradiol	Drug+	CD86	-	Schizophrenia	CTD	D004997	Mus musculus	10090	17942748	Ethinyl Estradiol results in increased expression of CD86 mRNA	mental behavioral disorders
		6	secretory lumen matrix	Topotecan	Drug+	CD86	-	Schizophrenia	CTD	D019772	Rattus norvegicus	10116	25729387	Topotecan results in increased expression of CD86 mRNA	mental behavioral disorders
		6	secretory lumen matrix	Tretinoin	Drug+	CD86	-	Schizophrenia	CTD	D014212	Homo sapiens	9606	33167477	Tretinoin results in increased expression of CD86 mRNA	mental behavioral disorders
		6	secretory lumen matrix	Troglitazone	Drug+	CD86	-	Schizophrenia	CTD	D000077288	Mus musculus	10090	28973697	Troglitazone results in increased expression of CD86 mRNA	mental behavioral disorders
		6	secretory lumen matrix	Estradiol	Drug+	CHIT1	-	Anxiety	CTD	D004958	Mus musculus	10090	19484750	Estradiol results in increased expression of CHIT1 mRNA	mental behavioral disorders
		6	secretory lumen matrix	Estradiol	Drug+	CHIT1	-	Hyperthyroidism	CTD	D004958	Mus musculus	10090	19484750	Estradiol results in increased expression of CHIT1 mRNA	Endocrine diseases
		6	secretory lumen matrix	Arsenic Trioxide	Drug-	CHIT1	+	Parkinson's Disease	CTD	D000077237	Homo sapiens	9606	19128835	Arsenic Trioxide results in decreased expression of CHIT1 mRNA	nervous system
		6	secretory lumen matrix	Pioglitazone	Drug-	CHIT1	+	Parkinson's Disease	CTD	D000077205	Homo sapiens	9606	30031879	Pioglitazone results in decreased expression of CHIT1 mRNA	nervous system
		6	secretory lumen matrix	Propylthiouracil	Drug-	CHIT1	+	Parkinson's Disease	CTD	D011441	Rattus norvegicus	10116	24780913	Propylthiouracil results in decreased expression of CHIT1 mRNA	nervous system
		6	secretory lumen matrix	Topotecan	Drug-	CHIT1	+	Parkinson's Disease	CTD	D019772	Rattus norvegicus	10116	25729387	Topotecan results in decreased expression of CHIT1 mRNA	nervous system
		6	secretory lumen matrix	Valproic Acid	Drug-	CHIT1	+	Parkinson's Disease	CTD	D014635	Homo sapiens	9606	23179753|26272509	Valproic Acid results in decreased expression of CHIT1 mRNA	nervous system
		6	secretory lumen matrix	Folic Acid	Drug-	GPM6A	+	Anxiety	CTD	D005492	Mus musculus	10090	25629700	Folic Acid results in decreased expression of GPM6A mRNA	mental behavioral disorders
		6	secretory lumen matrix	Valproic Acid	Drug-	GPM6A	+	Anxiety	CTD	D014635	Homo sapiens	9606	23179753	Valproic Acid results in decreased expression of GPM6A mRNA	mental behavioral disorders
		6	secretory lumen matrix	Arsenic Trioxide	Drug+	GPM6A	-	Hyperthyroidism	CTD	D000077237	Homo sapiens	9606	15761015	Arsenic Trioxide results in increased expression of GPM6A mRNA	Endocrine diseases
		6	secretory lumen matrix	Doxorubicin	Drug+	GPM6A	-	Hyperthyroidism	CTD	D004317	Mus musculus	10090	17888722	Doxorubicin results in increased expression of GPM6A mRNA	Endocrine diseases
		6	secretory lumen matrix	Genistein	Drug+	GPM6A	-	Hyperthyroidism	CTD	D019833	Mus musculus	10090	32186404	Genistein results in increased expression of GPM6A mRNA	Endocrine diseases
		6	secretory lumen matrix	Propylthiouracil	Drug+	GPM6A	-	Hyperthyroidism	CTD	D011441	Rattus norvegicus	10116	24780913	Propylthiouracil results in increased expression of GPM6A mRNA	Endocrine diseases
		6	secretory lumen matrix	Valproic Acid	Drug+	GPM6A	-	Hyperthyroidism	CTD	D014635	Homo sapiens	9606	19101580|23179753|24383497|24935251|26272509|28001369	Valproic Acid results in increased expression of GPM6A mRNA	Endocrine diseases
		6	secretory lumen matrix	Cisplatin	Drug-	GSTK1	+	Small Cell Lung Cancer	CTD	D002945	Mus musculus	10090	24865317	Cisplatin results in decreased expression of GSTK1 mRNA	Cancer
		6	secretory lumen matrix	Copper	Drug-	GSTK1	+	Small Cell Lung Cancer	CTD	D003300	Rattus norvegicus	10116	22465980	Copper results in decreased expression of GSTK1 mRNA	Cancer
		6	secretory lumen matrix	Cyclosporine	Drug-	GSTK1	+	Small Cell Lung Cancer	CTD	D016572	Homo sapiens	9606	20106945|23830897|25562108	Cyclosporine results in decreased expression of GSTK1 mRNA	Cancer
		6	secretory lumen matrix	Cyclosporine	Drug-	GSTK1	+	Small Cell Lung Cancer	CTD	D016572	Mus musculus	10090	19770486|23830897	Cyclosporine results in decreased expression of GSTK1 mRNA	Cancer
		6	secretory lumen matrix	Doxorubicin	Drug-	GSTK1	+	Small Cell Lung Cancer	CTD	D004317	Mus musculus	10090	26873546	Doxorubicin results in decreased expression of GSTK1 mRNA	Cancer
		6	secretory lumen matrix	Estradiol	Drug-	GSTK1	+	Small Cell Lung Cancer	CTD	D004958	Homo sapiens	9606	23019147	Estradiol results in decreased expression of GSTK1 mRNA	Cancer
		6	secretory lumen matrix	Estradiol	Drug-	GSTK1	+	Small Cell Lung Cancer	CTD	D004958	Rattus norvegicus	10116	32145629	Estradiol results in decreased expression of GSTK1 mRNA	Cancer
		6	secretory lumen matrix	Quercetin	Drug-	GSTK1	+	Small Cell Lung Cancer	CTD	D011794	Homo sapiens	9606	21632981	Quercetin results in decreased expression of GSTK1 mRNA	Cancer
		6	secretory lumen matrix	Quercetin	Drug-	GSTK1	+	Small Cell Lung Cancer	CTD	D011794	Mus musculus	10090	16455785	Quercetin results in decreased expression of GSTK1 mRNA	Cancer
		6	secretory lumen matrix	Folic Acid	Drug-	LNPEP	+	Non-Small Cell Lung Cancer	CTD	D005492	Homo sapiens	9606	21867686	Folic Acid results in decreased expression of LNPEP mRNA	Cancer
		6	secretory lumen matrix	Methimazole	Drug-	LNPEP	+	Non-Small Cell Lung Cancer	CTD	D008713	Rattus norvegicus	10116	30047161	Methimazole results in decreased expression of LNPEP mRNA	Cancer
		6	secretory lumen matrix	Propylthiouracil	Drug-	LNPEP	+	Non-Small Cell Lung Cancer	CTD	D011441	Rattus norvegicus	10116	30047161	Propylthiouracil results in decreased expression of LNPEP mRNA	Cancer
		6	secretory lumen matrix	Quercetin	Drug-	LNPEP	+	Non-Small Cell Lung Cancer	CTD	D011794	Homo sapiens	9606	21632981	Quercetin results in decreased expression of LNPEP mRNA	Cancer
		6	secretory lumen matrix	Troglitazone	Drug-	LNPEP	+	Non-Small Cell Lung Cancer	CTD	D000077288	Mus musculus	10090	28973697	Troglitazone results in decreased expression of LNPEP mRNA	Cancer
		6	secretory lumen matrix	Valproic Acid	Drug-	LNPEP	+	Non-Small Cell Lung Cancer	CTD	D014635	Rattus norvegicus	10116	29427782	Valproic Acid results in decreased expression of LNPEP mRNA	Cancer
		6	secretory lumen matrix	Dexamethasone	Drug--	LRRN1	+	Parkinson's Disease	CTD	D003907	Mus musculus	10090	22185406	Dexamethasone promotes the reaction [Lipopolysaccharides results in decreased expression of LRRN1 mRNA]	nervous system
		6	secretory lumen matrix	Dexamethasone	Drug-	LRRN1	+	Parkinson's Disease	CTD	D003907	Mus musculus	10090	22185406	Dexamethasone results in decreased expression of LRRN1 mRNA	nervous system
		6	secretory lumen matrix	Folic Acid	Drug-	LRRN1	+	Parkinson's Disease	CTD	D005492	Mus musculus	10090	25629700	Folic Acid results in decreased expression of LRRN1 mRNA	nervous system
		6	secretory lumen matrix	Genistein	Drug-	LRRN1	+	Parkinson's Disease	CTD	D019833	Mus musculus	10090	32186404	Genistein results in decreased expression of LRRN1 mRNA	nervous system
		6	secretory lumen matrix	Propylthiouracil	Drug-	LRRN1	+	Parkinson's Disease	CTD	D011441	Rattus norvegicus	10116	24780913	Propylthiouracil results in decreased expression of LRRN1 mRNA	nervous system
		6	secretory lumen matrix	Tretinoin	Drug-	LRRN1	+	Parkinson's Disease	CTD	D014212	Homo sapiens	9606	23724009	Tretinoin results in decreased expression of LRRN1 mRNA	nervous system
		6	secretory lumen matrix	Valproic Acid	Drug-	LRRN1	+	Parkinson's Disease	CTD	D014635	Homo sapiens	9606	24383497	Valproic Acid results in decreased expression of LRRN1 mRNA	nervous system
		6	secretory lumen matrix	Cyclosporine	Drug+	ULK2	-	Schizophrenia	CTD	D016572	Homo sapiens	9606	22147139	Cyclosporine results in increased expression of ULK2 mRNA	mental behavioral disorders
		6	secretory lumen matrix	Estradiol	Drug+	ULK2	-	Schizophrenia	CTD	D004958	Rattus norvegicus	10116	32145629	Estradiol results in increased expression of ULK2 mRNA	mental behavioral disorders
		6	secretory lumen matrix	Metformin	Drug+	ULK2	-	Schizophrenia	CTD	D008687	Homo sapiens	9606	32589349	Metformin results in increased expression of ULK2 mRNA	mental behavioral disorders
		6	secretory lumen matrix	Pioglitazone	Drug+	ULK2	-	Schizophrenia	CTD	D000077205	Homo sapiens	9606	32589349	Pioglitazone results in increased expression of ULK2 mRNA	mental behavioral disorders
		6	secretory lumen matrix	Tretinoin	Drug+	ULK2	-	Schizophrenia	CTD	D014212	Homo sapiens	9606	23724009	Tretinoin results in increased expression of ULK2 mRNA	mental behavioral disorders
		6	secretory lumen matrix	Valproic Acid	Drug+	ULK2	-	Schizophrenia	CTD	D014635	Mus musculus	10090	22045034	Valproic Acid results in increased expression of ULK2 mRNA	mental behavioral disorders
		6	small molecule metabolic	Dexamethasone	Drug--	H6PD	+	Small Cell Lung Cancer	CTD	D003907	Mus musculus	10090	23946490	apicidin inhibits the reaction [Dexamethasone results in increased expression of H6PD mRNA]	Cancer
		6	small molecule metabolic	Arsenic Trioxide	Drug-	H6PD	+	Small Cell Lung Cancer	CTD	D000077237	Homo sapiens	9606	27829220	Arsenic Trioxide results in decreased expression of H6PD mRNA	Cancer
		6	small molecule metabolic	Cyclosporine	Drug-	H6PD	+	Small Cell Lung Cancer	CTD	D016572	Homo sapiens	9606	20106945	Cyclosporine results in decreased expression of H6PD mRNA	Cancer
		6	small molecule metabolic	Propylthiouracil	Drug-	H6PD	+	Small Cell Lung Cancer	CTD	D011441	Rattus norvegicus	10116	24780913	Propylthiouracil results in decreased expression of H6PD mRNA	Cancer
		6	small molecule metabolic	Troglitazone	Drug-	H6PD	+	Small Cell Lung Cancer	CTD	D000077288	Mus musculus	10090	28973697	Troglitazone results in decreased expression of H6PD mRNA	Cancer
		6	small molecule metabolic	Valproic Acid	Drug-	H6PD	+	Small Cell Lung Cancer	CTD	D014635	Homo sapiens	9606	29154799	Valproic Acid results in decreased expression of H6PD mRNA	Cancer
		6	small molecule metabolic	Cyclosporine	Drug+	IMPA2	-	Small Cell Lung Cancer	CTD	D016572	Homo sapiens	9606	27989131	Cyclosporine results in increased expression of IMPA2 mRNA	Cancer
		6	small molecule metabolic	Fluorouracil	Drug+	IMPA2	-	Small Cell Lung Cancer	CTD	D005472	Homo sapiens	9606	16510598	Fluorouracil results in increased expression of IMPA2 mRNA	Cancer
		6	small molecule metabolic	Methimazole	Drug+	IMPA2	-	Small Cell Lung Cancer	CTD	D008713	Rattus norvegicus	10116	30047161	Methimazole results in increased expression of IMPA2 mRNA	Cancer
		6	small molecule metabolic	Propylthiouracil	Drug+	IMPA2	-	Small Cell Lung Cancer	CTD	D011441	Rattus norvegicus	10116	24780913	Propylthiouracil results in increased expression of IMPA2 mRNA	Cancer
		6	small molecule metabolic	Troglitazone	Drug+	IMPA2	-	Small Cell Lung Cancer	CTD	D000077288	Rattus norvegicus	10116	21515302	Troglitazone results in increased expression of IMPA2 mRNA	Cancer
		6	small molecule metabolic	Valproic Acid	Drug+	IMPA2	-	Small Cell Lung Cancer	CTD	D014635	Homo sapiens	9606	19101580|23179753|27188386|29154799	Valproic Acid results in increased expression of IMPA2 mRNA	Cancer
		6	small molecule metabolic	Cannabidiol	Drug--	MLYCD	+	Non-Alcoholic Fatty Liver Disease	CTD	D002185	Mus musculus	10090	28935932	Cannabidiol inhibits the reaction [Ethanol results in increased expression of MLYCD mRNA]	Liver disease
		6	small molecule metabolic	Fenofibrate	Drug-	MLYCD	+	Non-Alcoholic Fatty Liver Disease	CTD	D011345	Rattus norvegicus	10116	26973390	Fenofibrate inhibits the reaction [Fructose results in decreased expression of MLYCD mRNA]	Liver disease
		6	small molecule metabolic	Copper	Drug-	MLYCD	+	Non-Alcoholic Fatty Liver Disease	CTD	D003300	Rattus norvegicus	10116	22465980	Copper results in decreased expression of MLYCD mRNA	Liver disease
		6	small molecule metabolic	Cyclosporine	Drug-	MLYCD	+	Non-Alcoholic Fatty Liver Disease	CTD	D016572	Homo sapiens	9606	20106945|25562108	Cyclosporine results in decreased expression of MLYCD mRNA	Liver disease
		6	small molecule metabolic	Doxorubicin	Drug-	MLYCD	+	Non-Alcoholic Fatty Liver Disease	CTD	D004317	Mus musculus	10090	26873546	Doxorubicin results in decreased expression of MLYCD mRNA	Liver disease
		6	small molecule metabolic	Indomethacin	Drug-	MLYCD	+	Non-Alcoholic Fatty Liver Disease	CTD	D007213	Rattus norvegicus	10116	36868495	Indomethacin results in decreased expression of MLYCD mRNA	Liver disease
		5	defense external stimulus	Cisplatin	Drug+	CCR1	-	Manic Episode	Old medicines repurposed	D002945	Homo sapiens	9606	27594783	Cisplatin results in increased expression of CCR1 mRNA	mental behavioral disorders
		5	defense external stimulus	Cisplatin	Drug+	CCR1	-	Manic Episode	Old medicines repurposed	D002945	Mus musculus	10090	15814532	Cisplatin results in increased expression of CCR1 mRNA	mental behavioral disorders
		5	defense external stimulus	Doxorubicin	Drug+	CCR1	-	Manic Episode	Old medicines repurposed	D004317	Rattus norvegicus	10116	20211217|27181935	Doxorubicin results in increased expression of CCR1 mRNA	mental behavioral disorders
		5	defense external stimulus	Topotecan	Drug+	CCR1	-	Manic Episode	Old medicines repurposed	D019772	Rattus norvegicus	10116	25729387	Topotecan results in increased expression of CCR1 mRNA	mental behavioral disorders
		5	defense external stimulus	Tretinoin	Drug+	CCR1	-	Manic Episode	Old medicines repurposed	D014212	Homo sapiens	9606	15498508|15894607|19828696|33167477	Tretinoin results in increased expression of CCR1 mRNA	mental behavioral disorders
		5	defense external stimulus	Valproic Acid	Drug+	CCR1	-	Manic Episode	Old medicines repurposed	D014635	Homo sapiens	9606	23179753|24383497|26272509	Valproic Acid results in increased expression of CCR1 mRNA	mental behavioral disorders
		5	membrane organelle extracellular	Copper	Drug-	CTSZ	+	Manic Episode	Old medicines repurposed	D003300	Homo sapiens	9606	30911355	[Chelating Agents binds to Copper] which results in decreased expression of CTSZ mRNA	mental behavioral disorders
		5	membrane organelle extracellular	Cyclosporine	Drug-	CTSZ	+	Manic Episode	Old medicines repurposed	D016572	Homo sapiens	9606	27989131	Cyclosporine results in decreased expression of CTSZ mRNA	mental behavioral disorders
		5	membrane organelle extracellular	Dexamethasone	Drug-	CTSZ	+	Manic Episode	Old medicines repurposed	D003907	Mus musculus	10090	22733784	Dexamethasone results in decreased expression of CTSZ mRNA	mental behavioral disorders
		5	membrane organelle extracellular	Genistein	Drug-	CTSZ	+	Manic Episode	Old medicines repurposed	D019833	Homo sapiens	9606	26865667	Genistein results in decreased expression of CTSZ mRNA	mental behavioral disorders
		5	membrane organelle extracellular	Valproic Acid	Drug-	CTSZ	+	Manic Episode	Old medicines repurposed	D014635	Homo sapiens	9606	24935251	Valproic Acid results in decreased expression of CTSZ mRNA	mental behavioral disorders
		5	regulation metabolic phosphorylation	Doxorubicin	Drug-	CLK4	+	Manic Episode	Old medicines repurposed	D004317	Homo sapiens	9606	29803840	Doxorubicin results in decreased expression of CLK4 mRNA	mental behavioral disorders
		5	regulation metabolic phosphorylation	Estradiol	Drug-	CLK4	+	Manic Episode	Old medicines repurposed	D004958	Rattus norvegicus	10116	35192832	Estradiol results in decreased expression of CLK4 mRNA	mental behavioral disorders
		5	regulation metabolic phosphorylation	Methimazole	Drug-	CLK4	+	Manic Episode	Old medicines repurposed	D008713	Rattus norvegicus	10116	30047161	Methimazole results in decreased expression of CLK4 mRNA	mental behavioral disorders
		5	regulation metabolic phosphorylation	Propylthiouracil	Drug-	CLK4	+	Manic Episode	Old medicines repurposed	D011441	Rattus norvegicus	10116	30047161	Propylthiouracil results in decreased expression of CLK4 mRNA	mental behavioral disorders
		5	regulation metabolic phosphorylation	Valproic Acid	Drug-	CLK4	+	Manic Episode	Old medicines repurposed	D014635	Homo sapiens	9606	23179753|27188386|28001369|29154799	Valproic Acid results in decreased expression of CLK4 mRNA	mental behavioral disorders
		5	regulation metabolic phosphorylation	Valproic Acid	Drug-	CLK4	+	Manic Episode	Old medicines repurposed	D014635	Mus musculus	10090	21427059	Valproic Acid results in decreased expression of CLK4 mRNA	mental behavioral disorders
		5	regulation metabolic phosphorylation	Cannabidiol	Drug+	PDGFB	-	Manic Episode	Old medicines repurposed	D002185	Homo sapiens	9606	31518892	Cannabidiol results in increased expression of PDGFB mRNA	mental behavioral disorders
		5	regulation metabolic phosphorylation	Cyclosporine	Drug+	PDGFB	-	Manic Episode	Old medicines repurposed	D016572	Homo sapiens	9606	25562108|8708960	Cyclosporine results in increased expression of PDGFB mRNA	mental behavioral disorders
		5	regulation metabolic phosphorylation	Genistein	Drug+	PDGFB	-	Manic Episode	Old medicines repurposed	D019833	Mus musculus	10090	22553218	Genistein results in increased expression of PDGFB mRNA	mental behavioral disorders
		5	regulation metabolic phosphorylation	Phenobarbital	Drug+	PDGFB	-	Manic Episode	Old medicines repurposed	D010634	Rattus norvegicus	10116	19162173	Phenobarbital results in increased expression of PDGFB mRNA	mental behavioral disorders
		5	regulation metabolic phosphorylation	Propylthiouracil	Drug+	PDGFB	-	Manic Episode	Old medicines repurposed	D011441	Rattus norvegicus	10116	24780913	Propylthiouracil results in increased expression of PDGFB mRNA	mental behavioral disorders
		5	response stimulus regulation	Cyclosporine	Drug-	BPHL	+	Type 1 Diabetes	Old medicines repurposed	D016572	Homo sapiens	9606	20106945|23830897|25562108|27989131	Cyclosporine results in decreased expression of BPHL mRNA	Endocrine diseases
		5	response stimulus regulation	Cyclosporine	Drug-	BPHL	+	Type 1 Diabetes	Old medicines repurposed	D016572	Mus musculus	10090	23830897	Cyclosporine results in decreased expression of BPHL mRNA	Endocrine diseases
		5	response stimulus regulation	Doxorubicin	Drug-	BPHL	+	Type 1 Diabetes	Old medicines repurposed	D004317	Homo sapiens	9606	29803840	Doxorubicin results in decreased expression of BPHL mRNA	Endocrine diseases
		5	response stimulus regulation	Doxorubicin	Drug-	BPHL	+	Type 1 Diabetes	Old medicines repurposed	D004317	Mus musculus	10090	26873546	Doxorubicin results in decreased expression of BPHL mRNA	Endocrine diseases
		5	response stimulus regulation	Methimazole	Drug-	BPHL	+	Type 1 Diabetes	Old medicines repurposed	D008713	Rattus norvegicus	10116	30047161	Methimazole results in decreased expression of BPHL mRNA	Endocrine diseases
		5	response stimulus regulation	Propylthiouracil	Drug-	BPHL	+	Type 1 Diabetes	Old medicines repurposed	D011441	Rattus norvegicus	10116	30047161	Propylthiouracil results in decreased expression of BPHL mRNA	Endocrine diseases
		5	response stimulus regulation	Cisplatin	Drug+	CCR1	-	Manic Episode	Old medicines repurposed	D002945	Homo sapiens	9606	27594783	Cisplatin results in increased expression of CCR1 mRNA	mental behavioral disorders
		5	response stimulus regulation	Cisplatin	Drug+	CCR1	-	Manic Episode	Old medicines repurposed	D002945	Mus musculus	10090	15814532	Cisplatin results in increased expression of CCR1 mRNA	mental behavioral disorders
		5	response stimulus regulation	Doxorubicin	Drug+	CCR1	-	Manic Episode	Old medicines repurposed	D004317	Rattus norvegicus	10116	20211217|27181935	Doxorubicin results in increased expression of CCR1 mRNA	mental behavioral disorders
		5	response stimulus regulation	Topotecan	Drug+	CCR1	-	Manic Episode	Old medicines repurposed	D019772	Rattus norvegicus	10116	25729387	Topotecan results in increased expression of CCR1 mRNA	mental behavioral disorders
		5	response stimulus regulation	Tretinoin	Drug+	CCR1	-	Manic Episode	Old medicines repurposed	D014212	Homo sapiens	9606	15498508|15894607|19828696|33167477	Tretinoin results in increased expression of CCR1 mRNA	mental behavioral disorders
		5	response stimulus regulation	Valproic Acid	Drug+	CCR1	-	Manic Episode	Old medicines repurposed	D014635	Homo sapiens	9606	23179753|24383497|26272509	Valproic Acid results in increased expression of CCR1 mRNA	mental behavioral disorders
		5	response stimulus regulation	Doxorubicin	Drug-	CLK4	+	Manic Episode	Old medicines repurposed	D004317	Homo sapiens	9606	29803840	Doxorubicin results in decreased expression of CLK4 mRNA	mental behavioral disorders
		5	response stimulus regulation	Estradiol	Drug-	CLK4	+	Manic Episode	Old medicines repurposed	D004958	Rattus norvegicus	10116	35192832	Estradiol results in decreased expression of CLK4 mRNA	mental behavioral disorders
		5	response stimulus regulation	Methimazole	Drug-	CLK4	+	Manic Episode	Old medicines repurposed	D008713	Rattus norvegicus	10116	30047161	Methimazole results in decreased expression of CLK4 mRNA	mental behavioral disorders
		5	response stimulus regulation	Propylthiouracil	Drug-	CLK4	+	Manic Episode	Old medicines repurposed	D011441	Rattus norvegicus	10116	30047161	Propylthiouracil results in decreased expression of CLK4 mRNA	mental behavioral disorders
		5	response stimulus regulation	Valproic Acid	Drug-	CLK4	+	Manic Episode	Old medicines repurposed	D014635	Homo sapiens	9606	23179753|27188386|28001369|29154799	Valproic Acid results in decreased expression of CLK4 mRNA	mental behavioral disorders
		5	response stimulus regulation	Valproic Acid	Drug-	CLK4	+	Manic Episode	Old medicines repurposed	D014635	Mus musculus	10090	21427059	Valproic Acid results in decreased expression of CLK4 mRNA	mental behavioral disorders
		5	response stimulus regulation	Cisplatin	Drug+	COL9A2	-	Type 1 Diabetes	Old medicines repurposed	D002945	Homo sapiens	9606	27392435|27594783	Cisplatin results in increased expression of COL9A2 mRNA	Endocrine diseases
		5	response stimulus regulation	Doxorubicin	Drug+	COL9A2	-	Type 1 Diabetes	Old medicines repurposed	D004317	Mus musculus	10090	36227756	Doxorubicin results in increased expression of COL9A2 mRNA	Endocrine diseases
		5	response stimulus regulation	Genistein	Drug+	COL9A2	-	Type 1 Diabetes	Old medicines repurposed	D019833	Mus musculus	10090	32186404	Genistein results in increased expression of COL9A2 mRNA	Endocrine diseases
		5	response stimulus regulation	Copper	Drug-	CTSZ	+	Manic Episode	Old medicines repurposed	D003300	Homo sapiens	9606	30911355	[Chelating Agents binds to Copper] which results in decreased expression of CTSZ mRNA	mental behavioral disorders
		5	response stimulus regulation	Cyclosporine	Drug-	CTSZ	+	Manic Episode	Old medicines repurposed	D016572	Homo sapiens	9606	27989131	Cyclosporine results in decreased expression of CTSZ mRNA	mental behavioral disorders
		5	response stimulus regulation	Dexamethasone	Drug-	CTSZ	+	Manic Episode	Old medicines repurposed	D003907	Mus musculus	10090	22733784	Dexamethasone results in decreased expression of CTSZ mRNA	mental behavioral disorders
		5	response stimulus regulation	Genistein	Drug-	CTSZ	+	Manic Episode	Old medicines repurposed	D019833	Homo sapiens	9606	26865667	Genistein results in decreased expression of CTSZ mRNA	mental behavioral disorders
		5	response stimulus regulation	Valproic Acid	Drug-	CTSZ	+	Manic Episode	Old medicines repurposed	D014635	Homo sapiens	9606	24935251	Valproic Acid results in decreased expression of CTSZ mRNA	mental behavioral disorders
		5	response stimulus regulation	Copper	Drug-	ICMT	+	Manic Episode	Old medicines repurposed	D003300	Homo sapiens	9606	20971185	[NSC 689534 binds to Copper] which results in decreased expression of ICMT mRNA	mental behavioral disorders
		5	response stimulus regulation	Cyclosporine	Drug-	ICMT	+	Manic Episode	Old medicines repurposed	D016572	Homo sapiens	9606	20106945|25562108	Cyclosporine results in decreased expression of ICMT mRNA	mental behavioral disorders
		5	response stimulus regulation	Folic Acid	Drug-	ICMT	+	Manic Episode	Old medicines repurposed	D005492	Homo sapiens	9606	21867686	Folic Acid results in decreased expression of ICMT mRNA	mental behavioral disorders
		5	response stimulus regulation	Folic Acid	Drug-	ICMT	+	Manic Episode	Old medicines repurposed	D005492	Mus musculus	10090	25629700	Folic Acid results in decreased expression of ICMT mRNA	mental behavioral disorders
		5	response stimulus regulation	Propylthiouracil	Drug-	ICMT	+	Manic Episode	Old medicines repurposed	D011441	Rattus norvegicus	10116	24780913	Propylthiouracil results in decreased expression of ICMT mRNA	mental behavioral disorders
		5	response stimulus regulation	Tretinoin	Drug-	ICMT	+	Manic Episode	Old medicines repurposed	D014212	Homo sapiens	9606	33167477	Tretinoin results in decreased expression of ICMT mRNA	mental behavioral disorders
		5	response stimulus regulation	Cisplatin	Drug-	NUP210	+	Manic Episode	Old medicines repurposed	D002945	Homo sapiens	9606	27594783	Cisplatin results in decreased expression of NUP210 mRNA	mental behavioral disorders
		5	response stimulus regulation	Cyclosporine	Drug-	NUP210	+	Manic Episode	Old medicines repurposed	D016572	Homo sapiens	9606	25562108	Cyclosporine results in decreased expression of NUP210 mRNA	mental behavioral disorders
		5	response stimulus regulation	Estradiol	Drug-	NUP210	+	Manic Episode	Old medicines repurposed	D004958	Mus musculus	10090	26879975	Estradiol results in decreased expression of NUP210 mRNA	mental behavioral disorders
		5	response stimulus regulation	Topotecan	Drug-	NUP210	+	Manic Episode	Old medicines repurposed	D019772	Rattus norvegicus	10116	25729387	Topotecan results in decreased expression of NUP210 mRNA	mental behavioral disorders
		5	response stimulus regulation	Valproic Acid	Drug-	NUP210	+	Manic Episode	Old medicines repurposed	D014635	Rattus norvegicus	10116	21318169	Valproic Acid results in decreased expression of NUP210 mRNA	mental behavioral disorders
		5	response stimulus regulation	Copper	Drug-	P4HTM	+	Manic Episode	Old medicines repurposed	D003300	Cricetulus griseus	10029	24403277	Copper results in decreased expression of P4HTM mRNA	mental behavioral disorders
		5	response stimulus regulation	Doxorubicin	Drug-	P4HTM	+	Manic Episode	Old medicines repurposed	D004317	Homo sapiens	9606	29803840	Doxorubicin results in decreased expression of P4HTM mRNA	mental behavioral disorders
		5	response stimulus regulation	Methimazole	Drug-	P4HTM	+	Manic Episode	Old medicines repurposed	D008713	Rattus norvegicus	10116	30047161	Methimazole results in decreased expression of P4HTM mRNA	mental behavioral disorders
		5	response stimulus regulation	Propylthiouracil	Drug-	P4HTM	+	Manic Episode	Old medicines repurposed	D011441	Rattus norvegicus	10116	30047161	Propylthiouracil results in decreased expression of P4HTM mRNA	mental behavioral disorders
		5	response stimulus regulation	Valproic Acid	Drug-	P4HTM	+	Manic Episode	Old medicines repurposed	D014635	Homo sapiens	9606	23179753|26272509|28001369	Valproic Acid results in decreased expression of P4HTM mRNA	mental behavioral disorders
		5	response stimulus regulation	Cannabidiol	Drug+	PDGFB	-	Manic Episode	Old medicines repurposed	D002185	Homo sapiens	9606	31518892	Cannabidiol results in increased expression of PDGFB mRNA	mental behavioral disorders
		5	response stimulus regulation	Cyclosporine	Drug+	PDGFB	-	Manic Episode	Old medicines repurposed	D016572	Homo sapiens	9606	25562108|8708960	Cyclosporine results in increased expression of PDGFB mRNA	mental behavioral disorders
		5	response stimulus regulation	Genistein	Drug+	PDGFB	-	Manic Episode	Old medicines repurposed	D019833	Mus musculus	10090	22553218	Genistein results in increased expression of PDGFB mRNA	mental behavioral disorders
		5	response stimulus regulation	Phenobarbital	Drug+	PDGFB	-	Manic Episode	Old medicines repurposed	D010634	Rattus norvegicus	10116	19162173	Phenobarbital results in increased expression of PDGFB mRNA	mental behavioral disorders
		5	response stimulus regulation	Propylthiouracil	Drug+	PDGFB	-	Manic Episode	Old medicines repurposed	D011441	Rattus norvegicus	10116	24780913	Propylthiouracil results in increased expression of PDGFB mRNA	mental behavioral disorders
		5	response stimulus regulation	Cyclosporine	Drug-	PIK3IP1	+	Manic Episode	Old medicines repurposed	D016572	Homo sapiens	9606	20106945|27989131	Cyclosporine results in decreased expression of PIK3IP1 mRNA	mental behavioral disorders
		5	response stimulus regulation	Estradiol	Drug-	PIK3IP1	+	Manic Episode	Old medicines repurposed	D004958	Homo sapiens	9606	31614463	Estradiol results in decreased expression of PIK3IP1 mRNA	mental behavioral disorders
		5	response stimulus regulation	Estradiol	Drug-	PIK3IP1	+	Manic Episode	Old medicines repurposed	D004958	Mus musculus	10090	25575267	Estradiol results in decreased expression of PIK3IP1 mRNA	mental behavioral disorders
		5	response stimulus regulation	Methimazole	Drug-	PIK3IP1	+	Manic Episode	Old medicines repurposed	D008713	Rattus norvegicus	10116	30047161	Methimazole results in decreased expression of PIK3IP1 mRNA	mental behavioral disorders
		5	response stimulus regulation	Propylthiouracil	Drug-	PIK3IP1	+	Manic Episode	Old medicines repurposed	D011441	Rattus norvegicus	10116	30047161	Propylthiouracil results in decreased expression of PIK3IP1 mRNA	mental behavioral disorders
		5	response stimulus regulation	Valproic Acid	Drug-	PIK3IP1	+	Manic Episode	Old medicines repurposed	D014635	Homo sapiens	9606	29154799	Valproic Acid results in decreased expression of PIK3IP1 mRNA	mental behavioral disorders
		5	response stimulus regulation	Copper	Drug-	PPP5C	+	Manic Episode	Old medicines repurposed	D003300	Homo sapiens	9606	30911355	[Chelating Agents binds to Copper] which results in decreased expression of PPP5C mRNA	mental behavioral disorders
		5	response stimulus regulation	Copper	Drug-	PPP5C	+	Manic Episode	Old medicines repurposed	D003300	Rattus norvegicus	10116	22465980	Copper results in decreased expression of PPP5C mRNA	mental behavioral disorders
		5	response stimulus regulation	Cyclosporine	Drug-	PPP5C	+	Manic Episode	Old medicines repurposed	D016572	Homo sapiens	9606	20106945	Cyclosporine results in decreased expression of PPP5C mRNA	mental behavioral disorders
		5	response stimulus regulation	Estradiol	Drug-	PPP5C	+	Manic Episode	Old medicines repurposed	D004958	Mus musculus	10090	30077407	Estradiol results in decreased expression of PPP5C mRNA	mental behavioral disorders
		5	response stimulus regulation	Haloperidol	Drug-	PPP5C	+	Manic Episode	Old medicines repurposed	D006220	Mus musculus	10090	14647396	Haloperidol results in decreased expression of PPP5C mRNA	mental behavioral disorders
		5	response stimulus regulation	Valproic Acid	Drug-	PPP5C	+	Manic Episode	Old medicines repurposed	D014635	Mus musculus	10090	21427059	Valproic Acid results in decreased expression of PPP5C mRNA	mental behavioral disorders
		5	response stimulus regulation	Methimazole	Drug+	PSMA4	-	Type 1 Diabetes	Old medicines repurposed	D008713	Rattus norvegicus	10116	30047161	Methimazole results in increased expression of PSMA4 mRNA	Endocrine diseases
		5	response stimulus regulation	Propylthiouracil	Drug+	PSMA4	-	Type 1 Diabetes	Old medicines repurposed	D011441	Rattus norvegicus	10116	30047161	Propylthiouracil results in increased expression of PSMA4 mRNA	Endocrine diseases
		5	secretory lumen matrix	Cisplatin	Drug+	COL9A2	-	Type 1 Diabetes	Old medicines repurposed	D002945	Homo sapiens	9606	27392435|27594783	Cisplatin results in increased expression of COL9A2 mRNA	Endocrine diseases
		5	secretory lumen matrix	Doxorubicin	Drug+	COL9A2	-	Type 1 Diabetes	Old medicines repurposed	D004317	Mus musculus	10090	36227756	Doxorubicin results in increased expression of COL9A2 mRNA	Endocrine diseases
		5	secretory lumen matrix	Genistein	Drug+	COL9A2	-	Type 1 Diabetes	Old medicines repurposed	D019833	Mus musculus	10090	32186404	Genistein results in increased expression of COL9A2 mRNA	Endocrine diseases
		5	secretory lumen matrix	Copper	Drug-	CTSZ	+	Manic Episode	Old medicines repurposed	D003300	Homo sapiens	9606	30911355	[Chelating Agents binds to Copper] which results in decreased expression of CTSZ mRNA	mental behavioral disorders
		5	secretory lumen matrix	Cyclosporine	Drug-	CTSZ	+	Manic Episode	Old medicines repurposed	D016572	Homo sapiens	9606	27989131	Cyclosporine results in decreased expression of CTSZ mRNA	mental behavioral disorders
		5	secretory lumen matrix	Dexamethasone	Drug-	CTSZ	+	Manic Episode	Old medicines repurposed	D003907	Mus musculus	10090	22733784	Dexamethasone results in decreased expression of CTSZ mRNA	mental behavioral disorders
		5	secretory lumen matrix	Genistein	Drug-	CTSZ	+	Manic Episode	Old medicines repurposed	D019833	Homo sapiens	9606	26865667	Genistein results in decreased expression of CTSZ mRNA	mental behavioral disorders
		5	secretory lumen matrix	Valproic Acid	Drug-	CTSZ	+	Manic Episode	Old medicines repurposed	D014635	Homo sapiens	9606	24935251	Valproic Acid results in decreased expression of CTSZ mRNA	mental behavioral disorders
		5	secretory lumen matrix	Cannabidiol	Drug+	PDGFB	-	Manic Episode	Old medicines repurposed	D002185	Homo sapiens	9606	31518892	Cannabidiol results in increased expression of PDGFB mRNA	mental behavioral disorders
		5	secretory lumen matrix	Cyclosporine	Drug+	PDGFB	-	Manic Episode	Old medicines repurposed	D016572	Homo sapiens	9606	25562108|8708960	Cyclosporine results in increased expression of PDGFB mRNA	mental behavioral disorders
		5	secretory lumen matrix	Genistein	Drug+	PDGFB	-	Manic Episode	Old medicines repurposed	D019833	Mus musculus	10090	22553218	Genistein results in increased expression of PDGFB mRNA	mental behavioral disorders
		5	secretory lumen matrix	Phenobarbital	Drug+	PDGFB	-	Manic Episode	Old medicines repurposed	D010634	Rattus norvegicus	10116	19162173	Phenobarbital results in increased expression of PDGFB mRNA	mental behavioral disorders
		5	secretory lumen matrix	Propylthiouracil	Drug+	PDGFB	-	Manic Episode	Old medicines repurposed	D011441	Rattus norvegicus	10116	24780913	Propylthiouracil results in increased expression of PDGFB mRNA	mental behavioral disorders
		5	secretory lumen matrix	Cyclosporine	Drug-	PIK3IP1	+	Manic Episode	Old medicines repurposed	D016572	Homo sapiens	9606	20106945|27989131	Cyclosporine results in decreased expression of PIK3IP1 mRNA	mental behavioral disorders
		5	secretory lumen matrix	Estradiol	Drug-	PIK3IP1	+	Manic Episode	Old medicines repurposed	D004958	Homo sapiens	9606	31614463	Estradiol results in decreased expression of PIK3IP1 mRNA	mental behavioral disorders
		5	secretory lumen matrix	Estradiol	Drug-	PIK3IP1	+	Manic Episode	Old medicines repurposed	D004958	Mus musculus	10090	25575267	Estradiol results in decreased expression of PIK3IP1 mRNA	mental behavioral disorders
		5	secretory lumen matrix	Methimazole	Drug-	PIK3IP1	+	Manic Episode	Old medicines repurposed	D008713	Rattus norvegicus	10116	30047161	Methimazole results in decreased expression of PIK3IP1 mRNA	mental behavioral disorders
		5	secretory lumen matrix	Propylthiouracil	Drug-	PIK3IP1	+	Manic Episode	Old medicines repurposed	D011441	Rattus norvegicus	10116	30047161	Propylthiouracil results in decreased expression of PIK3IP1 mRNA	mental behavioral disorders
		5	secretory lumen matrix	Valproic Acid	Drug-	PIK3IP1	+	Manic Episode	Old medicines repurposed	D014635	Homo sapiens	9606	29154799	Valproic Acid results in decreased expression of PIK3IP1 mRNA	mental behavioral disorders
		5	secretory lumen matrix	Methimazole	Drug+	PSMA4	-	Type 1 Diabetes	Old medicines repurposed	D008713	Rattus norvegicus	10116	30047161	Methimazole results in increased expression of PSMA4 mRNA	Endocrine diseases
		5	secretory lumen matrix	Propylthiouracil	Drug+	PSMA4	-	Type 1 Diabetes	Old medicines repurposed	D011441	Rattus norvegicus	10116	30047161	Propylthiouracil results in increased expression of PSMA4 mRNA	Endocrine diseases
		5	catalytic activity	Arsenic Trioxide	Drug-	EPHX1	+	Non-Small Cell Lung Cancer	CTD	D000077237	Homo sapiens	9606	17547211	Arsenic Trioxide results in decreased expression of EPHX1 mRNA	Cancer
		5	catalytic activity	Cyclosporine	Drug-	EPHX1	+	Non-Small Cell Lung Cancer	CTD	D016572	Homo sapiens	9606	20106945|27989131	Cyclosporine results in decreased expression of EPHX1 mRNA	Cancer
		5	catalytic activity	Ethinyl Estradiol	Drug-	EPHX1	+	Non-Small Cell Lung Cancer	CTD	D004997	Mus musculus	10090	16174780	Ethinyl Estradiol results in decreased expression of EPHX1 mRNA	Cancer
		5	catalytic activity	Ethinyl Estradiol	Drug-	EPHX1	+	Non-Small Cell Lung Cancer	CTD	D004997	Rattus norvegicus	10116	16174780|29097150	Ethinyl Estradiol results in decreased expression of EPHX1 mRNA	Cancer
		5	catalytic activity	Tretinoin	Drug-	EPHX1	+	Non-Small Cell Lung Cancer	CTD	D014212	Homo sapiens	9606	33167477	Tretinoin results in decreased expression of EPHX1 mRNA	Cancer
		5	catalytic activity	Valproic Acid	Drug-	EPHX1	+	Non-Small Cell Lung Cancer	CTD	D014635	Homo sapiens	9606	29501571	Valproic Acid results in decreased expression of EPHX1 mRNA	Cancer
		5	catalytic activity	Cisplatin	Drug-	FMO4	+	Small Cell Lung Cancer	CTD	D002945	Homo sapiens	9606	27392435	Cisplatin results in decreased expression of FMO4 mRNA	Cancer
		5	catalytic activity	Copper	Drug-	FMO4	+	Small Cell Lung Cancer	CTD	D003300	Rattus norvegicus	10116	22465980	Copper results in decreased expression of FMO4 mRNA	Cancer
		5	catalytic activity	Cyclosporine	Drug-	FMO4	+	Small Cell Lung Cancer	CTD	D016572	Homo sapiens	9606	20106945|27989131	Cyclosporine results in decreased expression of FMO4 mRNA	Cancer
		5	catalytic activity	Doxorubicin	Drug-	FMO4	+	Small Cell Lung Cancer	CTD	D004317	Homo sapiens	9606	29803840	Doxorubicin results in decreased expression of FMO4 mRNA	Cancer
		5	catalytic activity	Zinc	Drug-	FMO4	+	Small Cell Lung Cancer	CTD	D015032	Homo sapiens	9606	12888634	Zinc deficiency results in decreased expression of FMO4 mRNA	Cancer
		5	catalytic activity	Ascorbic Acid	Drug++	HSD17B3	-	Non-Small Cell Lung Cancer	CTD	D001205	Rattus norvegicus	10116	17280759	Ascorbic Acid inhibits the reaction [Chlorodiphenyl (54% Chlorine) results in decreased expression of HSD17B3 mRNA]	Cancer
		5	catalytic activity	Quercetin	Drug++	HSD17B3	-	Non-Small Cell Lung Cancer	CTD	D011794	Rattus norvegicus	10116	26264430	Quercetin inhibits the reaction [Fenitrothion results in decreased expression of HSD17B3 mRNA]	Cancer
		5	catalytic activity	Quercetin	Drug++	HSD17B3	-	Non-Small Cell Lung Cancer	CTD	D011794	Rattus norvegicus	10116	27111109	Quercetin inhibits the reaction [Zinc Oxide analog results in decreased expression of HSD17B3 mRNA]	Cancer
		5	catalytic activity	Vitamin E	Drug++	HSD17B3	-	Non-Small Cell Lung Cancer	CTD	D014810	Rattus norvegicus	10116	17280759	Vitamin E inhibits the reaction [Chlorodiphenyl (54% Chlorine) results in decreased expression of HSD17B3 mRNA]	Cancer
		5	catalytic activity	Estradiol	Drug+	HSD17B3	-	Non-Small Cell Lung Cancer	CTD	D004958	Mus musculus	10090	30196065	Estradiol results in increased expression of HSD17B3 mRNA	Cancer
		5	catalytic activity	Ethinyl Estradiol	Drug+	HSD17B3	-	Non-Small Cell Lung Cancer	CTD	D004997	Mus musculus	10090	17942748	Ethinyl Estradiol results in increased expression of HSD17B3 mRNA	Cancer
		5	catalytic activity	Quercetin	Drug+	HSD17B3	-	Non-Small Cell Lung Cancer	CTD	D011794	Rattus norvegicus	10116	27111109	Quercetin results in increased expression of HSD17B3 mRNA	Cancer
		5	catalytic activity	Folic Acid	Drug--	PPOX	+	Non-Alcoholic Fatty Liver Disease	CTD	D005492	Mus musculus	10090	22206623	Folic Acid inhibits the reaction [1,2-Dimethylhydrazine results in increased expression of PPOX mRNA]	Liver disease
		5	catalytic activity	Cyclosporine	Drug-	PPOX	+	Non-Alcoholic Fatty Liver Disease	CTD	D016572	Homo sapiens	9606	25562108	Cyclosporine results in decreased expression of PPOX mRNA	Liver disease
		5	catalytic activity	Estradiol	Drug-	PPOX	+	Non-Alcoholic Fatty Liver Disease	CTD	D004958	Homo sapiens	9606	31614463	Estradiol results in decreased expression of PPOX mRNA	Liver disease
		5	catalytic activity	Topotecan	Drug-	PPOX	+	Non-Alcoholic Fatty Liver Disease	CTD	D019772	Rattus norvegicus	10116	25729387	Topotecan results in decreased expression of PPOX mRNA	Liver disease
		5	catalytic activity	Valproic Acid	Drug-	PPOX	+	Non-Alcoholic Fatty Liver Disease	CTD	D014635	Homo sapiens	9606	23179753|24383497|25192806|26272509|28001369	Valproic Acid results in decreased expression of PPOX mRNA	Liver disease
		5	catalytic activity	Doxorubicin	Drug+	PSMB5	-	Non-Small Cell Lung Cancer	CTD	D004317	Homo sapiens	9606	29803840	Doxorubicin results in increased expression of PSMB5 mRNA	Cancer
		5	catalytic activity	Ethinyl Estradiol	Drug+	PSMB5	-	Non-Small Cell Lung Cancer	CTD	D004997	Mus musculus	10090	16174780|17942748|19400957|24096037	Ethinyl Estradiol results in increased expression of PSMB5 mRNA	Cancer
		5	catalytic activity	Ethinyl Estradiol	Drug+	PSMB5	-	Non-Small Cell Lung Cancer	CTD	D004997	Rattus norvegicus	10116	16174780|19400957|24096037	Ethinyl Estradiol results in increased expression of PSMB5 mRNA	Cancer
		5	catalytic activity	Phenobarbital	Drug+	PSMB5	-	Non-Small Cell Lung Cancer	CTD	D010634	Rattus norvegicus	10116	19162173|21318169	Phenobarbital results in increased expression of PSMB5 mRNA	Cancer
		5	catalytic activity	Valproic Acid	Drug+	PSMB5	-	Non-Small Cell Lung Cancer	CTD	D014635	Rattus norvegicus	10116	21318169	Valproic Acid results in increased expression of PSMB5 mRNA	Cancer
		5	catalytic activity	Vitamin E	Drug+	PSMB5	-	Non-Small Cell Lung Cancer	CTD	D014810	Homo sapiens	9606	19244175	Vitamin E results in increased expression of PSMB5 mRNA	Cancer
		5	clathrin coated endocytic	Estradiol	Drug+	CLEC10A	-	Small Cell Lung Cancer	CTD	D004958	Mus musculus	10090	19484750	Estradiol results in increased expression of CLEC10A mRNA	Cancer
		5	clathrin coated endocytic	Ethinyl Estradiol	Drug+	CLEC10A	-	Small Cell Lung Cancer	CTD	D004997	Rattus norvegicus	10116	15834898	Ethinyl Estradiol results in increased expression of CLEC10A mRNA	Cancer
		5	clathrin coated endocytic	Methimazole	Drug+	CLEC10A	-	Small Cell Lung Cancer	CTD	D008713	Rattus norvegicus	10116	30047161	Methimazole results in increased expression of CLEC10A mRNA	Cancer
		5	clathrin coated endocytic	Topotecan	Drug+	CLEC10A	-	Small Cell Lung Cancer	CTD	D019772	Rattus norvegicus	10116	25729387	Topotecan results in increased expression of CLEC10A mRNA	Cancer
		5	clathrin coated endocytic	Troglitazone	Drug+	CLEC10A	-	Small Cell Lung Cancer	CTD	D000077288	Mus musculus	10090	28973697	Troglitazone results in increased expression of CLEC10A mRNA	Cancer
		5	clathrin coated endocytic	Cisplatin	Drug+	COL9A2	-	Polycystic Ovary Syndrome	CTD	D002945	Homo sapiens	9606	27392435|27594783	Cisplatin results in increased expression of COL9A2 mRNA	Genitourinary disease
		5	clathrin coated endocytic	Doxorubicin	Drug+	COL9A2	-	Polycystic Ovary Syndrome	CTD	D004317	Mus musculus	10090	36227756	Doxorubicin results in increased expression of COL9A2 mRNA	Genitourinary disease
		5	clathrin coated endocytic	Genistein	Drug+	COL9A2	-	Polycystic Ovary Syndrome	CTD	D019833	Mus musculus	10090	32186404	Genistein results in increased expression of COL9A2 mRNA	Genitourinary disease
		5	clathrin coated endocytic	Tretinoin	Drug+	COL9A2	-	Polycystic Ovary Syndrome	CTD	D014212	Homo sapiens	9606	16140955	Tretinoin results in increased expression of COL9A2 mRNA	Genitourinary disease
		5	clathrin coated endocytic	Tretinoin	Drug+	COL9A2	-	Polycystic Ovary Syndrome	CTD	D014212	Mus musculus	10090	16604517	Tretinoin results in increased expression of COL9A2 mRNA	Genitourinary disease
		5	clathrin coated endocytic	Valproic Acid	Drug+	COL9A2	-	Polycystic Ovary Syndrome	CTD	D014635	Homo sapiens	9606	23179753|24383497|26272509|27188386|28001369	Valproic Acid results in increased expression of COL9A2 mRNA	Genitourinary disease
		5	clathrin coated endocytic	Cisplatin	Drug-	FMO4	+	Small Cell Lung Cancer	CTD	D002945	Homo sapiens	9606	27392435	Cisplatin results in decreased expression of FMO4 mRNA	Cancer
		5	clathrin coated endocytic	Copper	Drug-	FMO4	+	Small Cell Lung Cancer	CTD	D003300	Rattus norvegicus	10116	22465980	Copper results in decreased expression of FMO4 mRNA	Cancer
		5	clathrin coated endocytic	Cyclosporine	Drug-	FMO4	+	Small Cell Lung Cancer	CTD	D016572	Homo sapiens	9606	20106945|27989131	Cyclosporine results in decreased expression of FMO4 mRNA	Cancer
		5	clathrin coated endocytic	Doxorubicin	Drug-	FMO4	+	Small Cell Lung Cancer	CTD	D004317	Homo sapiens	9606	29803840	Doxorubicin results in decreased expression of FMO4 mRNA	Cancer
		5	clathrin coated endocytic	Zinc	Drug-	FMO4	+	Small Cell Lung Cancer	CTD	D015032	Homo sapiens	9606	12888634	Zinc deficiency results in decreased expression of FMO4 mRNA	Cancer
		5	clathrin coated endocytic	Cyclosporine	Drug-	MR1	+	Non-Alcoholic Fatty Liver Disease	CTD	D016572	Homo sapiens	9606	20106945	Cyclosporine results in decreased expression of MR1 mRNA	Liver disease
		5	clathrin coated endocytic	Doxorubicin	Drug-	MR1	+	Non-Alcoholic Fatty Liver Disease	CTD	D004317	Homo sapiens	9606	29803840	Doxorubicin results in decreased expression of MR1 mRNA	Liver disease
		5	clathrin coated endocytic	Propylthiouracil	Drug-	MR1	+	Non-Alcoholic Fatty Liver Disease	CTD	D011441	Rattus norvegicus	10116	25825206	Propylthiouracil results in decreased expression of MR1 mRNA	Liver disease
		5	clathrin coated endocytic	Valproic Acid	Drug-	MR1	+	Non-Alcoholic Fatty Liver Disease	CTD	D014635	Homo sapiens	9606	29154799	Valproic Acid results in decreased expression of MR1 mRNA	Liver disease
		5	clathrin coated endocytic	Vitamin E	Drug-	MR1	+	Non-Alcoholic Fatty Liver Disease	CTD	D014810	Homo sapiens	9606	19244175	Vitamin E results in decreased expression of MR1 mRNA	Liver disease
		5	clathrin coated endocytic	Estradiol	Drug-	TFF3	+	Non-Alcoholic Fatty Liver Disease	CTD	D004958	Mus musculus	10090	28476547	Estradiol results in decreased expression of TFF3 mRNA	Liver disease
		5	clathrin coated endocytic	Estradiol	Drug-	TFF3	+	Non-Alcoholic Fatty Liver Disease	CTD	D004958	Rattus norvegicus	10116	32145629	Estradiol results in decreased expression of TFF3 mRNA	Liver disease
		5	clathrin coated endocytic	Indomethacin	Drug-	TFF3	+	Non-Alcoholic Fatty Liver Disease	CTD	D007213	Mus musculus	10090	10567023	Indomethacin results in decreased expression of TFF3 mRNA	Liver disease
		5	clathrin coated endocytic	Phenobarbital	Drug-	TFF3	+	Non-Alcoholic Fatty Liver Disease	CTD	D010634	Mus musculus	10090	19270015	Phenobarbital results in decreased expression of TFF3 mRNA	Liver disease
		5	clathrin coated endocytic	Propylthiouracil	Drug-	TFF3	+	Non-Alcoholic Fatty Liver Disease	CTD	D011441	Rattus norvegicus	10116	24780913	Propylthiouracil results in decreased expression of TFF3 mRNA	Liver disease
		5	clathrin coated endocytic	Valproic Acid	Drug-	TFF3	+	Non-Alcoholic Fatty Liver Disease	CTD	D014635	Mus musculus	10090	24535564	Valproic Acid results in decreased expression of TFF3 mRNA	Liver disease
		5	clathrin coated endocytic	Estradiol	Drug-	TFF3	+	Polycystic Ovary Syndrome	CTD	D004958	Mus musculus	10090	28476547	Estradiol results in decreased expression of TFF3 mRNA	Genitourinary disease
		5	clathrin coated endocytic	Estradiol	Drug-	TFF3	+	Polycystic Ovary Syndrome	CTD	D004958	Rattus norvegicus	10116	32145629	Estradiol results in decreased expression of TFF3 mRNA	Genitourinary disease
		5	clathrin coated endocytic	Indomethacin	Drug-	TFF3	+	Polycystic Ovary Syndrome	CTD	D007213	Mus musculus	10090	10567023	Indomethacin results in decreased expression of TFF3 mRNA	Genitourinary disease
		5	clathrin coated endocytic	Phenobarbital	Drug-	TFF3	+	Polycystic Ovary Syndrome	CTD	D010634	Mus musculus	10090	19270015	Phenobarbital results in decreased expression of TFF3 mRNA	Genitourinary disease
		5	clathrin coated endocytic	Propylthiouracil	Drug-	TFF3	+	Polycystic Ovary Syndrome	CTD	D011441	Rattus norvegicus	10116	24780913	Propylthiouracil results in decreased expression of TFF3 mRNA	Genitourinary disease
		5	clathrin coated endocytic	Valproic Acid	Drug-	TFF3	+	Polycystic Ovary Syndrome	CTD	D014635	Mus musculus	10090	24535564	Valproic Acid results in decreased expression of TFF3 mRNA	Genitourinary disease
		5	defense external stimulus	Estradiol	Drug+	CLEC10A	-	Small Cell Lung Cancer	CTD	D004958	Mus musculus	10090	19484750	Estradiol results in increased expression of CLEC10A mRNA	Cancer
		5	defense external stimulus	Ethinyl Estradiol	Drug+	CLEC10A	-	Small Cell Lung Cancer	CTD	D004997	Rattus norvegicus	10116	15834898	Ethinyl Estradiol results in increased expression of CLEC10A mRNA	Cancer
		5	defense external stimulus	Methimazole	Drug+	CLEC10A	-	Small Cell Lung Cancer	CTD	D008713	Rattus norvegicus	10116	30047161	Methimazole results in increased expression of CLEC10A mRNA	Cancer
		5	defense external stimulus	Topotecan	Drug+	CLEC10A	-	Small Cell Lung Cancer	CTD	D019772	Rattus norvegicus	10116	25729387	Topotecan results in increased expression of CLEC10A mRNA	Cancer
		5	defense external stimulus	Troglitazone	Drug+	CLEC10A	-	Small Cell Lung Cancer	CTD	D000077288	Mus musculus	10090	28973697	Troglitazone results in increased expression of CLEC10A mRNA	Cancer
		5	defense external stimulus	Doxorubicin	Drug--	IL1RAP	+	Parkinson's Disease	CTD	D004317	Rattus norvegicus	10116	27181935	Fungal Polysaccharides inhibits the reaction [Doxorubicin results in increased expression of IL1RAP mRNA]	nervous system
		5	defense external stimulus	Cisplatin	Drug-	IL1RAP	+	Parkinson's Disease	CTD	D002945	Rattus norvegicus	10116	22023808	Cisplatin results in decreased expression of IL1RAP mRNA	nervous system
		5	defense external stimulus	Cyclosporine	Drug-	IL1RAP	+	Parkinson's Disease	CTD	D016572	Homo sapiens	9606	27989131	Cyclosporine results in decreased expression of IL1RAP mRNA	nervous system
		5	defense external stimulus	Propylthiouracil	Drug-	IL1RAP	+	Parkinson's Disease	CTD	D011441	Rattus norvegicus	10116	24780913	Propylthiouracil results in decreased expression of IL1RAP mRNA	nervous system
		5	defense external stimulus	Troglitazone	Drug-	IL1RAP	+	Parkinson's Disease	CTD	D000077288	Mus musculus	10090	28973697	Troglitazone results in decreased expression of IL1RAP mRNA	nervous system
		5	defense external stimulus	Cyclosporine	Drug-	MR1	+	Schizophrenia	CTD	D016572	Homo sapiens	9606	20106945	Cyclosporine results in decreased expression of MR1 mRNA	mental behavioral disorders
		5	defense external stimulus	Doxorubicin	Drug-	MR1	+	Schizophrenia	CTD	D004317	Homo sapiens	9606	29803840	Doxorubicin results in decreased expression of MR1 mRNA	mental behavioral disorders
		5	defense external stimulus	Propylthiouracil	Drug-	MR1	+	Schizophrenia	CTD	D011441	Rattus norvegicus	10116	25825206	Propylthiouracil results in decreased expression of MR1 mRNA	mental behavioral disorders
		5	defense external stimulus	Valproic Acid	Drug-	MR1	+	Schizophrenia	CTD	D014635	Homo sapiens	9606	29154799	Valproic Acid results in decreased expression of MR1 mRNA	mental behavioral disorders
		5	defense external stimulus	Vitamin E	Drug-	MR1	+	Schizophrenia	CTD	D014810	Homo sapiens	9606	19244175	Vitamin E results in decreased expression of MR1 mRNA	mental behavioral disorders
		5	defense external stimulus	Copper	Drug-	PROC	+	Parkinson's Disease	CTD	D003300	Rattus norvegicus	10116	22465980	Copper results in decreased expression of PROC mRNA	nervous system
		5	defense external stimulus	Cyclosporine	Drug-	PROC	+	Parkinson's Disease	CTD	D016572	Homo sapiens	9606	25562108|27989131	Cyclosporine results in decreased expression of PROC mRNA	nervous system
		5	defense external stimulus	Genistein	Drug-	PROC	+	Parkinson's Disease	CTD	D019833	Mus musculus	10090	32186404	Genistein results in decreased expression of PROC mRNA	nervous system
		5	defense external stimulus	Quercetin	Drug-	PROC	+	Parkinson's Disease	CTD	D011794	Homo sapiens	9606	21632981	Quercetin results in decreased expression of PROC mRNA	nervous system
		5	defense external stimulus	Valproic Acid	Drug-	PROC	+	Parkinson's Disease	CTD	D014635	Homo sapiens	9606	29154799	Valproic Acid results in decreased expression of PROC mRNA	nervous system
		5	defense external stimulus	Cyclosporine	Drug+	TNFSF4	-	Small Cell Lung Cancer	CTD	D016572	Homo sapiens	9606	27989131	Cyclosporine results in increased expression of TNFSF4 mRNA	Cancer
		5	defense external stimulus	Methotrexate	Drug+	TNFSF4	-	Small Cell Lung Cancer	CTD	D008727	Homo sapiens	9606	17400583	Methotrexate results in increased expression of TNFSF4 mRNA	Cancer
		5	defense external stimulus	Propylthiouracil	Drug+	TNFSF4	-	Small Cell Lung Cancer	CTD	D011441	Rattus norvegicus	10116	24780913	Propylthiouracil results in increased expression of TNFSF4 mRNA	Cancer
		5	defense external stimulus	Tretinoin	Drug+	TNFSF4	-	Small Cell Lung Cancer	CTD	D014212	Homo sapiens	9606	23724009	Tretinoin results in increased expression of TNFSF4 mRNA	Cancer
		5	defense external stimulus	Zinc	Drug+	TNFSF4	-	Small Cell Lung Cancer	CTD	D015032	Mus musculus	10090	12517797	[Zinc deficiency promotes the reaction [TRP53 gene mutant form results in increased susceptibility to nitrosobenzylmethylamine]] which results in increased expression of TNFSF4 mRNA	Cancer
		5	external side plasma	Estradiol	Drug+	CLEC10A	-	Small Cell Lung Cancer	CTD	D004958	Mus musculus	10090	19484750	Estradiol results in increased expression of CLEC10A mRNA	Cancer
		5	external side plasma	Ethinyl Estradiol	Drug+	CLEC10A	-	Small Cell Lung Cancer	CTD	D004997	Rattus norvegicus	10116	15834898	Ethinyl Estradiol results in increased expression of CLEC10A mRNA	Cancer
		5	external side plasma	Methimazole	Drug+	CLEC10A	-	Small Cell Lung Cancer	CTD	D008713	Rattus norvegicus	10116	30047161	Methimazole results in increased expression of CLEC10A mRNA	Cancer
		5	external side plasma	Topotecan	Drug+	CLEC10A	-	Small Cell Lung Cancer	CTD	D019772	Rattus norvegicus	10116	25729387	Topotecan results in increased expression of CLEC10A mRNA	Cancer
		5	external side plasma	Troglitazone	Drug+	CLEC10A	-	Small Cell Lung Cancer	CTD	D000077288	Mus musculus	10090	28973697	Troglitazone results in increased expression of CLEC10A mRNA	Cancer
		5	external side plasma	Folic Acid	Drug-	VIPR1	+	Polycystic Ovary Syndrome	CTD	D005492	Homo sapiens	9606	21867686	Folic Acid results in decreased expression of VIPR1 mRNA	Genitourinary disease
		5	external side plasma	Methimazole	Drug-	VIPR1	+	Polycystic Ovary Syndrome	CTD	D008713	Rattus norvegicus	10116	30047161	Methimazole results in decreased expression of VIPR1 mRNA	Genitourinary disease
		5	external side plasma	Propylthiouracil	Drug-	VIPR1	+	Polycystic Ovary Syndrome	CTD	D011441	Rattus norvegicus	10116	30047161	Propylthiouracil results in decreased expression of VIPR1 mRNA	Genitourinary disease
		5	external side plasma	Tretinoin	Drug-	VIPR1	+	Polycystic Ovary Syndrome	CTD	D014212	Homo sapiens	9606	23830798	Tretinoin results in decreased expression of VIPR1 mRNA	Genitourinary disease
		5	external side plasma	Troglitazone	Drug-	VIPR1	+	Polycystic Ovary Syndrome	CTD	D000077288	Rattus norvegicus	10116	21515302	Troglitazone results in decreased expression of VIPR1 mRNA	Genitourinary disease
		5	membrane organelle extracellular	Cisplatin	Drug-	EFEMP2	+	Polycystic Ovary Syndrome	CTD	D002945	Rattus norvegicus	10116	22023808	Cisplatin results in decreased expression of EFEMP2 mRNA	Genitourinary disease
		5	membrane organelle extracellular	Doxorubicin	Drug-	EFEMP2	+	Polycystic Ovary Syndrome	CTD	D004317	Homo sapiens	9606	29803840	Doxorubicin results in decreased expression of EFEMP2 mRNA	Genitourinary disease
		5	membrane organelle extracellular	Estradiol	Drug-	EFEMP2	+	Polycystic Ovary Syndrome	CTD	D004958	Homo sapiens	9606	31614463	Estradiol results in decreased expression of EFEMP2 mRNA	Genitourinary disease
		5	membrane organelle extracellular	Tretinoin	Drug-	EFEMP2	+	Polycystic Ovary Syndrome	CTD	D014212	Homo sapiens	9606	33167477	Tretinoin results in decreased expression of EFEMP2 mRNA	Genitourinary disease
		5	membrane organelle extracellular	Valproic Acid	Drug-	EFEMP2	+	Polycystic Ovary Syndrome	CTD	D014635	Homo sapiens	9606	23179753|26272509|28001369|29154799	Valproic Acid results in decreased expression of EFEMP2 mRNA	Genitourinary disease
		5	monoatomic ion transport	Aspirin	Drug-	FURIN	+	Hyperthyroidism	CTD	D001241	Homo sapiens	9606	15928584	Aspirin results in decreased expression of FURIN mRNA	Endocrine diseases
		5	monoatomic ion transport	Cisplatin	Drug-	FURIN	+	Hyperthyroidism	CTD	D002945	Homo sapiens	9606	27392435	Cisplatin results in decreased expression of FURIN mRNA	Endocrine diseases
		5	monoatomic ion transport	Cyclosporine	Drug-	FURIN	+	Hyperthyroidism	CTD	D016572	Homo sapiens	9606	27989131	Cyclosporine results in decreased expression of FURIN mRNA	Endocrine diseases
		5	monoatomic ion transport	Troglitazone	Drug-	FURIN	+	Hyperthyroidism	CTD	D000077288	Mus musculus	10090	28973697	Troglitazone results in decreased expression of FURIN mRNA	Endocrine diseases
		5	monoatomic ion transport	Valproic Acid	Drug-	FURIN	+	Hyperthyroidism	CTD	D014635	Homo sapiens	9606	29154799	Valproic Acid results in decreased expression of FURIN mRNA	Endocrine diseases
		5	regulation metabolic phosphorylation	Cisplatin	Drug+	TLR6	-	Colorectal Cancer	CTD	D002945	Mus musculus	10090	26546572	Cisplatin results in increased expression of TLR6 mRNA	Cancer
		5	regulation metabolic phosphorylation	Cyclosporine	Drug+	TLR6	-	Colorectal Cancer	CTD	D016572	Homo sapiens	9606	20106945	Cyclosporine results in increased expression of TLR6 mRNA	Cancer
		5	regulation metabolic phosphorylation	Doxorubicin	Drug+	TLR6	-	Colorectal Cancer	CTD	D004317	Rattus norvegicus	10116	27181935	Doxorubicin results in increased expression of TLR6 mRNA	Cancer
		5	regulation metabolic phosphorylation	Ethinyl Estradiol	Drug+	TLR6	-	Colorectal Cancer	CTD	D004997	Mus musculus	10090	17942748	Ethinyl Estradiol results in increased expression of TLR6 mRNA	Cancer
		5	regulation metabolic phosphorylation	Tretinoin	Drug+	TLR6	-	Colorectal Cancer	CTD	D014212	Homo sapiens	9606	33167477	Tretinoin results in increased expression of TLR6 mRNA	Cancer
		5	response stimulus regulation	Methimazole	Drug+	APOA2	-	Anxiety	CTD	D008713	Rattus norvegicus	10116	22504374	Methimazole results in increased expression of APOA2 mRNA	mental behavioral disorders
		5	response stimulus regulation	Propylthiouracil	Drug+	APOA2	-	Anxiety	CTD	D011441	Rattus norvegicus	10116	22504374	Propylthiouracil results in increased expression of APOA2 mRNA	mental behavioral disorders
		5	response stimulus regulation	Tretinoin	Drug+	APOA2	-	Anxiety	CTD	D014212	Homo sapiens	9606	8668150	RXRA promotes the reaction [Tretinoin results in increased expression of APOA2 mRNA]	mental behavioral disorders
		5	response stimulus regulation	Tretinoin	Drug+	APOA2	-	Anxiety	CTD	D014212	Homo sapiens	9606	8668150	Tretinoin results in increased expression of APOA2 mRNA	mental behavioral disorders
		5	response stimulus regulation	Troglitazone	Drug+	APOA2	-	Anxiety	CTD	D000077288	Homo sapiens	9606	25572481	Troglitazone results in increased expression of APOA2 mRNA	mental behavioral disorders
		5	response stimulus regulation	Valproic Acid	Drug+	APOA2	-	Anxiety	CTD	D014635	Homo sapiens	9606	28001369	Valproic Acid results in increased expression of APOA2 mRNA	mental behavioral disorders
		5	response stimulus regulation	Cyclosporine	Drug-	BPHL	+	Colorectal Cancer	CTD	D016572	Homo sapiens	9606	20106945|23830897|25562108|27989131	Cyclosporine results in decreased expression of BPHL mRNA	Cancer
		5	response stimulus regulation	Cyclosporine	Drug-	BPHL	+	Colorectal Cancer	CTD	D016572	Mus musculus	10090	23830897	Cyclosporine results in decreased expression of BPHL mRNA	Cancer
		5	response stimulus regulation	Doxorubicin	Drug-	BPHL	+	Colorectal Cancer	CTD	D004317	Homo sapiens	9606	29803840	Doxorubicin results in decreased expression of BPHL mRNA	Cancer
		5	response stimulus regulation	Doxorubicin	Drug-	BPHL	+	Colorectal Cancer	CTD	D004317	Mus musculus	10090	26873546	Doxorubicin results in decreased expression of BPHL mRNA	Cancer
		5	response stimulus regulation	Methimazole	Drug-	BPHL	+	Colorectal Cancer	CTD	D008713	Rattus norvegicus	10116	30047161	Methimazole results in decreased expression of BPHL mRNA	Cancer
		5	response stimulus regulation	Propylthiouracil	Drug-	BPHL	+	Colorectal Cancer	CTD	D011441	Rattus norvegicus	10116	30047161	Propylthiouracil results in decreased expression of BPHL mRNA	Cancer
		5	response stimulus regulation	Tretinoin	Drug-	BPHL	+	Colorectal Cancer	CTD	D014212	Homo sapiens	9606	33167477	Tretinoin results in decreased expression of BPHL mRNA	Cancer
		5	response stimulus regulation	Tretinoin	Drug-	BPHL	+	Type 1 Diabetes	CTD	D014212	Homo sapiens	9606	33167477	Tretinoin results in decreased expression of BPHL mRNA	Endocrine diseases
		5	response stimulus regulation	Estradiol	Drug+	CLEC10A	-	Small Cell Lung Cancer	CTD	D004958	Mus musculus	10090	19484750	Estradiol results in increased expression of CLEC10A mRNA	Cancer
		5	response stimulus regulation	Ethinyl Estradiol	Drug+	CLEC10A	-	Small Cell Lung Cancer	CTD	D004997	Rattus norvegicus	10116	15834898	Ethinyl Estradiol results in increased expression of CLEC10A mRNA	Cancer
		5	response stimulus regulation	Methimazole	Drug+	CLEC10A	-	Small Cell Lung Cancer	CTD	D008713	Rattus norvegicus	10116	30047161	Methimazole results in increased expression of CLEC10A mRNA	Cancer
		5	response stimulus regulation	Topotecan	Drug+	CLEC10A	-	Small Cell Lung Cancer	CTD	D019772	Rattus norvegicus	10116	25729387	Topotecan results in increased expression of CLEC10A mRNA	Cancer
		5	response stimulus regulation	Troglitazone	Drug+	CLEC10A	-	Small Cell Lung Cancer	CTD	D000077288	Mus musculus	10090	28973697	Troglitazone results in increased expression of CLEC10A mRNA	Cancer
		5	response stimulus regulation	Cisplatin	Drug+	COL9A2	-	Polycystic Ovary Syndrome	CTD	D002945	Homo sapiens	9606	27392435|27594783	Cisplatin results in increased expression of COL9A2 mRNA	Genitourinary disease
		5	response stimulus regulation	Doxorubicin	Drug+	COL9A2	-	Polycystic Ovary Syndrome	CTD	D004317	Mus musculus	10090	36227756	Doxorubicin results in increased expression of COL9A2 mRNA	Genitourinary disease
		5	response stimulus regulation	Genistein	Drug+	COL9A2	-	Polycystic Ovary Syndrome	CTD	D019833	Mus musculus	10090	32186404	Genistein results in increased expression of COL9A2 mRNA	Genitourinary disease
		5	response stimulus regulation	Tretinoin	Drug+	COL9A2	-	Polycystic Ovary Syndrome	CTD	D014212	Homo sapiens	9606	16140955	Tretinoin results in increased expression of COL9A2 mRNA	Genitourinary disease
		5	response stimulus regulation	Tretinoin	Drug+	COL9A2	-	Polycystic Ovary Syndrome	CTD	D014212	Mus musculus	10090	16604517	Tretinoin results in increased expression of COL9A2 mRNA	Genitourinary disease
		5	response stimulus regulation	Valproic Acid	Drug+	COL9A2	-	Polycystic Ovary Syndrome	CTD	D014635	Homo sapiens	9606	23179753|24383497|26272509|27188386|28001369	Valproic Acid results in increased expression of COL9A2 mRNA	Genitourinary disease
		5	response stimulus regulation	Tretinoin	Drug+	COL9A2	-	Type 1 Diabetes	CTD	D014212	Homo sapiens	9606	16140955	Tretinoin results in increased expression of COL9A2 mRNA	Endocrine diseases
		5	response stimulus regulation	Tretinoin	Drug+	COL9A2	-	Type 1 Diabetes	CTD	D014212	Mus musculus	10090	16604517	Tretinoin results in increased expression of COL9A2 mRNA	Endocrine diseases
		5	response stimulus regulation	Valproic Acid	Drug+	COL9A2	-	Type 1 Diabetes	CTD	D014635	Homo sapiens	9606	23179753|24383497|26272509|27188386|28001369	Valproic Acid results in increased expression of COL9A2 mRNA	Endocrine diseases
		5	response stimulus regulation	Folic Acid	Drug++	COPA	-	Anxiety	CTD	D005492	Mus musculus	10090	22206623	Folic Acid inhibits the reaction [1,2-Dimethylhydrazine results in decreased expression of COPA mRNA]	mental behavioral disorders
		5	response stimulus regulation	Cyclosporine	Drug+	COPA	-	Anxiety	CTD	D016572	Homo sapiens	9606	20106945	Cyclosporine results in increased expression of COPA mRNA	mental behavioral disorders
		5	response stimulus regulation	Methimazole	Drug+	COPA	-	Anxiety	CTD	D008713	Rattus norvegicus	10116	30047161	Methimazole results in increased expression of COPA mRNA	mental behavioral disorders
		5	response stimulus regulation	Phenobarbital	Drug+	COPA	-	Anxiety	CTD	D010634	Rattus norvegicus	10116	30047161	Phenobarbital results in increased expression of COPA mRNA	mental behavioral disorders
		5	response stimulus regulation	Propylthiouracil	Drug+	COPA	-	Anxiety	CTD	D011441	Rattus norvegicus	10116	30047161	Propylthiouracil results in increased expression of COPA mRNA	mental behavioral disorders
		5	response stimulus regulation	Cisplatin	Drug-	EFEMP2	+	Polycystic Ovary Syndrome	CTD	D002945	Rattus norvegicus	10116	22023808	Cisplatin results in decreased expression of EFEMP2 mRNA	Genitourinary disease
		5	response stimulus regulation	Doxorubicin	Drug-	EFEMP2	+	Polycystic Ovary Syndrome	CTD	D004317	Homo sapiens	9606	29803840	Doxorubicin results in decreased expression of EFEMP2 mRNA	Genitourinary disease
		5	response stimulus regulation	Estradiol	Drug-	EFEMP2	+	Polycystic Ovary Syndrome	CTD	D004958	Homo sapiens	9606	31614463	Estradiol results in decreased expression of EFEMP2 mRNA	Genitourinary disease
		5	response stimulus regulation	Tretinoin	Drug-	EFEMP2	+	Polycystic Ovary Syndrome	CTD	D014212	Homo sapiens	9606	33167477	Tretinoin results in decreased expression of EFEMP2 mRNA	Genitourinary disease
		5	response stimulus regulation	Valproic Acid	Drug-	EFEMP2	+	Polycystic Ovary Syndrome	CTD	D014635	Homo sapiens	9606	23179753|26272509|28001369|29154799	Valproic Acid results in decreased expression of EFEMP2 mRNA	Genitourinary disease
		5	response stimulus regulation	Copper	Drug-	EPOR	+	Polycystic Ovary Syndrome	CTD	D003300	Homo sapiens	9606	30911355	[Chelating Agents binds to Copper] which results in decreased expression of EPOR mRNA	Genitourinary disease
		5	response stimulus regulation	Cyclosporine	Drug-	EPOR	+	Polycystic Ovary Syndrome	CTD	D016572	Mus musculus	10090	17942131	Cyclosporine results in decreased expression of EPOR mRNA	Genitourinary disease
		5	response stimulus regulation	Doxorubicin	Drug-	EPOR	+	Polycystic Ovary Syndrome	CTD	D004317	Homo sapiens	9606	29803840	Doxorubicin results in decreased expression of EPOR mRNA	Genitourinary disease
		5	response stimulus regulation	Estradiol	Drug-	EPOR	+	Polycystic Ovary Syndrome	CTD	D004958	Homo sapiens	9606	31614463	Estradiol results in decreased expression of EPOR mRNA	Genitourinary disease
		5	response stimulus regulation	Topotecan	Drug-	EPOR	+	Polycystic Ovary Syndrome	CTD	D019772	Rattus norvegicus	10116	25729387	Topotecan results in decreased expression of EPOR mRNA	Genitourinary disease
		5	response stimulus regulation	Cisplatin	Drug-	FMO4	+	Small Cell Lung Cancer	CTD	D002945	Homo sapiens	9606	27392435	Cisplatin results in decreased expression of FMO4 mRNA	Cancer
		5	response stimulus regulation	Copper	Drug-	FMO4	+	Small Cell Lung Cancer	CTD	D003300	Rattus norvegicus	10116	22465980	Copper results in decreased expression of FMO4 mRNA	Cancer
		5	response stimulus regulation	Cyclosporine	Drug-	FMO4	+	Small Cell Lung Cancer	CTD	D016572	Homo sapiens	9606	20106945|27989131	Cyclosporine results in decreased expression of FMO4 mRNA	Cancer
		5	response stimulus regulation	Doxorubicin	Drug-	FMO4	+	Small Cell Lung Cancer	CTD	D004317	Homo sapiens	9606	29803840	Doxorubicin results in decreased expression of FMO4 mRNA	Cancer
		5	response stimulus regulation	Zinc	Drug-	FMO4	+	Small Cell Lung Cancer	CTD	D015032	Homo sapiens	9606	12888634	Zinc deficiency results in decreased expression of FMO4 mRNA	Cancer
		5	response stimulus regulation	Aspirin	Drug-	FURIN	+	Hyperthyroidism	CTD	D001241	Homo sapiens	9606	15928584	Aspirin results in decreased expression of FURIN mRNA	Endocrine diseases
		5	response stimulus regulation	Cisplatin	Drug-	FURIN	+	Hyperthyroidism	CTD	D002945	Homo sapiens	9606	27392435	Cisplatin results in decreased expression of FURIN mRNA	Endocrine diseases
		5	response stimulus regulation	Cyclosporine	Drug-	FURIN	+	Hyperthyroidism	CTD	D016572	Homo sapiens	9606	27989131	Cyclosporine results in decreased expression of FURIN mRNA	Endocrine diseases
		5	response stimulus regulation	Troglitazone	Drug-	FURIN	+	Hyperthyroidism	CTD	D000077288	Mus musculus	10090	28973697	Troglitazone results in decreased expression of FURIN mRNA	Endocrine diseases
		5	response stimulus regulation	Valproic Acid	Drug-	FURIN	+	Hyperthyroidism	CTD	D014635	Homo sapiens	9606	29154799	Valproic Acid results in decreased expression of FURIN mRNA	Endocrine diseases
		5	response stimulus regulation	Doxorubicin	Drug--	IL1RAP	+	Parkinson's Disease	CTD	D004317	Rattus norvegicus	10116	27181935	Fungal Polysaccharides inhibits the reaction [Doxorubicin results in increased expression of IL1RAP mRNA]	nervous system
		5	response stimulus regulation	Cisplatin	Drug-	IL1RAP	+	Parkinson's Disease	CTD	D002945	Rattus norvegicus	10116	22023808	Cisplatin results in decreased expression of IL1RAP mRNA	nervous system
		5	response stimulus regulation	Cyclosporine	Drug-	IL1RAP	+	Parkinson's Disease	CTD	D016572	Homo sapiens	9606	27989131	Cyclosporine results in decreased expression of IL1RAP mRNA	nervous system
		5	response stimulus regulation	Propylthiouracil	Drug-	IL1RAP	+	Parkinson's Disease	CTD	D011441	Rattus norvegicus	10116	24780913	Propylthiouracil results in decreased expression of IL1RAP mRNA	nervous system
		5	response stimulus regulation	Troglitazone	Drug-	IL1RAP	+	Parkinson's Disease	CTD	D000077288	Mus musculus	10090	28973697	Troglitazone results in decreased expression of IL1RAP mRNA	nervous system
		5	response stimulus regulation	Cyclosporine	Drug-	MR1	+	Non-Alcoholic Fatty Liver Disease	CTD	D016572	Homo sapiens	9606	20106945	Cyclosporine results in decreased expression of MR1 mRNA	Liver disease
		5	response stimulus regulation	Doxorubicin	Drug-	MR1	+	Non-Alcoholic Fatty Liver Disease	CTD	D004317	Homo sapiens	9606	29803840	Doxorubicin results in decreased expression of MR1 mRNA	Liver disease
		5	response stimulus regulation	Propylthiouracil	Drug-	MR1	+	Non-Alcoholic Fatty Liver Disease	CTD	D011441	Rattus norvegicus	10116	25825206	Propylthiouracil results in decreased expression of MR1 mRNA	Liver disease
		5	response stimulus regulation	Valproic Acid	Drug-	MR1	+	Non-Alcoholic Fatty Liver Disease	CTD	D014635	Homo sapiens	9606	29154799	Valproic Acid results in decreased expression of MR1 mRNA	Liver disease
		5	response stimulus regulation	Vitamin E	Drug-	MR1	+	Non-Alcoholic Fatty Liver Disease	CTD	D014810	Homo sapiens	9606	19244175	Vitamin E results in decreased expression of MR1 mRNA	Liver disease
		5	response stimulus regulation	Cyclosporine	Drug-	MR1	+	Schizophrenia	CTD	D016572	Homo sapiens	9606	20106945	Cyclosporine results in decreased expression of MR1 mRNA	mental behavioral disorders
		5	response stimulus regulation	Doxorubicin	Drug-	MR1	+	Schizophrenia	CTD	D004317	Homo sapiens	9606	29803840	Doxorubicin results in decreased expression of MR1 mRNA	mental behavioral disorders
		5	response stimulus regulation	Propylthiouracil	Drug-	MR1	+	Schizophrenia	CTD	D011441	Rattus norvegicus	10116	25825206	Propylthiouracil results in decreased expression of MR1 mRNA	mental behavioral disorders
		5	response stimulus regulation	Valproic Acid	Drug-	MR1	+	Schizophrenia	CTD	D014635	Homo sapiens	9606	29154799	Valproic Acid results in decreased expression of MR1 mRNA	mental behavioral disorders
		5	response stimulus regulation	Vitamin E	Drug-	MR1	+	Schizophrenia	CTD	D014810	Homo sapiens	9606	19244175	Vitamin E results in decreased expression of MR1 mRNA	mental behavioral disorders
		5	response stimulus regulation	Cisplatin	Drug+	PDE4A	-	Schizophrenia	CTD	D002945	Homo sapiens	9606	27392435	Cisplatin results in increased expression of PDE4A mRNA	mental behavioral disorders
		5	response stimulus regulation	Doxorubicin	Drug+	PDE4A	-	Schizophrenia	CTD	D004317	Homo sapiens	9606	29803840|30031762	Doxorubicin results in increased expression of PDE4A mRNA	mental behavioral disorders
		5	response stimulus regulation	Estradiol	Drug+	PDE4A	-	Schizophrenia	CTD	D004958	Homo sapiens	9606	31614463	Estradiol results in increased expression of PDE4A mRNA	mental behavioral disorders
		5	response stimulus regulation	Valproic Acid	Drug+	PDE4A	-	Schizophrenia	CTD	D014635	Homo sapiens	9606	19101580|23179753|27188386	Valproic Acid results in increased expression of PDE4A mRNA	mental behavioral disorders
		5	response stimulus regulation	Zinc	Drug+	PDE4A	-	Schizophrenia	CTD	D015032	Homo sapiens	9606	18356318	Zinc deficiency results in increased expression of PDE4A mRNA	mental behavioral disorders
		5	response stimulus regulation	Cyclosporine	Drug-	PLXNC1	+	Non-Alcoholic Fatty Liver Disease	CTD	D016572	Homo sapiens	9606	20106945|27989131	Cyclosporine results in decreased expression of PLXNC1 mRNA	Liver disease
		5	response stimulus regulation	Quercetin	Drug-	PLXNC1	+	Non-Alcoholic Fatty Liver Disease	CTD	D011794	Homo sapiens	9606	21632981	Quercetin results in decreased expression of PLXNC1 mRNA	Liver disease
		5	response stimulus regulation	Tretinoin	Drug-	PLXNC1	+	Non-Alcoholic Fatty Liver Disease	CTD	D014212	Homo sapiens	9606	21934132|23724009	Tretinoin results in decreased expression of PLXNC1 mRNA	Liver disease
		5	response stimulus regulation	Troglitazone	Drug-	PLXNC1	+	Non-Alcoholic Fatty Liver Disease	CTD	D000077288	Mus musculus	10090	17569031	Troglitazone results in decreased expression of PLXNC1 mRNA	Liver disease
		5	response stimulus regulation	Valproic Acid	Drug-	PLXNC1	+	Non-Alcoholic Fatty Liver Disease	CTD	D014635	Homo sapiens	9606	23179753|24383497|26272509|28001369|29154799	Valproic Acid results in decreased expression of PLXNC1 mRNA	Liver disease
		5	response stimulus regulation	Cyclosporine	Drug-	PPIF	+	Anxiety	CTD	D016572	Homo sapiens	9606	20106945|25562108	Cyclosporine results in decreased expression of PPIF mRNA	mental behavioral disorders
		5	response stimulus regulation	Doxorubicin	Drug-	PPIF	+	Anxiety	CTD	D004317	Mus musculus	10090	26873546	Doxorubicin results in decreased expression of PPIF mRNA	mental behavioral disorders
		5	response stimulus regulation	Estradiol	Drug-	PPIF	+	Anxiety	CTD	D004958	Rattus norvegicus	10116	32145629	Estradiol results in decreased expression of PPIF mRNA	mental behavioral disorders
		5	response stimulus regulation	Tretinoin	Drug-	PPIF	+	Anxiety	CTD	D014212	Homo sapiens	9606	23724009	Tretinoin results in decreased expression of PPIF mRNA	mental behavioral disorders
		5	response stimulus regulation	Valproic Acid	Drug-	PPIF	+	Anxiety	CTD	D014635	Homo sapiens	9606	29501571	Valproic Acid results in decreased expression of PPIF mRNA	mental behavioral disorders
		5	response stimulus regulation	Cyclosporine	Drug-	PPIF	+	Bipolar Disorder	CTD	D016572	Homo sapiens	9606	20106945|25562108	Cyclosporine results in decreased expression of PPIF mRNA	mental behavioral disorders
		5	response stimulus regulation	Doxorubicin	Drug-	PPIF	+	Bipolar Disorder	CTD	D004317	Mus musculus	10090	26873546	Doxorubicin results in decreased expression of PPIF mRNA	mental behavioral disorders
		5	response stimulus regulation	Estradiol	Drug-	PPIF	+	Bipolar Disorder	CTD	D004958	Rattus norvegicus	10116	32145629	Estradiol results in decreased expression of PPIF mRNA	mental behavioral disorders
		5	response stimulus regulation	Tretinoin	Drug-	PPIF	+	Bipolar Disorder	CTD	D014212	Homo sapiens	9606	23724009	Tretinoin results in decreased expression of PPIF mRNA	mental behavioral disorders
		5	response stimulus regulation	Valproic Acid	Drug-	PPIF	+	Bipolar Disorder	CTD	D014635	Homo sapiens	9606	29501571	Valproic Acid results in decreased expression of PPIF mRNA	mental behavioral disorders
		5	response stimulus regulation	Folic Acid	Drug--	PPOX	+	Non-Alcoholic Fatty Liver Disease	CTD	D005492	Mus musculus	10090	22206623	Folic Acid inhibits the reaction [1,2-Dimethylhydrazine results in increased expression of PPOX mRNA]	Liver disease
		5	response stimulus regulation	Cyclosporine	Drug-	PPOX	+	Non-Alcoholic Fatty Liver Disease	CTD	D016572	Homo sapiens	9606	25562108	Cyclosporine results in decreased expression of PPOX mRNA	Liver disease
		5	response stimulus regulation	Estradiol	Drug-	PPOX	+	Non-Alcoholic Fatty Liver Disease	CTD	D004958	Homo sapiens	9606	31614463	Estradiol results in decreased expression of PPOX mRNA	Liver disease
		5	response stimulus regulation	Topotecan	Drug-	PPOX	+	Non-Alcoholic Fatty Liver Disease	CTD	D019772	Rattus norvegicus	10116	25729387	Topotecan results in decreased expression of PPOX mRNA	Liver disease
		5	response stimulus regulation	Valproic Acid	Drug-	PPOX	+	Non-Alcoholic Fatty Liver Disease	CTD	D014635	Homo sapiens	9606	23179753|24383497|25192806|26272509|28001369	Valproic Acid results in decreased expression of PPOX mRNA	Liver disease
		5	response stimulus regulation	Copper	Drug-	PROC	+	Parkinson's Disease	CTD	D003300	Rattus norvegicus	10116	22465980	Copper results in decreased expression of PROC mRNA	nervous system
		5	response stimulus regulation	Cyclosporine	Drug-	PROC	+	Parkinson's Disease	CTD	D016572	Homo sapiens	9606	25562108|27989131	Cyclosporine results in decreased expression of PROC mRNA	nervous system
		5	response stimulus regulation	Genistein	Drug-	PROC	+	Parkinson's Disease	CTD	D019833	Mus musculus	10090	32186404	Genistein results in decreased expression of PROC mRNA	nervous system
		5	response stimulus regulation	Quercetin	Drug-	PROC	+	Parkinson's Disease	CTD	D011794	Homo sapiens	9606	21632981	Quercetin results in decreased expression of PROC mRNA	nervous system
		5	response stimulus regulation	Valproic Acid	Drug-	PROC	+	Parkinson's Disease	CTD	D014635	Homo sapiens	9606	29154799	Valproic Acid results in decreased expression of PROC mRNA	nervous system
		5	response stimulus regulation	Ethinyl Estradiol	Drug+	PSMA4	-	Type 1 Diabetes	CTD	D004997	Mus musculus	10090	16174780|17942748|24096037	Ethinyl Estradiol results in increased expression of PSMA4 mRNA	Endocrine diseases
		5	response stimulus regulation	Ethinyl Estradiol	Drug+	PSMA4	-	Type 1 Diabetes	CTD	D004997	Rattus norvegicus	10116	16174780|24096037	Ethinyl Estradiol results in increased expression of PSMA4 mRNA	Endocrine diseases
		5	response stimulus regulation	Phenobarbital	Drug+	PSMA4	-	Type 1 Diabetes	CTD	D010634	Rattus norvegicus	10116	19162173	Phenobarbital results in increased expression of PSMA4 mRNA	Endocrine diseases
		5	response stimulus regulation	Valproic Acid	Drug+	PSMA4	-	Type 1 Diabetes	CTD	D014635	Rattus norvegicus	10116	21318169	Valproic Acid results in increased expression of PSMA4 mRNA	Endocrine diseases
		5	response stimulus regulation	Doxorubicin	Drug+	PSMB5	-	Non-Small Cell Lung Cancer	CTD	D004317	Homo sapiens	9606	29803840	Doxorubicin results in increased expression of PSMB5 mRNA	Cancer
		5	response stimulus regulation	Ethinyl Estradiol	Drug+	PSMB5	-	Non-Small Cell Lung Cancer	CTD	D004997	Mus musculus	10090	16174780|17942748|19400957|24096037	Ethinyl Estradiol results in increased expression of PSMB5 mRNA	Cancer
		5	response stimulus regulation	Ethinyl Estradiol	Drug+	PSMB5	-	Non-Small Cell Lung Cancer	CTD	D004997	Rattus norvegicus	10116	16174780|19400957|24096037	Ethinyl Estradiol results in increased expression of PSMB5 mRNA	Cancer
		5	response stimulus regulation	Phenobarbital	Drug+	PSMB5	-	Non-Small Cell Lung Cancer	CTD	D010634	Rattus norvegicus	10116	19162173|21318169	Phenobarbital results in increased expression of PSMB5 mRNA	Cancer
		5	response stimulus regulation	Valproic Acid	Drug+	PSMB5	-	Non-Small Cell Lung Cancer	CTD	D014635	Rattus norvegicus	10116	21318169	Valproic Acid results in increased expression of PSMB5 mRNA	Cancer
		5	response stimulus regulation	Vitamin E	Drug+	PSMB5	-	Non-Small Cell Lung Cancer	CTD	D014810	Homo sapiens	9606	19244175	Vitamin E results in increased expression of PSMB5 mRNA	Cancer
		5	response stimulus regulation	Cyclosporine	Drug-	RIPK4	+	Schizophrenia	CTD	D016572	Homo sapiens	9606	20106945	Cyclosporine results in decreased expression of RIPK4 mRNA	mental behavioral disorders
		5	response stimulus regulation	Estradiol	Drug-	RIPK4	+	Schizophrenia	CTD	D004958	Homo sapiens	9606	25321415	Estradiol results in decreased expression of RIPK4 mRNA	mental behavioral disorders
		5	response stimulus regulation	Methimazole	Drug-	RIPK4	+	Schizophrenia	CTD	D008713	Rattus norvegicus	10116	30047161	Methimazole results in decreased expression of RIPK4 mRNA	mental behavioral disorders
		5	response stimulus regulation	Propylthiouracil	Drug-	RIPK4	+	Schizophrenia	CTD	D011441	Rattus norvegicus	10116	30047161	Propylthiouracil results in decreased expression of RIPK4 mRNA	mental behavioral disorders
		5	response stimulus regulation	Troglitazone	Drug-	RIPK4	+	Schizophrenia	CTD	D000077288	Mus musculus	10090	28973697	Troglitazone results in decreased expression of RIPK4 mRNA	mental behavioral disorders
		5	response stimulus regulation	Estradiol	Drug-	TFF3	+	Polycystic Ovary Syndrome	CTD	D004958	Mus musculus	10090	28476547	Estradiol results in decreased expression of TFF3 mRNA	Genitourinary disease
		5	response stimulus regulation	Estradiol	Drug-	TFF3	+	Polycystic Ovary Syndrome	CTD	D004958	Rattus norvegicus	10116	32145629	Estradiol results in decreased expression of TFF3 mRNA	Genitourinary disease
		5	response stimulus regulation	Indomethacin	Drug-	TFF3	+	Polycystic Ovary Syndrome	CTD	D007213	Mus musculus	10090	10567023	Indomethacin results in decreased expression of TFF3 mRNA	Genitourinary disease
		5	response stimulus regulation	Phenobarbital	Drug-	TFF3	+	Polycystic Ovary Syndrome	CTD	D010634	Mus musculus	10090	19270015	Phenobarbital results in decreased expression of TFF3 mRNA	Genitourinary disease
		5	response stimulus regulation	Propylthiouracil	Drug-	TFF3	+	Polycystic Ovary Syndrome	CTD	D011441	Rattus norvegicus	10116	24780913	Propylthiouracil results in decreased expression of TFF3 mRNA	Genitourinary disease
		5	response stimulus regulation	Valproic Acid	Drug-	TFF3	+	Polycystic Ovary Syndrome	CTD	D014635	Mus musculus	10090	24535564	Valproic Acid results in decreased expression of TFF3 mRNA	Genitourinary disease
		5	response stimulus regulation	Cisplatin	Drug+	TLR6	-	Colorectal Cancer	CTD	D002945	Mus musculus	10090	26546572	Cisplatin results in increased expression of TLR6 mRNA	Cancer
		5	response stimulus regulation	Cyclosporine	Drug+	TLR6	-	Colorectal Cancer	CTD	D016572	Homo sapiens	9606	20106945	Cyclosporine results in increased expression of TLR6 mRNA	Cancer
		5	response stimulus regulation	Doxorubicin	Drug+	TLR6	-	Colorectal Cancer	CTD	D004317	Rattus norvegicus	10116	27181935	Doxorubicin results in increased expression of TLR6 mRNA	Cancer
		5	response stimulus regulation	Ethinyl Estradiol	Drug+	TLR6	-	Colorectal Cancer	CTD	D004997	Mus musculus	10090	17942748	Ethinyl Estradiol results in increased expression of TLR6 mRNA	Cancer
		5	response stimulus regulation	Tretinoin	Drug+	TLR6	-	Colorectal Cancer	CTD	D014212	Homo sapiens	9606	33167477	Tretinoin results in increased expression of TLR6 mRNA	Cancer
		5	response stimulus regulation	Cyclosporine	Drug+	TNFSF4	-	Small Cell Lung Cancer	CTD	D016572	Homo sapiens	9606	27989131	Cyclosporine results in increased expression of TNFSF4 mRNA	Cancer
		5	response stimulus regulation	Methotrexate	Drug+	TNFSF4	-	Small Cell Lung Cancer	CTD	D008727	Homo sapiens	9606	17400583	Methotrexate results in increased expression of TNFSF4 mRNA	Cancer
		5	response stimulus regulation	Propylthiouracil	Drug+	TNFSF4	-	Small Cell Lung Cancer	CTD	D011441	Rattus norvegicus	10116	24780913	Propylthiouracil results in increased expression of TNFSF4 mRNA	Cancer
		5	response stimulus regulation	Tretinoin	Drug+	TNFSF4	-	Small Cell Lung Cancer	CTD	D014212	Homo sapiens	9606	23724009	Tretinoin results in increased expression of TNFSF4 mRNA	Cancer
		5	response stimulus regulation	Zinc	Drug+	TNFSF4	-	Small Cell Lung Cancer	CTD	D015032	Mus musculus	10090	12517797	[Zinc deficiency promotes the reaction [TRP53 gene mutant form results in increased susceptibility to nitrosobenzylmethylamine]] which results in increased expression of TNFSF4 mRNA	Cancer
		5	response stimulus regulation	Folic Acid	Drug-	VIPR1	+	Polycystic Ovary Syndrome	CTD	D005492	Homo sapiens	9606	21867686	Folic Acid results in decreased expression of VIPR1 mRNA	Genitourinary disease
		5	response stimulus regulation	Methimazole	Drug-	VIPR1	+	Polycystic Ovary Syndrome	CTD	D008713	Rattus norvegicus	10116	30047161	Methimazole results in decreased expression of VIPR1 mRNA	Genitourinary disease
		5	response stimulus regulation	Propylthiouracil	Drug-	VIPR1	+	Polycystic Ovary Syndrome	CTD	D011441	Rattus norvegicus	10116	30047161	Propylthiouracil results in decreased expression of VIPR1 mRNA	Genitourinary disease
		5	response stimulus regulation	Tretinoin	Drug-	VIPR1	+	Polycystic Ovary Syndrome	CTD	D014212	Homo sapiens	9606	23830798	Tretinoin results in decreased expression of VIPR1 mRNA	Genitourinary disease
		5	response stimulus regulation	Troglitazone	Drug-	VIPR1	+	Polycystic Ovary Syndrome	CTD	D000077288	Rattus norvegicus	10116	21515302	Troglitazone results in decreased expression of VIPR1 mRNA	Genitourinary disease
		5	secretory lumen matrix	Methimazole	Drug+	APOA2	-	Anxiety	CTD	D008713	Rattus norvegicus	10116	22504374	Methimazole results in increased expression of APOA2 mRNA	mental behavioral disorders
		5	secretory lumen matrix	Propylthiouracil	Drug+	APOA2	-	Anxiety	CTD	D011441	Rattus norvegicus	10116	22504374	Propylthiouracil results in increased expression of APOA2 mRNA	mental behavioral disorders
		5	secretory lumen matrix	Tretinoin	Drug+	APOA2	-	Anxiety	CTD	D014212	Homo sapiens	9606	8668150	RXRA promotes the reaction [Tretinoin results in increased expression of APOA2 mRNA]	mental behavioral disorders
		5	secretory lumen matrix	Tretinoin	Drug+	APOA2	-	Anxiety	CTD	D014212	Homo sapiens	9606	8668150	Tretinoin results in increased expression of APOA2 mRNA	mental behavioral disorders
		5	secretory lumen matrix	Troglitazone	Drug+	APOA2	-	Anxiety	CTD	D000077288	Homo sapiens	9606	25572481	Troglitazone results in increased expression of APOA2 mRNA	mental behavioral disorders
		5	secretory lumen matrix	Valproic Acid	Drug+	APOA2	-	Anxiety	CTD	D014635	Homo sapiens	9606	28001369	Valproic Acid results in increased expression of APOA2 mRNA	mental behavioral disorders
		5	secretory lumen matrix	Cisplatin	Drug+	COL9A2	-	Polycystic Ovary Syndrome	CTD	D002945	Homo sapiens	9606	27392435|27594783	Cisplatin results in increased expression of COL9A2 mRNA	Genitourinary disease
		5	secretory lumen matrix	Doxorubicin	Drug+	COL9A2	-	Polycystic Ovary Syndrome	CTD	D004317	Mus musculus	10090	36227756	Doxorubicin results in increased expression of COL9A2 mRNA	Genitourinary disease
		5	secretory lumen matrix	Genistein	Drug+	COL9A2	-	Polycystic Ovary Syndrome	CTD	D019833	Mus musculus	10090	32186404	Genistein results in increased expression of COL9A2 mRNA	Genitourinary disease
		5	secretory lumen matrix	Tretinoin	Drug+	COL9A2	-	Polycystic Ovary Syndrome	CTD	D014212	Homo sapiens	9606	16140955	Tretinoin results in increased expression of COL9A2 mRNA	Genitourinary disease
		5	secretory lumen matrix	Tretinoin	Drug+	COL9A2	-	Polycystic Ovary Syndrome	CTD	D014212	Mus musculus	10090	16604517	Tretinoin results in increased expression of COL9A2 mRNA	Genitourinary disease
		5	secretory lumen matrix	Valproic Acid	Drug+	COL9A2	-	Polycystic Ovary Syndrome	CTD	D014635	Homo sapiens	9606	23179753|24383497|26272509|27188386|28001369	Valproic Acid results in increased expression of COL9A2 mRNA	Genitourinary disease
		5	secretory lumen matrix	Tretinoin	Drug+	COL9A2	-	Type 1 Diabetes	CTD	D014212	Homo sapiens	9606	16140955	Tretinoin results in increased expression of COL9A2 mRNA	Endocrine diseases
		5	secretory lumen matrix	Tretinoin	Drug+	COL9A2	-	Type 1 Diabetes	CTD	D014212	Mus musculus	10090	16604517	Tretinoin results in increased expression of COL9A2 mRNA	Endocrine diseases
		5	secretory lumen matrix	Valproic Acid	Drug+	COL9A2	-	Type 1 Diabetes	CTD	D014635	Homo sapiens	9606	23179753|24383497|26272509|27188386|28001369	Valproic Acid results in increased expression of COL9A2 mRNA	Endocrine diseases
		5	secretory lumen matrix	Folic Acid	Drug++	COPA	-	Anxiety	CTD	D005492	Mus musculus	10090	22206623	Folic Acid inhibits the reaction [1,2-Dimethylhydrazine results in decreased expression of COPA mRNA]	mental behavioral disorders
		5	secretory lumen matrix	Cyclosporine	Drug+	COPA	-	Anxiety	CTD	D016572	Homo sapiens	9606	20106945	Cyclosporine results in increased expression of COPA mRNA	mental behavioral disorders
		5	secretory lumen matrix	Methimazole	Drug+	COPA	-	Anxiety	CTD	D008713	Rattus norvegicus	10116	30047161	Methimazole results in increased expression of COPA mRNA	mental behavioral disorders
		5	secretory lumen matrix	Phenobarbital	Drug+	COPA	-	Anxiety	CTD	D010634	Rattus norvegicus	10116	30047161	Phenobarbital results in increased expression of COPA mRNA	mental behavioral disorders
		5	secretory lumen matrix	Propylthiouracil	Drug+	COPA	-	Anxiety	CTD	D011441	Rattus norvegicus	10116	30047161	Propylthiouracil results in increased expression of COPA mRNA	mental behavioral disorders
		5	secretory lumen matrix	Cisplatin	Drug-	EFEMP2	+	Polycystic Ovary Syndrome	CTD	D002945	Rattus norvegicus	10116	22023808	Cisplatin results in decreased expression of EFEMP2 mRNA	Genitourinary disease
		5	secretory lumen matrix	Doxorubicin	Drug-	EFEMP2	+	Polycystic Ovary Syndrome	CTD	D004317	Homo sapiens	9606	29803840	Doxorubicin results in decreased expression of EFEMP2 mRNA	Genitourinary disease
		5	secretory lumen matrix	Estradiol	Drug-	EFEMP2	+	Polycystic Ovary Syndrome	CTD	D004958	Homo sapiens	9606	31614463	Estradiol results in decreased expression of EFEMP2 mRNA	Genitourinary disease
		5	secretory lumen matrix	Tretinoin	Drug-	EFEMP2	+	Polycystic Ovary Syndrome	CTD	D014212	Homo sapiens	9606	33167477	Tretinoin results in decreased expression of EFEMP2 mRNA	Genitourinary disease
		5	secretory lumen matrix	Valproic Acid	Drug-	EFEMP2	+	Polycystic Ovary Syndrome	CTD	D014635	Homo sapiens	9606	23179753|26272509|28001369|29154799	Valproic Acid results in decreased expression of EFEMP2 mRNA	Genitourinary disease
		5	secretory lumen matrix	Copper	Drug-	EPOR	+	Polycystic Ovary Syndrome	CTD	D003300	Homo sapiens	9606	30911355	[Chelating Agents binds to Copper] which results in decreased expression of EPOR mRNA	Genitourinary disease
		5	secretory lumen matrix	Cyclosporine	Drug-	EPOR	+	Polycystic Ovary Syndrome	CTD	D016572	Mus musculus	10090	17942131	Cyclosporine results in decreased expression of EPOR mRNA	Genitourinary disease
		5	secretory lumen matrix	Doxorubicin	Drug-	EPOR	+	Polycystic Ovary Syndrome	CTD	D004317	Homo sapiens	9606	29803840	Doxorubicin results in decreased expression of EPOR mRNA	Genitourinary disease
		5	secretory lumen matrix	Estradiol	Drug-	EPOR	+	Polycystic Ovary Syndrome	CTD	D004958	Homo sapiens	9606	31614463	Estradiol results in decreased expression of EPOR mRNA	Genitourinary disease
		5	secretory lumen matrix	Topotecan	Drug-	EPOR	+	Polycystic Ovary Syndrome	CTD	D019772	Rattus norvegicus	10116	25729387	Topotecan results in decreased expression of EPOR mRNA	Genitourinary disease
		5	secretory lumen matrix	Aspirin	Drug-	FURIN	+	Hyperthyroidism	CTD	D001241	Homo sapiens	9606	15928584	Aspirin results in decreased expression of FURIN mRNA	Endocrine diseases
		5	secretory lumen matrix	Cisplatin	Drug-	FURIN	+	Hyperthyroidism	CTD	D002945	Homo sapiens	9606	27392435	Cisplatin results in decreased expression of FURIN mRNA	Endocrine diseases
		5	secretory lumen matrix	Cyclosporine	Drug-	FURIN	+	Hyperthyroidism	CTD	D016572	Homo sapiens	9606	27989131	Cyclosporine results in decreased expression of FURIN mRNA	Endocrine diseases
		5	secretory lumen matrix	Troglitazone	Drug-	FURIN	+	Hyperthyroidism	CTD	D000077288	Mus musculus	10090	28973697	Troglitazone results in decreased expression of FURIN mRNA	Endocrine diseases
		5	secretory lumen matrix	Valproic Acid	Drug-	FURIN	+	Hyperthyroidism	CTD	D014635	Homo sapiens	9606	29154799	Valproic Acid results in decreased expression of FURIN mRNA	Endocrine diseases
		5	secretory lumen matrix	Doxorubicin	Drug--	IL1RAP	+	Parkinson's Disease	CTD	D004317	Rattus norvegicus	10116	27181935	Fungal Polysaccharides inhibits the reaction [Doxorubicin results in increased expression of IL1RAP mRNA]	nervous system
		5	secretory lumen matrix	Cisplatin	Drug-	IL1RAP	+	Parkinson's Disease	CTD	D002945	Rattus norvegicus	10116	22023808	Cisplatin results in decreased expression of IL1RAP mRNA	nervous system
		5	secretory lumen matrix	Cyclosporine	Drug-	IL1RAP	+	Parkinson's Disease	CTD	D016572	Homo sapiens	9606	27989131	Cyclosporine results in decreased expression of IL1RAP mRNA	nervous system
		5	secretory lumen matrix	Propylthiouracil	Drug-	IL1RAP	+	Parkinson's Disease	CTD	D011441	Rattus norvegicus	10116	24780913	Propylthiouracil results in decreased expression of IL1RAP mRNA	nervous system
		5	secretory lumen matrix	Troglitazone	Drug-	IL1RAP	+	Parkinson's Disease	CTD	D000077288	Mus musculus	10090	28973697	Troglitazone results in decreased expression of IL1RAP mRNA	nervous system
		5	secretory lumen matrix	Folic Acid	Drug--	METRN	+	Non-Alcoholic Fatty Liver Disease	CTD	D005492	Mus musculus	10090	22206623	Folic Acid inhibits the reaction [1,2-Dimethylhydrazine results in increased expression of METRN mRNA]	Liver disease
		5	secretory lumen matrix	Cisplatin	Drug-	METRN	+	Non-Alcoholic Fatty Liver Disease	CTD	D002945	Homo sapiens	9606	27392435	Cisplatin results in decreased expression of METRN mRNA	Liver disease
		5	secretory lumen matrix	Cyclosporine	Drug-	METRN	+	Non-Alcoholic Fatty Liver Disease	CTD	D016572	Homo sapiens	9606	20106945	Cyclosporine results in decreased expression of METRN mRNA	Liver disease
		5	secretory lumen matrix	Folic Acid	Drug-	METRN	+	Non-Alcoholic Fatty Liver Disease	CTD	D005492	Mus musculus	10090	25629700	Folic Acid results in decreased expression of METRN mRNA	Liver disease
		5	secretory lumen matrix	Propylthiouracil	Drug-	METRN	+	Non-Alcoholic Fatty Liver Disease	CTD	D011441	Rattus norvegicus	10116	24780913	Propylthiouracil results in decreased expression of METRN mRNA	Liver disease
		5	secretory lumen matrix	Topotecan	Drug-	METRN	+	Non-Alcoholic Fatty Liver Disease	CTD	D019772	Rattus norvegicus	10116	25729387	Topotecan results in decreased expression of METRN mRNA	Liver disease
		5	secretory lumen matrix	Cyclosporine	Drug-	MR1	+	Non-Alcoholic Fatty Liver Disease	CTD	D016572	Homo sapiens	9606	20106945	Cyclosporine results in decreased expression of MR1 mRNA	Liver disease
		5	secretory lumen matrix	Doxorubicin	Drug-	MR1	+	Non-Alcoholic Fatty Liver Disease	CTD	D004317	Homo sapiens	9606	29803840	Doxorubicin results in decreased expression of MR1 mRNA	Liver disease
		5	secretory lumen matrix	Propylthiouracil	Drug-	MR1	+	Non-Alcoholic Fatty Liver Disease	CTD	D011441	Rattus norvegicus	10116	25825206	Propylthiouracil results in decreased expression of MR1 mRNA	Liver disease
		5	secretory lumen matrix	Valproic Acid	Drug-	MR1	+	Non-Alcoholic Fatty Liver Disease	CTD	D014635	Homo sapiens	9606	29154799	Valproic Acid results in decreased expression of MR1 mRNA	Liver disease
		5	secretory lumen matrix	Vitamin E	Drug-	MR1	+	Non-Alcoholic Fatty Liver Disease	CTD	D014810	Homo sapiens	9606	19244175	Vitamin E results in decreased expression of MR1 mRNA	Liver disease
		5	secretory lumen matrix	Cyclosporine	Drug-	MR1	+	Schizophrenia	CTD	D016572	Homo sapiens	9606	20106945	Cyclosporine results in decreased expression of MR1 mRNA	mental behavioral disorders
		5	secretory lumen matrix	Doxorubicin	Drug-	MR1	+	Schizophrenia	CTD	D004317	Homo sapiens	9606	29803840	Doxorubicin results in decreased expression of MR1 mRNA	mental behavioral disorders
		5	secretory lumen matrix	Propylthiouracil	Drug-	MR1	+	Schizophrenia	CTD	D011441	Rattus norvegicus	10116	25825206	Propylthiouracil results in decreased expression of MR1 mRNA	mental behavioral disorders
		5	secretory lumen matrix	Valproic Acid	Drug-	MR1	+	Schizophrenia	CTD	D014635	Homo sapiens	9606	29154799	Valproic Acid results in decreased expression of MR1 mRNA	mental behavioral disorders
		5	secretory lumen matrix	Vitamin E	Drug-	MR1	+	Schizophrenia	CTD	D014810	Homo sapiens	9606	19244175	Vitamin E results in decreased expression of MR1 mRNA	mental behavioral disorders
		5	secretory lumen matrix	Copper	Drug-	PROC	+	Parkinson's Disease	CTD	D003300	Rattus norvegicus	10116	22465980	Copper results in decreased expression of PROC mRNA	nervous system
		5	secretory lumen matrix	Cyclosporine	Drug-	PROC	+	Parkinson's Disease	CTD	D016572	Homo sapiens	9606	25562108|27989131	Cyclosporine results in decreased expression of PROC mRNA	nervous system
		5	secretory lumen matrix	Genistein	Drug-	PROC	+	Parkinson's Disease	CTD	D019833	Mus musculus	10090	32186404	Genistein results in decreased expression of PROC mRNA	nervous system
		5	secretory lumen matrix	Quercetin	Drug-	PROC	+	Parkinson's Disease	CTD	D011794	Homo sapiens	9606	21632981	Quercetin results in decreased expression of PROC mRNA	nervous system
		5	secretory lumen matrix	Valproic Acid	Drug-	PROC	+	Parkinson's Disease	CTD	D014635	Homo sapiens	9606	29154799	Valproic Acid results in decreased expression of PROC mRNA	nervous system
		5	secretory lumen matrix	Ethinyl Estradiol	Drug+	PSMA4	-	Type 1 Diabetes	CTD	D004997	Mus musculus	10090	16174780|17942748|24096037	Ethinyl Estradiol results in increased expression of PSMA4 mRNA	Endocrine diseases
		5	secretory lumen matrix	Ethinyl Estradiol	Drug+	PSMA4	-	Type 1 Diabetes	CTD	D004997	Rattus norvegicus	10116	16174780|24096037	Ethinyl Estradiol results in increased expression of PSMA4 mRNA	Endocrine diseases
		5	secretory lumen matrix	Phenobarbital	Drug+	PSMA4	-	Type 1 Diabetes	CTD	D010634	Rattus norvegicus	10116	19162173	Phenobarbital results in increased expression of PSMA4 mRNA	Endocrine diseases
		5	secretory lumen matrix	Valproic Acid	Drug+	PSMA4	-	Type 1 Diabetes	CTD	D014635	Rattus norvegicus	10116	21318169	Valproic Acid results in increased expression of PSMA4 mRNA	Endocrine diseases
		5	secretory lumen matrix	Doxorubicin	Drug+	PSMB5	-	Non-Small Cell Lung Cancer	CTD	D004317	Homo sapiens	9606	29803840	Doxorubicin results in increased expression of PSMB5 mRNA	Cancer
		5	secretory lumen matrix	Ethinyl Estradiol	Drug+	PSMB5	-	Non-Small Cell Lung Cancer	CTD	D004997	Mus musculus	10090	16174780|17942748|19400957|24096037	Ethinyl Estradiol results in increased expression of PSMB5 mRNA	Cancer
		5	secretory lumen matrix	Ethinyl Estradiol	Drug+	PSMB5	-	Non-Small Cell Lung Cancer	CTD	D004997	Rattus norvegicus	10116	16174780|19400957|24096037	Ethinyl Estradiol results in increased expression of PSMB5 mRNA	Cancer
		5	secretory lumen matrix	Phenobarbital	Drug+	PSMB5	-	Non-Small Cell Lung Cancer	CTD	D010634	Rattus norvegicus	10116	19162173|21318169	Phenobarbital results in increased expression of PSMB5 mRNA	Cancer
		5	secretory lumen matrix	Valproic Acid	Drug+	PSMB5	-	Non-Small Cell Lung Cancer	CTD	D014635	Rattus norvegicus	10116	21318169	Valproic Acid results in increased expression of PSMB5 mRNA	Cancer
		5	secretory lumen matrix	Vitamin E	Drug+	PSMB5	-	Non-Small Cell Lung Cancer	CTD	D014810	Homo sapiens	9606	19244175	Vitamin E results in increased expression of PSMB5 mRNA	Cancer
		5	secretory lumen matrix	Estradiol	Drug-	TFF3	+	Non-Alcoholic Fatty Liver Disease	CTD	D004958	Mus musculus	10090	28476547	Estradiol results in decreased expression of TFF3 mRNA	Liver disease
		5	secretory lumen matrix	Estradiol	Drug-	TFF3	+	Non-Alcoholic Fatty Liver Disease	CTD	D004958	Rattus norvegicus	10116	32145629	Estradiol results in decreased expression of TFF3 mRNA	Liver disease
		5	secretory lumen matrix	Indomethacin	Drug-	TFF3	+	Non-Alcoholic Fatty Liver Disease	CTD	D007213	Mus musculus	10090	10567023	Indomethacin results in decreased expression of TFF3 mRNA	Liver disease
		5	secretory lumen matrix	Phenobarbital	Drug-	TFF3	+	Non-Alcoholic Fatty Liver Disease	CTD	D010634	Mus musculus	10090	19270015	Phenobarbital results in decreased expression of TFF3 mRNA	Liver disease
		5	secretory lumen matrix	Propylthiouracil	Drug-	TFF3	+	Non-Alcoholic Fatty Liver Disease	CTD	D011441	Rattus norvegicus	10116	24780913	Propylthiouracil results in decreased expression of TFF3 mRNA	Liver disease
		5	secretory lumen matrix	Valproic Acid	Drug-	TFF3	+	Non-Alcoholic Fatty Liver Disease	CTD	D014635	Mus musculus	10090	24535564	Valproic Acid results in decreased expression of TFF3 mRNA	Liver disease
		5	secretory lumen matrix	Estradiol	Drug-	TFF3	+	Polycystic Ovary Syndrome	CTD	D004958	Mus musculus	10090	28476547	Estradiol results in decreased expression of TFF3 mRNA	Genitourinary disease
		5	secretory lumen matrix	Estradiol	Drug-	TFF3	+	Polycystic Ovary Syndrome	CTD	D004958	Rattus norvegicus	10116	32145629	Estradiol results in decreased expression of TFF3 mRNA	Genitourinary disease
		5	secretory lumen matrix	Indomethacin	Drug-	TFF3	+	Polycystic Ovary Syndrome	CTD	D007213	Mus musculus	10090	10567023	Indomethacin results in decreased expression of TFF3 mRNA	Genitourinary disease
		5	secretory lumen matrix	Phenobarbital	Drug-	TFF3	+	Polycystic Ovary Syndrome	CTD	D010634	Mus musculus	10090	19270015	Phenobarbital results in decreased expression of TFF3 mRNA	Genitourinary disease
		5	secretory lumen matrix	Propylthiouracil	Drug-	TFF3	+	Polycystic Ovary Syndrome	CTD	D011441	Rattus norvegicus	10116	24780913	Propylthiouracil results in decreased expression of TFF3 mRNA	Genitourinary disease
		5	secretory lumen matrix	Valproic Acid	Drug-	TFF3	+	Polycystic Ovary Syndrome	CTD	D014635	Mus musculus	10090	24535564	Valproic Acid results in decreased expression of TFF3 mRNA	Genitourinary disease
		5	secretory lumen matrix	Cyclosporine	Drug+	TNFSF4	-	Small Cell Lung Cancer	CTD	D016572	Homo sapiens	9606	27989131	Cyclosporine results in increased expression of TNFSF4 mRNA	Cancer
		5	secretory lumen matrix	Methotrexate	Drug+	TNFSF4	-	Small Cell Lung Cancer	CTD	D008727	Homo sapiens	9606	17400583	Methotrexate results in increased expression of TNFSF4 mRNA	Cancer
		5	secretory lumen matrix	Propylthiouracil	Drug+	TNFSF4	-	Small Cell Lung Cancer	CTD	D011441	Rattus norvegicus	10116	24780913	Propylthiouracil results in increased expression of TNFSF4 mRNA	Cancer
		5	secretory lumen matrix	Tretinoin	Drug+	TNFSF4	-	Small Cell Lung Cancer	CTD	D014212	Homo sapiens	9606	23724009	Tretinoin results in increased expression of TNFSF4 mRNA	Cancer
		5	secretory lumen matrix	Zinc	Drug+	TNFSF4	-	Small Cell Lung Cancer	CTD	D015032	Mus musculus	10090	12517797	[Zinc deficiency promotes the reaction [TRP53 gene mutant form results in increased susceptibility to nitrosobenzylmethylamine]] which results in increased expression of TNFSF4 mRNA	Cancer
		5	small molecule metabolic	Cisplatin	Drug-	FMO4	+	Small Cell Lung Cancer	CTD	D002945	Homo sapiens	9606	27392435	Cisplatin results in decreased expression of FMO4 mRNA	Cancer
		5	small molecule metabolic	Copper	Drug-	FMO4	+	Small Cell Lung Cancer	CTD	D003300	Rattus norvegicus	10116	22465980	Copper results in decreased expression of FMO4 mRNA	Cancer
		5	small molecule metabolic	Cyclosporine	Drug-	FMO4	+	Small Cell Lung Cancer	CTD	D016572	Homo sapiens	9606	20106945|27989131	Cyclosporine results in decreased expression of FMO4 mRNA	Cancer
		5	small molecule metabolic	Doxorubicin	Drug-	FMO4	+	Small Cell Lung Cancer	CTD	D004317	Homo sapiens	9606	29803840	Doxorubicin results in decreased expression of FMO4 mRNA	Cancer
		5	small molecule metabolic	Zinc	Drug-	FMO4	+	Small Cell Lung Cancer	CTD	D015032	Homo sapiens	9606	12888634	Zinc deficiency results in decreased expression of FMO4 mRNA	Cancer
		5	small molecule metabolic	Estradiol	Drug-	TFF3	+	Non-Alcoholic Fatty Liver Disease	CTD	D004958	Mus musculus	10090	28476547	Estradiol results in decreased expression of TFF3 mRNA	Liver disease
		5	small molecule metabolic	Estradiol	Drug-	TFF3	+	Non-Alcoholic Fatty Liver Disease	CTD	D004958	Rattus norvegicus	10116	32145629	Estradiol results in decreased expression of TFF3 mRNA	Liver disease
		5	small molecule metabolic	Indomethacin	Drug-	TFF3	+	Non-Alcoholic Fatty Liver Disease	CTD	D007213	Mus musculus	10090	10567023	Indomethacin results in decreased expression of TFF3 mRNA	Liver disease
		5	small molecule metabolic	Phenobarbital	Drug-	TFF3	+	Non-Alcoholic Fatty Liver Disease	CTD	D010634	Mus musculus	10090	19270015	Phenobarbital results in decreased expression of TFF3 mRNA	Liver disease
		5	small molecule metabolic	Propylthiouracil	Drug-	TFF3	+	Non-Alcoholic Fatty Liver Disease	CTD	D011441	Rattus norvegicus	10116	24780913	Propylthiouracil results in decreased expression of TFF3 mRNA	Liver disease
		5	small molecule metabolic	Valproic Acid	Drug-	TFF3	+	Non-Alcoholic Fatty Liver Disease	CTD	D014635	Mus musculus	10090	24535564	Valproic Acid results in decreased expression of TFF3 mRNA	Liver disease
		4	defense external stimulus	Copper	Drug+	EP300	-	Manic Episode	Old medicines repurposed	D003300	Homo sapiens	9606	30911355	[Chelating Agents binds to Copper] which results in increased expression of EP300 mRNA	mental behavioral disorders
		4	defense external stimulus	Arsenic Trioxide	Drug+	EP300	-	Manic Episode	Old medicines repurposed	D000077237	Homo sapiens	9606	20458559	Arsenic Trioxide results in increased expression of EP300 mRNA	mental behavioral disorders
		4	defense external stimulus	Dexamethasone	Drug+	EP300	-	Manic Episode	Old medicines repurposed	D003907	Rattus norvegicus	10116	32494933	Dexamethasone results in increased expression of EP300 mRNA	mental behavioral disorders
		4	defense external stimulus	Tretinoin	Drug+	EP300	-	Manic Episode	Old medicines repurposed	D014212	Homo sapiens	9606	28053092	Tretinoin results in increased expression of EP300 mRNA	mental behavioral disorders
		4	defense external stimulus	Cannabidiol	Drug--	IDO1	+	Manic Episode	Old medicines repurposed	D002185	Homo sapiens	9606	19167098	Cannabidiol inhibits the reaction [Plant Preparations results in increased expression of IDO1 mRNA]	mental behavioral disorders
		4	defense external stimulus	Estradiol	Drug--	IDO1	+	Manic Episode	Old medicines repurposed	D004958	Mus musculus	10090	18367319	bazedoxifene inhibits the reaction [Estradiol results in increased expression of IDO1 mRNA]	mental behavioral disorders
		4	defense external stimulus	Estradiol	Drug--	IDO1	+	Manic Episode	Old medicines repurposed	D004958	Mus musculus	10090	18367319	Lasofoxifene inhibits the reaction [Estradiol results in increased expression of IDO1 mRNA]	mental behavioral disorders
		4	defense external stimulus	Estradiol	Drug--	IDO1	+	Manic Episode	Old medicines repurposed	D004958	Mus musculus	10090	18367319	Raloxifene Hydrochloride inhibits the reaction [Estradiol results in increased expression of IDO1 mRNA]	mental behavioral disorders
		4	defense external stimulus	Cisplatin	Drug-	IDO1	+	Manic Episode	Old medicines repurposed	D002945	Homo sapiens	9606	30871063	[Cisplatin results in decreased susceptibility to Cisplatin] which results in increased expression of IDO1 mRNA	mental behavioral disorders
		4	defense external stimulus	Curcumin	Drug-	IDO1	+	Manic Episode	Old medicines repurposed	D003474	Homo sapiens	9606	18348204	Curcumin results in decreased expression of IDO1 mRNA	mental behavioral disorders
		4	defense external stimulus	Estradiol	Drug-	IDO1	+	Manic Episode	Old medicines repurposed	D004958	Homo sapiens	9606	36828454	Estradiol results in decreased expression of IDO1 mRNA	mental behavioral disorders
		4	defense external stimulus	Copper	Drug+	PI3	-	Manic Episode	Old medicines repurposed	D003300	Homo sapiens	9606	20971185	[NSC 689534 binds to Copper] which results in increased expression of PI3 mRNA	mental behavioral disorders
		4	defense external stimulus	Tretinoin	Drug+	PI3	-	Manic Episode	Old medicines repurposed	D014212	Homo sapiens	9606	33167477	Tretinoin results in increased expression of PI3 mRNA	mental behavioral disorders
		4	defense external stimulus	Troglitazone	Drug+	PI3	-	Manic Episode	Old medicines repurposed	D000077288	Homo sapiens	9606	19140230	Troglitazone results in increased expression of PI3 mRNA	mental behavioral disorders
		4	defense external stimulus	Copper	Drug-	PLCG2	+	Manic Episode	Old medicines repurposed	D003300	Homo sapiens	9606	30911355	[Chelating Agents binds to Copper] which results in decreased expression of PLCG2 mRNA	mental behavioral disorders
		4	defense external stimulus	Doxorubicin	Drug-	PLCG2	+	Manic Episode	Old medicines repurposed	D004317	Homo sapiens	9606	30031762	Doxorubicin results in decreased expression of PLCG2 mRNA	mental behavioral disorders
		4	defense external stimulus	Folic Acid	Drug-	PLCG2	+	Manic Episode	Old medicines repurposed	D005492	Homo sapiens	9606	21867686	Folic Acid results in decreased expression of PLCG2 mRNA	mental behavioral disorders
		4	defense external stimulus	Phenobarbital	Drug-	PLCG2	+	Manic Episode	Old medicines repurposed	D010634	Rattus norvegicus	10116	16940010	Phenobarbital results in decreased expression of PLCG2 mRNA	mental behavioral disorders
		4	membrane organelle extracellular	Dexamethasone	Drug+	CLEC3B	-	Manic Episode	Old medicines repurposed	D003907	Homo sapiens	9606	25047013	Dexamethasone results in increased expression of CLEC3B mRNA	mental behavioral disorders
		4	membrane organelle extracellular	Troglitazone	Drug+	CLEC3B	-	Manic Episode	Old medicines repurposed	D000077288	Mus musculus	10090	28973697	Troglitazone results in increased expression of CLEC3B mRNA	mental behavioral disorders
		4	membrane organelle extracellular	Folic Acid	Drug--	MARK3	+	Manic Episode	Old medicines repurposed	D005492	Mus musculus	10090	22206623	Folic Acid inhibits the reaction [1,2-Dimethylhydrazine results in increased expression of MARK3 mRNA]	mental behavioral disorders
		4	membrane organelle extracellular	Doxorubicin	Drug-	MARK3	+	Manic Episode	Old medicines repurposed	D004317	Homo sapiens	9606	29803840	Doxorubicin results in decreased expression of MARK3 mRNA	mental behavioral disorders
		4	membrane organelle extracellular	Ethinyl Estradiol	Drug-	MARK3	+	Manic Episode	Old medicines repurposed	D004997	Rattus norvegicus	10116	29097150	Ethinyl Estradiol results in decreased expression of MARK3 mRNA	mental behavioral disorders
		4	membrane organelle extracellular	Folic Acid	Drug-	MARK3	+	Manic Episode	Old medicines repurposed	D005492	Mus musculus	10090	25629700	Folic Acid results in decreased expression of MARK3 mRNA	mental behavioral disorders
		4	membrane organelle extracellular	Topotecan	Drug-	MARK3	+	Manic Episode	Old medicines repurposed	D019772	Rattus norvegicus	10116	25729387	Topotecan results in decreased expression of MARK3 mRNA	mental behavioral disorders
		4	membrane organelle extracellular	Copper	Drug-	PLCG2	+	Manic Episode	Old medicines repurposed	D003300	Homo sapiens	9606	30911355	[Chelating Agents binds to Copper] which results in decreased expression of PLCG2 mRNA	mental behavioral disorders
		4	membrane organelle extracellular	Doxorubicin	Drug-	PLCG2	+	Manic Episode	Old medicines repurposed	D004317	Homo sapiens	9606	30031762	Doxorubicin results in decreased expression of PLCG2 mRNA	mental behavioral disorders
		4	membrane organelle extracellular	Folic Acid	Drug-	PLCG2	+	Manic Episode	Old medicines repurposed	D005492	Homo sapiens	9606	21867686	Folic Acid results in decreased expression of PLCG2 mRNA	mental behavioral disorders
		4	membrane organelle extracellular	Phenobarbital	Drug-	PLCG2	+	Manic Episode	Old medicines repurposed	D010634	Rattus norvegicus	10116	16940010	Phenobarbital results in decreased expression of PLCG2 mRNA	mental behavioral disorders
		4	regulation metabolic phosphorylation	Cisplatin	Drug+	CDC25B	-	Manic Episode	Old medicines repurposed	D002945	Mus musculus	10090	21151649	Cisplatin results in increased expression of CDC25B mRNA	mental behavioral disorders
		4	regulation metabolic phosphorylation	Doxorubicin	Drug+	CDC25B	-	Manic Episode	Old medicines repurposed	D004317	Mus musculus	10090	36227756	Doxorubicin results in increased expression of CDC25B mRNA	mental behavioral disorders
		4	regulation metabolic phosphorylation	Valproic Acid	Drug+	CDC25B	-	Manic Episode	Old medicines repurposed	D014635	Homo sapiens	9606	23179753|27188386	Valproic Acid results in increased expression of CDC25B mRNA	mental behavioral disorders
		4	regulation metabolic phosphorylation	Vitamin E	Drug+	CDC25B	-	Manic Episode	Old medicines repurposed	D014810	Homo sapiens	9606	19244175	Vitamin E results in increased expression of CDC25B mRNA	mental behavioral disorders
		4	regulation metabolic phosphorylation	Folic Acid	Drug--	MARK3	+	Manic Episode	Old medicines repurposed	D005492	Mus musculus	10090	22206623	Folic Acid inhibits the reaction [1,2-Dimethylhydrazine results in increased expression of MARK3 mRNA]	mental behavioral disorders
		4	regulation metabolic phosphorylation	Doxorubicin	Drug-	MARK3	+	Manic Episode	Old medicines repurposed	D004317	Homo sapiens	9606	29803840	Doxorubicin results in decreased expression of MARK3 mRNA	mental behavioral disorders
		4	regulation metabolic phosphorylation	Ethinyl Estradiol	Drug-	MARK3	+	Manic Episode	Old medicines repurposed	D004997	Rattus norvegicus	10116	29097150	Ethinyl Estradiol results in decreased expression of MARK3 mRNA	mental behavioral disorders
		4	regulation metabolic phosphorylation	Folic Acid	Drug-	MARK3	+	Manic Episode	Old medicines repurposed	D005492	Mus musculus	10090	25629700	Folic Acid results in decreased expression of MARK3 mRNA	mental behavioral disorders
		4	regulation metabolic phosphorylation	Topotecan	Drug-	MARK3	+	Manic Episode	Old medicines repurposed	D019772	Rattus norvegicus	10116	25729387	Topotecan results in decreased expression of MARK3 mRNA	mental behavioral disorders
		4	regulation metabolic phosphorylation	Copper	Drug-	PLCG2	+	Manic Episode	Old medicines repurposed	D003300	Homo sapiens	9606	30911355	[Chelating Agents binds to Copper] which results in decreased expression of PLCG2 mRNA	mental behavioral disorders
		4	regulation metabolic phosphorylation	Doxorubicin	Drug-	PLCG2	+	Manic Episode	Old medicines repurposed	D004317	Homo sapiens	9606	30031762	Doxorubicin results in decreased expression of PLCG2 mRNA	mental behavioral disorders
		4	regulation metabolic phosphorylation	Folic Acid	Drug-	PLCG2	+	Manic Episode	Old medicines repurposed	D005492	Homo sapiens	9606	21867686	Folic Acid results in decreased expression of PLCG2 mRNA	mental behavioral disorders
		4	regulation metabolic phosphorylation	Phenobarbital	Drug-	PLCG2	+	Manic Episode	Old medicines repurposed	D010634	Rattus norvegicus	10116	16940010	Phenobarbital results in decreased expression of PLCG2 mRNA	mental behavioral disorders
		4	response stimulus regulation	Cyclosporine	Drug+	ANTXR2	-	Manic Episode	Old medicines repurposed	D016572	Homo sapiens	9606	21632981	Cyclosporine results in increased expression of ANTXR2 mRNA	mental behavioral disorders
		4	response stimulus regulation	Topotecan	Drug+	ANTXR2	-	Manic Episode	Old medicines repurposed	D019772	Rattus norvegicus	10116	25729387	Topotecan results in increased expression of ANTXR2 mRNA	mental behavioral disorders
		4	response stimulus regulation	Tretinoin	Drug+	ANTXR2	-	Manic Episode	Old medicines repurposed	D014212	Homo sapiens	9606	33167477	Tretinoin results in increased expression of ANTXR2 mRNA	mental behavioral disorders
		4	response stimulus regulation	Valproic Acid	Drug+	ANTXR2	-	Manic Episode	Old medicines repurposed	D014635	Homo sapiens	9606	24935251	Valproic Acid results in increased expression of ANTXR2 mRNA	mental behavioral disorders
		4	response stimulus regulation	Valproic Acid	Drug+	ANTXR2	-	Manic Episode	Old medicines repurposed	D014635	Mus musculus	10090	24896083	Valproic Acid results in increased expression of ANTXR2 mRNA	mental behavioral disorders
		4	response stimulus regulation	Cisplatin	Drug+	CDC25B	-	Manic Episode	Old medicines repurposed	D002945	Mus musculus	10090	21151649	Cisplatin results in increased expression of CDC25B mRNA	mental behavioral disorders
		4	response stimulus regulation	Doxorubicin	Drug+	CDC25B	-	Manic Episode	Old medicines repurposed	D004317	Mus musculus	10090	36227756	Doxorubicin results in increased expression of CDC25B mRNA	mental behavioral disorders
		4	response stimulus regulation	Valproic Acid	Drug+	CDC25B	-	Manic Episode	Old medicines repurposed	D014635	Homo sapiens	9606	23179753|27188386	Valproic Acid results in increased expression of CDC25B mRNA	mental behavioral disorders
		4	response stimulus regulation	Vitamin E	Drug+	CDC25B	-	Manic Episode	Old medicines repurposed	D014810	Homo sapiens	9606	19244175	Vitamin E results in increased expression of CDC25B mRNA	mental behavioral disorders
		4	response stimulus regulation	Dexamethasone	Drug+	CLEC3B	-	Manic Episode	Old medicines repurposed	D003907	Homo sapiens	9606	25047013	Dexamethasone results in increased expression of CLEC3B mRNA	mental behavioral disorders
		4	response stimulus regulation	Troglitazone	Drug+	CLEC3B	-	Manic Episode	Old medicines repurposed	D000077288	Mus musculus	10090	28973697	Troglitazone results in increased expression of CLEC3B mRNA	mental behavioral disorders
		4	response stimulus regulation	Copper	Drug+	EP300	-	Manic Episode	Old medicines repurposed	D003300	Homo sapiens	9606	30911355	[Chelating Agents binds to Copper] which results in increased expression of EP300 mRNA	mental behavioral disorders
		4	response stimulus regulation	Arsenic Trioxide	Drug+	EP300	-	Manic Episode	Old medicines repurposed	D000077237	Homo sapiens	9606	20458559	Arsenic Trioxide results in increased expression of EP300 mRNA	mental behavioral disorders
		4	response stimulus regulation	Dexamethasone	Drug+	EP300	-	Manic Episode	Old medicines repurposed	D003907	Rattus norvegicus	10116	32494933	Dexamethasone results in increased expression of EP300 mRNA	mental behavioral disorders
		4	response stimulus regulation	Tretinoin	Drug+	EP300	-	Manic Episode	Old medicines repurposed	D014212	Homo sapiens	9606	28053092	Tretinoin results in increased expression of EP300 mRNA	mental behavioral disorders
		4	response stimulus regulation	Cannabidiol	Drug--	IDO1	+	Manic Episode	Old medicines repurposed	D002185	Homo sapiens	9606	19167098	Cannabidiol inhibits the reaction [Plant Preparations results in increased expression of IDO1 mRNA]	mental behavioral disorders
		4	response stimulus regulation	Estradiol	Drug--	IDO1	+	Manic Episode	Old medicines repurposed	D004958	Mus musculus	10090	18367319	bazedoxifene inhibits the reaction [Estradiol results in increased expression of IDO1 mRNA]	mental behavioral disorders
		4	response stimulus regulation	Estradiol	Drug--	IDO1	+	Manic Episode	Old medicines repurposed	D004958	Mus musculus	10090	18367319	Lasofoxifene inhibits the reaction [Estradiol results in increased expression of IDO1 mRNA]	mental behavioral disorders
		4	response stimulus regulation	Estradiol	Drug--	IDO1	+	Manic Episode	Old medicines repurposed	D004958	Mus musculus	10090	18367319	Raloxifene Hydrochloride inhibits the reaction [Estradiol results in increased expression of IDO1 mRNA]	mental behavioral disorders
		4	response stimulus regulation	Cisplatin	Drug-	IDO1	+	Manic Episode	Old medicines repurposed	D002945	Homo sapiens	9606	30871063	[Cisplatin results in decreased susceptibility to Cisplatin] which results in increased expression of IDO1 mRNA	mental behavioral disorders
		4	response stimulus regulation	Curcumin	Drug-	IDO1	+	Manic Episode	Old medicines repurposed	D003474	Homo sapiens	9606	18348204	Curcumin results in decreased expression of IDO1 mRNA	mental behavioral disorders
		4	response stimulus regulation	Estradiol	Drug-	IDO1	+	Manic Episode	Old medicines repurposed	D004958	Homo sapiens	9606	36828454	Estradiol results in decreased expression of IDO1 mRNA	mental behavioral disorders
		4	response stimulus regulation	Topotecan	Drug+	LGMN	-	Type 1 Diabetes	Old medicines repurposed	D019772	Rattus norvegicus	10116	25729387	Topotecan results in increased expression of LGMN mRNA	Endocrine diseases
		4	response stimulus regulation	Folic Acid	Drug--	MARK3	+	Manic Episode	Old medicines repurposed	D005492	Mus musculus	10090	22206623	Folic Acid inhibits the reaction [1,2-Dimethylhydrazine results in increased expression of MARK3 mRNA]	mental behavioral disorders
		4	response stimulus regulation	Doxorubicin	Drug-	MARK3	+	Manic Episode	Old medicines repurposed	D004317	Homo sapiens	9606	29803840	Doxorubicin results in decreased expression of MARK3 mRNA	mental behavioral disorders
		4	response stimulus regulation	Ethinyl Estradiol	Drug-	MARK3	+	Manic Episode	Old medicines repurposed	D004997	Rattus norvegicus	10116	29097150	Ethinyl Estradiol results in decreased expression of MARK3 mRNA	mental behavioral disorders
		4	response stimulus regulation	Folic Acid	Drug-	MARK3	+	Manic Episode	Old medicines repurposed	D005492	Mus musculus	10090	25629700	Folic Acid results in decreased expression of MARK3 mRNA	mental behavioral disorders
		4	response stimulus regulation	Topotecan	Drug-	MARK3	+	Manic Episode	Old medicines repurposed	D019772	Rattus norvegicus	10116	25729387	Topotecan results in decreased expression of MARK3 mRNA	mental behavioral disorders
		4	response stimulus regulation	Cisplatin	Drug-	PDGFD	+	Type 1 Diabetes	Old medicines repurposed	D002945	Homo sapiens	9606	27392435	Cisplatin results in decreased expression of PDGFD mRNA	Endocrine diseases
		4	response stimulus regulation	Cyclosporine	Drug-	PDGFD	+	Type 1 Diabetes	Old medicines repurposed	D016572	Homo sapiens	9606	20106945	Cyclosporine results in decreased expression of PDGFD mRNA	Endocrine diseases
		4	response stimulus regulation	Doxorubicin	Drug-	PDGFD	+	Type 1 Diabetes	Old medicines repurposed	D004317	Homo sapiens	9606	29803840	Doxorubicin results in decreased expression of PDGFD mRNA	Endocrine diseases
		4	response stimulus regulation	Copper	Drug+	PI3	-	Manic Episode	Old medicines repurposed	D003300	Homo sapiens	9606	20971185	[NSC 689534 binds to Copper] which results in increased expression of PI3 mRNA	mental behavioral disorders
		4	response stimulus regulation	Tretinoin	Drug+	PI3	-	Manic Episode	Old medicines repurposed	D014212	Homo sapiens	9606	33167477	Tretinoin results in increased expression of PI3 mRNA	mental behavioral disorders
		4	response stimulus regulation	Troglitazone	Drug+	PI3	-	Manic Episode	Old medicines repurposed	D000077288	Homo sapiens	9606	19140230	Troglitazone results in increased expression of PI3 mRNA	mental behavioral disorders
		4	response stimulus regulation	Copper	Drug-	PLCG2	+	Manic Episode	Old medicines repurposed	D003300	Homo sapiens	9606	30911355	[Chelating Agents binds to Copper] which results in decreased expression of PLCG2 mRNA	mental behavioral disorders
		4	response stimulus regulation	Doxorubicin	Drug-	PLCG2	+	Manic Episode	Old medicines repurposed	D004317	Homo sapiens	9606	30031762	Doxorubicin results in decreased expression of PLCG2 mRNA	mental behavioral disorders
		4	response stimulus regulation	Folic Acid	Drug-	PLCG2	+	Manic Episode	Old medicines repurposed	D005492	Homo sapiens	9606	21867686	Folic Acid results in decreased expression of PLCG2 mRNA	mental behavioral disorders
		4	response stimulus regulation	Phenobarbital	Drug-	PLCG2	+	Manic Episode	Old medicines repurposed	D010634	Rattus norvegicus	10116	16940010	Phenobarbital results in decreased expression of PLCG2 mRNA	mental behavioral disorders
		4	response stimulus regulation	Cisplatin	Drug+	PRKCQ	-	Type 1 Diabetes	Old medicines repurposed	D002945	Homo sapiens	9606	27392435	Cisplatin results in increased expression of PRKCQ mRNA	Endocrine diseases
		4	response stimulus regulation	Genistein	Drug+	PRKCQ	-	Type 1 Diabetes	Old medicines repurposed	D019833	Mus musculus	10090	32186404	Genistein results in increased expression of PRKCQ mRNA	Endocrine diseases
		4	response stimulus regulation	Cisplatin	Drug-	SLC7A7	+	Manic Episode	Old medicines repurposed	D002945	Rattus norvegicus	10116	22023808	Cisplatin results in decreased expression of SLC7A7 mRNA	mental behavioral disorders
		4	response stimulus regulation	Cyclosporine	Drug-	SLC7A7	+	Manic Episode	Old medicines repurposed	D016572	Homo sapiens	9606	20106945|27989131	Cyclosporine results in decreased expression of SLC7A7 mRNA	mental behavioral disorders
		4	response stimulus regulation	Genistein	Drug-	SLC7A7	+	Manic Episode	Old medicines repurposed	D019833	Rattus norvegicus	10116	17341692	Genistein results in decreased expression of SLC7A7 mRNA	mental behavioral disorders
		4	response stimulus regulation	Valproic Acid	Drug-	SLC7A7	+	Manic Episode	Old medicines repurposed	D014635	Homo sapiens	9606	29154799	Valproic Acid results in decreased expression of SLC7A7 mRNA	mental behavioral disorders
		4	response stimulus regulation	Cyclosporine	Drug+	SLCO4C1	-	Type 1 Diabetes	Old medicines repurposed	D016572	Mus musculus	10090	19770486|25270620	Cyclosporine results in increased expression of SLCO4C1 mRNA	Endocrine diseases
		4	secretory lumen matrix	Cyclosporine	Drug+	ANTXR2	-	Manic Episode	Old medicines repurposed	D016572	Homo sapiens	9606	21632981	Cyclosporine results in increased expression of ANTXR2 mRNA	mental behavioral disorders
		4	secretory lumen matrix	Topotecan	Drug+	ANTXR2	-	Manic Episode	Old medicines repurposed	D019772	Rattus norvegicus	10116	25729387	Topotecan results in increased expression of ANTXR2 mRNA	mental behavioral disorders
		4	secretory lumen matrix	Tretinoin	Drug+	ANTXR2	-	Manic Episode	Old medicines repurposed	D014212	Homo sapiens	9606	33167477	Tretinoin results in increased expression of ANTXR2 mRNA	mental behavioral disorders
		4	secretory lumen matrix	Valproic Acid	Drug+	ANTXR2	-	Manic Episode	Old medicines repurposed	D014635	Homo sapiens	9606	24935251	Valproic Acid results in increased expression of ANTXR2 mRNA	mental behavioral disorders
		4	secretory lumen matrix	Valproic Acid	Drug+	ANTXR2	-	Manic Episode	Old medicines repurposed	D014635	Mus musculus	10090	24896083	Valproic Acid results in increased expression of ANTXR2 mRNA	mental behavioral disorders
		4	secretory lumen matrix	Dexamethasone	Drug+	CLEC3B	-	Manic Episode	Old medicines repurposed	D003907	Homo sapiens	9606	25047013	Dexamethasone results in increased expression of CLEC3B mRNA	mental behavioral disorders
		4	secretory lumen matrix	Troglitazone	Drug+	CLEC3B	-	Manic Episode	Old medicines repurposed	D000077288	Mus musculus	10090	28973697	Troglitazone results in increased expression of CLEC3B mRNA	mental behavioral disorders
		4	secretory lumen matrix	Topotecan	Drug+	LGMN	-	Type 1 Diabetes	Old medicines repurposed	D019772	Rattus norvegicus	10116	25729387	Topotecan results in increased expression of LGMN mRNA	Endocrine diseases
		4	secretory lumen matrix	Folic Acid	Drug--	MARK3	+	Manic Episode	Old medicines repurposed	D005492	Mus musculus	10090	22206623	Folic Acid inhibits the reaction [1,2-Dimethylhydrazine results in increased expression of MARK3 mRNA]	mental behavioral disorders
		4	secretory lumen matrix	Doxorubicin	Drug-	MARK3	+	Manic Episode	Old medicines repurposed	D004317	Homo sapiens	9606	29803840	Doxorubicin results in decreased expression of MARK3 mRNA	mental behavioral disorders
		4	secretory lumen matrix	Ethinyl Estradiol	Drug-	MARK3	+	Manic Episode	Old medicines repurposed	D004997	Rattus norvegicus	10116	29097150	Ethinyl Estradiol results in decreased expression of MARK3 mRNA	mental behavioral disorders
		4	secretory lumen matrix	Folic Acid	Drug-	MARK3	+	Manic Episode	Old medicines repurposed	D005492	Mus musculus	10090	25629700	Folic Acid results in decreased expression of MARK3 mRNA	mental behavioral disorders
		4	secretory lumen matrix	Topotecan	Drug-	MARK3	+	Manic Episode	Old medicines repurposed	D019772	Rattus norvegicus	10116	25729387	Topotecan results in decreased expression of MARK3 mRNA	mental behavioral disorders
		4	secretory lumen matrix	Cisplatin	Drug-	PDGFD	+	Type 1 Diabetes	Old medicines repurposed	D002945	Homo sapiens	9606	27392435	Cisplatin results in decreased expression of PDGFD mRNA	Endocrine diseases
		4	secretory lumen matrix	Cyclosporine	Drug-	PDGFD	+	Type 1 Diabetes	Old medicines repurposed	D016572	Homo sapiens	9606	20106945	Cyclosporine results in decreased expression of PDGFD mRNA	Endocrine diseases
		4	secretory lumen matrix	Doxorubicin	Drug-	PDGFD	+	Type 1 Diabetes	Old medicines repurposed	D004317	Homo sapiens	9606	29803840	Doxorubicin results in decreased expression of PDGFD mRNA	Endocrine diseases
		4	secretory lumen matrix	Copper	Drug+	PI3	-	Manic Episode	Old medicines repurposed	D003300	Homo sapiens	9606	20971185	[NSC 689534 binds to Copper] which results in increased expression of PI3 mRNA	mental behavioral disorders
		4	secretory lumen matrix	Tretinoin	Drug+	PI3	-	Manic Episode	Old medicines repurposed	D014212	Homo sapiens	9606	33167477	Tretinoin results in increased expression of PI3 mRNA	mental behavioral disorders
		4	secretory lumen matrix	Troglitazone	Drug+	PI3	-	Manic Episode	Old medicines repurposed	D000077288	Homo sapiens	9606	19140230	Troglitazone results in increased expression of PI3 mRNA	mental behavioral disorders
		4	secretory lumen matrix	Copper	Drug-	PLCG2	+	Manic Episode	Old medicines repurposed	D003300	Homo sapiens	9606	30911355	[Chelating Agents binds to Copper] which results in decreased expression of PLCG2 mRNA	mental behavioral disorders
		4	secretory lumen matrix	Doxorubicin	Drug-	PLCG2	+	Manic Episode	Old medicines repurposed	D004317	Homo sapiens	9606	30031762	Doxorubicin results in decreased expression of PLCG2 mRNA	mental behavioral disorders
		4	secretory lumen matrix	Folic Acid	Drug-	PLCG2	+	Manic Episode	Old medicines repurposed	D005492	Homo sapiens	9606	21867686	Folic Acid results in decreased expression of PLCG2 mRNA	mental behavioral disorders
		4	secretory lumen matrix	Phenobarbital	Drug-	PLCG2	+	Manic Episode	Old medicines repurposed	D010634	Rattus norvegicus	10116	16940010	Phenobarbital results in decreased expression of PLCG2 mRNA	mental behavioral disorders
		4	secretory lumen matrix	Cyclosporine	Drug+	SLCO4C1	-	Type 1 Diabetes	Old medicines repurposed	D016572	Mus musculus	10090	19770486|25270620	Cyclosporine results in increased expression of SLCO4C1 mRNA	Endocrine diseases
		4	catalytic activity	Arsenic Trioxide	Drug+	BMPR2	-	Non-Alcoholic Fatty Liver Disease	CTD	D000077237	Homo sapiens	9606	20458559	Arsenic Trioxide results in increased expression of BMPR2 mRNA	Liver disease
		4	catalytic activity	Ethinyl Estradiol	Drug+	BMPR2	-	Non-Alcoholic Fatty Liver Disease	CTD	D004997	Rattus norvegicus	10116	29097150	Ethinyl Estradiol results in increased expression of BMPR2 mRNA	Liver disease
		4	catalytic activity	Tretinoin	Drug+	BMPR2	-	Non-Alcoholic Fatty Liver Disease	CTD	D014212	Homo sapiens	9606	21934132|33167477	Tretinoin results in increased expression of BMPR2 mRNA	Liver disease
		4	catalytic activity	Valproic Acid	Drug+	BMPR2	-	Non-Alcoholic Fatty Liver Disease	CTD	D014635	Homo sapiens	9606	23179753|27188386	Valproic Acid results in increased expression of BMPR2 mRNA	Liver disease
		4	catalytic activity	Cyclosporine	Drug-	CPM	+	Non-Small Cell Lung Cancer	CTD	D016572	Homo sapiens	9606	20106945	Cyclosporine results in decreased expression of CPM mRNA	Cancer
		4	catalytic activity	Propylthiouracil	Drug-	CPM	+	Non-Small Cell Lung Cancer	CTD	D011441	Rattus norvegicus	10116	24780913|25825206	Propylthiouracil results in decreased expression of CPM mRNA	Cancer
		4	catalytic activity	Valproic Acid	Drug-	CPM	+	Non-Small Cell Lung Cancer	CTD	D014635	Mus musculus	10090	24896083	Valproic Acid results in decreased expression of CPM mRNA	Cancer
		4	catalytic activity	Vitamin E	Drug-	CPM	+	Non-Small Cell Lung Cancer	CTD	D014810	Homo sapiens	9606	19244175	Vitamin E results in decreased expression of CPM mRNA	Cancer
		4	catalytic activity	Copper	Drug+	EP300	-	Non-Alcoholic Fatty Liver Disease	CTD	D003300	Homo sapiens	9606	30911355	[Chelating Agents binds to Copper] which results in increased expression of EP300 mRNA	Liver disease
		4	catalytic activity	Arsenic Trioxide	Drug+	EP300	-	Non-Alcoholic Fatty Liver Disease	CTD	D000077237	Homo sapiens	9606	20458559	Arsenic Trioxide results in increased expression of EP300 mRNA	Liver disease
		4	catalytic activity	Dexamethasone	Drug+	EP300	-	Non-Alcoholic Fatty Liver Disease	CTD	D003907	Rattus norvegicus	10116	32494933	Dexamethasone results in increased expression of EP300 mRNA	Liver disease
		4	catalytic activity	Tretinoin	Drug+	EP300	-	Non-Alcoholic Fatty Liver Disease	CTD	D014212	Homo sapiens	9606	28053092	Tretinoin results in increased expression of EP300 mRNA	Liver disease
		4	catalytic activity	Folic Acid	Drug--	GLB1	+	Small Cell Lung Cancer	CTD	D005492	Mus musculus	10090	22206623	Folic Acid inhibits the reaction [1,2-Dimethylhydrazine results in increased expression of GLB1 mRNA]	Cancer
		4	catalytic activity	Copper	Drug-	GLB1	+	Small Cell Lung Cancer	CTD	D003300	Rattus norvegicus	10116	22465980	Copper results in decreased expression of GLB1 mRNA	Cancer
		4	catalytic activity	Cyclosporine	Drug-	GLB1	+	Small Cell Lung Cancer	CTD	D016572	Homo sapiens	9606	25562108	Cyclosporine results in decreased expression of GLB1 mRNA	Cancer
		4	catalytic activity	Doxorubicin	Drug-	GLB1	+	Small Cell Lung Cancer	CTD	D004317	Homo sapiens	9606	29803840	Doxorubicin results in decreased expression of GLB1 mRNA	Cancer
		4	catalytic activity	Cyclosporine	Drug-	HPD	+	Non-Alcoholic Fatty Liver Disease	CTD	D016572	Homo sapiens	9606	20106945|23830897|27989131	Cyclosporine results in decreased expression of HPD mRNA	Liver disease
		4	catalytic activity	Cyclosporine	Drug-	HPD	+	Non-Alcoholic Fatty Liver Disease	CTD	D016572	Mus musculus	10090	23830897	Cyclosporine results in decreased expression of HPD mRNA	Liver disease
		4	catalytic activity	Estradiol	Drug-	HPD	+	Non-Alcoholic Fatty Liver Disease	CTD	D004958	Homo sapiens	9606	20106945	Estradiol results in decreased expression of HPD mRNA	Liver disease
		4	catalytic activity	Estradiol	Drug-	HPD	+	Non-Alcoholic Fatty Liver Disease	CTD	D004958	Rattus norvegicus	10116	32145629	Estradiol results in decreased expression of HPD mRNA	Liver disease
		4	catalytic activity	Folic Acid	Drug-	HPD	+	Non-Alcoholic Fatty Liver Disease	CTD	D005492	Mus musculus	10090	25629700	Folic Acid results in decreased expression of HPD mRNA	Liver disease
		4	catalytic activity	Valproic Acid	Drug-	HPD	+	Non-Alcoholic Fatty Liver Disease	CTD	D014635	Homo sapiens	9606	29154799	Valproic Acid results in decreased expression of HPD mRNA	Liver disease
		4	catalytic activity	Folic Acid	Drug--	MARK3	+	Small Cell Lung Cancer	CTD	D005492	Mus musculus	10090	22206623	Folic Acid inhibits the reaction [1,2-Dimethylhydrazine results in increased expression of MARK3 mRNA]	Cancer
		4	catalytic activity	Doxorubicin	Drug-	MARK3	+	Small Cell Lung Cancer	CTD	D004317	Homo sapiens	9606	29803840	Doxorubicin results in decreased expression of MARK3 mRNA	Cancer
		4	catalytic activity	Ethinyl Estradiol	Drug-	MARK3	+	Small Cell Lung Cancer	CTD	D004997	Rattus norvegicus	10116	29097150	Ethinyl Estradiol results in decreased expression of MARK3 mRNA	Cancer
		4	catalytic activity	Folic Acid	Drug-	MARK3	+	Small Cell Lung Cancer	CTD	D005492	Mus musculus	10090	25629700	Folic Acid results in decreased expression of MARK3 mRNA	Cancer
		4	catalytic activity	Topotecan	Drug-	MARK3	+	Small Cell Lung Cancer	CTD	D019772	Rattus norvegicus	10116	25729387	Topotecan results in decreased expression of MARK3 mRNA	Cancer
		4	catalytic activity	Doxorubicin	Drug-	RNASE1	+	Small Cell Lung Cancer	CTD	D004317	Homo sapiens	9606	29803840	Doxorubicin results in decreased expression of RNASE1 mRNA	Cancer
		4	catalytic activity	Tretinoin	Drug-	RNASE1	+	Small Cell Lung Cancer	CTD	D014212	Mus musculus	10090	16604517	Tretinoin results in decreased expression of RNASE1 mRNA	Cancer
		4	catalytic activity	Troglitazone	Drug-	RNASE1	+	Small Cell Lung Cancer	CTD	D000077288	Rattus norvegicus	10116	21515302	Troglitazone results in decreased expression of RNASE1 mRNA	Cancer
		4	catalytic activity	Valproic Acid	Drug-	RNASE1	+	Small Cell Lung Cancer	CTD	D014635	Homo sapiens	9606	29154799	Valproic Acid results in decreased expression of RNASE1 mRNA	Cancer
		4	catalytic activity	Doxorubicin	Drug-	STK33	+	Non-Alcoholic Fatty Liver Disease	CTD	D004317	Homo sapiens	9606	29803840	Doxorubicin results in decreased expression of STK33 mRNA	Liver disease
		4	catalytic activity	Tretinoin	Drug-	STK33	+	Non-Alcoholic Fatty Liver Disease	CTD	D014212	Homo sapiens	9606	21934132	Tretinoin results in decreased expression of STK33 mRNA	Liver disease
		4	catalytic activity	Cisplatin	Drug+	TBXAS1	-	Small Cell Lung Cancer	CTD	D002945	Homo sapiens	9606	25596134	Cisplatin results in increased expression of TBXAS1 mRNA	Cancer
		4	catalytic activity	Estradiol	Drug+	TBXAS1	-	Small Cell Lung Cancer	CTD	D004958	Homo sapiens	9606	31614463	Estradiol results in increased expression of TBXAS1 mRNA	Cancer
		4	catalytic activity	Estradiol	Drug+	TBXAS1	-	Small Cell Lung Cancer	CTD	D004958	Mus musculus	10090	19484750	Estradiol results in increased expression of TBXAS1 mRNA	Cancer
		4	catalytic activity	Ethinyl Estradiol	Drug+	TBXAS1	-	Small Cell Lung Cancer	CTD	D004997	Rattus norvegicus	10116	17557909	Ethinyl Estradiol results in increased expression of TBXAS1 mRNA	Cancer
		4	catalytic activity	Tretinoin	Drug+	TBXAS1	-	Small Cell Lung Cancer	CTD	D014212	Homo sapiens	9606	33167477	Tretinoin results in increased expression of TBXAS1 mRNA	Cancer
		4	clathrin coated endocytic	Cisplatin	Drug+	ABCA2	-	Polycystic Ovary Syndrome	CTD	D002945	Homo sapiens	9606	27392435	Cisplatin results in increased expression of ABCA2 mRNA	Genitourinary disease
		4	clathrin coated endocytic	Copper	Drug+	ABCA2	-	Polycystic Ovary Syndrome	CTD	D003300	Mus musculus	10090	16629173	Copper results in increased expression of ABCA2 mRNA	Genitourinary disease
		4	clathrin coated endocytic	Copper	Drug+	ABCA2	-	Polycystic Ovary Syndrome	CTD	D003300	Rattus norvegicus	10116	30556269	Copper results in increased expression of ABCA2 mRNA	Genitourinary disease
		4	clathrin coated endocytic	Doxorubicin	Drug+	ABCA2	-	Polycystic Ovary Syndrome	CTD	D004317	Homo sapiens	9606	16928819	Doxorubicin results in increased expression of ABCA2 mRNA	Genitourinary disease
		4	clathrin coated endocytic	Methotrexate	Drug+	ABCA2	-	Polycystic Ovary Syndrome	CTD	D008727	Homo sapiens	9606	16928819	Methotrexate results in increased expression of ABCA2 mRNA	Genitourinary disease
		4	clathrin coated endocytic	Ethinyl Estradiol	Drug+	ALDH3B1	-	Polycystic Ovary Syndrome	CTD	D004997	Mus musculus	10090	17942748	Ethinyl Estradiol results in increased expression of ALDH3B1 mRNA	Genitourinary disease
		4	clathrin coated endocytic	Indomethacin	Drug+	ALDH3B1	-	Polycystic Ovary Syndrome	CTD	D007213	Rattus norvegicus	10116	36868495	Indomethacin results in increased expression of ALDH3B1 mRNA	Genitourinary disease
		4	clathrin coated endocytic	Tretinoin	Drug+	ALDH3B1	-	Polycystic Ovary Syndrome	CTD	D014212	Homo sapiens	9606	33167477	Tretinoin results in increased expression of ALDH3B1 mRNA	Genitourinary disease
		4	clathrin coated endocytic	Zinc	Drug+	ALDH3B1	-	Polycystic Ovary Syndrome	CTD	D015032	Homo sapiens	9606	22171008	Zinc deficiency results in increased expression of ALDH3B1 mRNA	Genitourinary disease
		4	clathrin coated endocytic	Arsenic Trioxide	Drug+	BMPR2	-	Non-Alcoholic Fatty Liver Disease	CTD	D000077237	Homo sapiens	9606	20458559	Arsenic Trioxide results in increased expression of BMPR2 mRNA	Liver disease
		4	clathrin coated endocytic	Ethinyl Estradiol	Drug+	BMPR2	-	Non-Alcoholic Fatty Liver Disease	CTD	D004997	Rattus norvegicus	10116	29097150	Ethinyl Estradiol results in increased expression of BMPR2 mRNA	Liver disease
		4	clathrin coated endocytic	Tretinoin	Drug+	BMPR2	-	Non-Alcoholic Fatty Liver Disease	CTD	D014212	Homo sapiens	9606	21934132|33167477	Tretinoin results in increased expression of BMPR2 mRNA	Liver disease
		4	clathrin coated endocytic	Valproic Acid	Drug+	BMPR2	-	Non-Alcoholic Fatty Liver Disease	CTD	D014635	Homo sapiens	9606	23179753|27188386	Valproic Acid results in increased expression of BMPR2 mRNA	Liver disease
		4	clathrin coated endocytic	Cyclosporine	Drug-	CALCRL	+	Polycystic Ovary Syndrome	CTD	D016572	Homo sapiens	9606	20106945	Cyclosporine results in decreased expression of CALCRL mRNA	Genitourinary disease
		4	clathrin coated endocytic	Doxorubicin	Drug-	CALCRL	+	Polycystic Ovary Syndrome	CTD	D004317	Homo sapiens	9606	29803840	Doxorubicin results in decreased expression of CALCRL mRNA	Genitourinary disease
		4	clathrin coated endocytic	Estradiol	Drug-	CALCRL	+	Polycystic Ovary Syndrome	CTD	D004958	Rattus norvegicus	10116	15469997|32145629	Estradiol results in decreased expression of CALCRL mRNA	Genitourinary disease
		4	clathrin coated endocytic	Ethinyl Estradiol	Drug-	CALCRL	+	Polycystic Ovary Syndrome	CTD	D004997	Rattus norvegicus	10116	17351261	Ethinyl Estradiol results in decreased expression of CALCRL mRNA	Genitourinary disease
		4	clathrin coated endocytic	Cyclosporine	Drug-	CLEC3B	+	Small Cell Lung Cancer	CTD	D016572	Homo sapiens	9606	20106945	Cyclosporine results in decreased expression of CLEC3B mRNA	Cancer
		4	clathrin coated endocytic	Doxorubicin	Drug-	CLEC3B	+	Small Cell Lung Cancer	CTD	D004317	Homo sapiens	9606	29803840	Doxorubicin results in decreased expression of CLEC3B mRNA	Cancer
		4	clathrin coated endocytic	Cyclosporine	Drug+	FGL2	-	Non-Alcoholic Fatty Liver Disease	CTD	D016572	Rattus norvegicus	10116	21865292	Cyclosporine results in increased expression of FGL2 mRNA	Liver disease
		4	clathrin coated endocytic	Estradiol	Drug+	FGL2	-	Non-Alcoholic Fatty Liver Disease	CTD	D004958	Homo sapiens	9606	25878060	Estradiol results in increased expression of FGL2 mRNA	Liver disease
		4	clathrin coated endocytic	Tretinoin	Drug+	FGL2	-	Non-Alcoholic Fatty Liver Disease	CTD	D014212	Homo sapiens	9606	33167477	Tretinoin results in increased expression of FGL2 mRNA	Liver disease
		4	clathrin coated endocytic	Valproic Acid	Drug+	FGL2	-	Non-Alcoholic Fatty Liver Disease	CTD	D014635	Rattus norvegicus	10116	29427782	Valproic Acid results in increased expression of FGL2 mRNA	Liver disease
		4	clathrin coated endocytic	Cisplatin	Drug--	GAPDH	+	Polycystic Ovary Syndrome	CTD	D002945	Homo sapiens	9606	29690507	Cisplatin inhibits the reaction [Oxygen deficiency results in increased expression of GAPDH mRNA]	Genitourinary disease
		4	clathrin coated endocytic	Cisplatin	Drug-	GAPDH	+	Polycystic Ovary Syndrome	CTD	D002945	Homo sapiens	9606	29690507	Cisplatin results in decreased expression of GAPDH mRNA	Genitourinary disease
		4	clathrin coated endocytic	Estradiol	Drug-	GAPDH	+	Polycystic Ovary Syndrome	CTD	D004958	Rattus norvegicus	10116	32145629	Estradiol results in decreased expression of GAPDH mRNA	Genitourinary disease
		4	clathrin coated endocytic	Fluorouracil	Drug-	GAPDH	+	Polycystic Ovary Syndrome	CTD	D005472	Homo sapiens	9606	17169984	Fluorouracil affects the splicing of GAPDH mRNA	Genitourinary disease
		4	clathrin coated endocytic	Folic Acid	Drug-	GAPDH	+	Polycystic Ovary Syndrome	CTD	D005492	Mus musculus	10090	25629700	Folic Acid results in decreased expression of GAPDH mRNA	Genitourinary disease
		4	clathrin coated endocytic	Methimazole	Drug+	GGCX	-	Polycystic Ovary Syndrome	CTD	D008713	Rattus norvegicus	10116	30047161	Methimazole results in increased expression of GGCX mRNA	Genitourinary disease
		4	clathrin coated endocytic	Phenobarbital	Drug+	GGCX	-	Polycystic Ovary Syndrome	CTD	D010634	Rattus norvegicus	10116	30047161	Phenobarbital results in increased expression of GGCX mRNA	Genitourinary disease
		4	clathrin coated endocytic	Topotecan	Drug+	GGCX	-	Polycystic Ovary Syndrome	CTD	D019772	Rattus norvegicus	10116	25729387	Topotecan results in increased expression of GGCX mRNA	Genitourinary disease
		4	clathrin coated endocytic	Valproic Acid	Drug+	GGCX	-	Polycystic Ovary Syndrome	CTD	D014635	Homo sapiens	9606	23179753|25192806|28001369	Valproic Acid results in increased expression of GGCX mRNA	Genitourinary disease
		4	clathrin coated endocytic	Folic Acid	Drug--	GLB1	+	Small Cell Lung Cancer	CTD	D005492	Mus musculus	10090	22206623	Folic Acid inhibits the reaction [1,2-Dimethylhydrazine results in increased expression of GLB1 mRNA]	Cancer
		4	clathrin coated endocytic	Copper	Drug-	GLB1	+	Small Cell Lung Cancer	CTD	D003300	Rattus norvegicus	10116	22465980	Copper results in decreased expression of GLB1 mRNA	Cancer
		4	clathrin coated endocytic	Cyclosporine	Drug-	GLB1	+	Small Cell Lung Cancer	CTD	D016572	Homo sapiens	9606	25562108	Cyclosporine results in decreased expression of GLB1 mRNA	Cancer
		4	clathrin coated endocytic	Doxorubicin	Drug-	GLB1	+	Small Cell Lung Cancer	CTD	D004317	Homo sapiens	9606	29803840	Doxorubicin results in decreased expression of GLB1 mRNA	Cancer
		4	clathrin coated endocytic	Arsenic Trioxide	Drug+	HLA-DPA1	-	Small Cell Lung Cancer	CTD	D000077237	Homo sapiens	9606	20458559	Arsenic Trioxide results in increased expression of HLA-DPA1 mRNA	Cancer
		4	clathrin coated endocytic	Estradiol	Drug+	HLA-DPA1	-	Small Cell Lung Cancer	CTD	D004958	Homo sapiens	9606	17121429	Estradiol results in increased expression of HLA-DPA1 mRNA	Cancer
		4	clathrin coated endocytic	Valproic Acid	Drug+	HLA-DPA1	-	Small Cell Lung Cancer	CTD	D014635	Homo sapiens	9606	23179753|28001369	Valproic Acid results in increased expression of HLA-DPA1 mRNA	Cancer
		4	clathrin coated endocytic	Vitamin E	Drug+	HLA-DPA1	-	Small Cell Lung Cancer	CTD	D014810	Homo sapiens	9606	19244175	Vitamin E results in increased expression of HLA-DPA1 mRNA	Cancer
		4	clathrin coated endocytic	Cyclosporine	Drug-	HPD	+	Non-Alcoholic Fatty Liver Disease	CTD	D016572	Homo sapiens	9606	20106945|23830897|27989131	Cyclosporine results in decreased expression of HPD mRNA	Liver disease
		4	clathrin coated endocytic	Cyclosporine	Drug-	HPD	+	Non-Alcoholic Fatty Liver Disease	CTD	D016572	Mus musculus	10090	23830897	Cyclosporine results in decreased expression of HPD mRNA	Liver disease
		4	clathrin coated endocytic	Estradiol	Drug-	HPD	+	Non-Alcoholic Fatty Liver Disease	CTD	D004958	Homo sapiens	9606	20106945	Estradiol results in decreased expression of HPD mRNA	Liver disease
		4	clathrin coated endocytic	Estradiol	Drug-	HPD	+	Non-Alcoholic Fatty Liver Disease	CTD	D004958	Rattus norvegicus	10116	32145629	Estradiol results in decreased expression of HPD mRNA	Liver disease
		4	clathrin coated endocytic	Folic Acid	Drug-	HPD	+	Non-Alcoholic Fatty Liver Disease	CTD	D005492	Mus musculus	10090	25629700	Folic Acid results in decreased expression of HPD mRNA	Liver disease
		4	clathrin coated endocytic	Valproic Acid	Drug-	HPD	+	Non-Alcoholic Fatty Liver Disease	CTD	D014635	Homo sapiens	9606	29154799	Valproic Acid results in decreased expression of HPD mRNA	Liver disease
		4	clathrin coated endocytic	Cyclosporine	Drug-	IL2RA	+	Gestational Diabetes	CTD	D016572	Rattus norvegicus	10116	10454224	Cyclosporine results in decreased expression of IL2RA mRNA	Endocrine diseases
		4	clathrin coated endocytic	Dexamethasone	Drug-	IL2RA	+	Gestational Diabetes	CTD	D003907	Homo sapiens	9606	8206753	Dexamethasone results in decreased expression of IL2RA mRNA	Endocrine diseases
		4	clathrin coated endocytic	Folic Acid	Drug-	IL2RA	+	Gestational Diabetes	CTD	D005492	Homo sapiens	9606	21867686	Folic Acid results in decreased expression of IL2RA mRNA	Endocrine diseases
		4	clathrin coated endocytic	Methotrexate	Drug-	IL2RA	+	Gestational Diabetes	CTD	D008727	Homo sapiens	9606	24449571	Methotrexate results in decreased expression of IL2RA mRNA	Endocrine diseases
		4	clathrin coated endocytic	Estradiol	Drug-	MMRN1	+	Non-Alcoholic Fatty Liver Disease	CTD	D004958	Rattus norvegicus	10116	32145629	Estradiol results in decreased expression of MMRN1 mRNA	Liver disease
		4	clathrin coated endocytic	Folic Acid	Drug-	MMRN1	+	Non-Alcoholic Fatty Liver Disease	CTD	D005492	Mus musculus	10090	25629700	Folic Acid results in decreased expression of MMRN1 mRNA	Liver disease
		4	clathrin coated endocytic	Methimazole	Drug-	MMRN1	+	Non-Alcoholic Fatty Liver Disease	CTD	D008713	Rattus norvegicus	10116	30047161	Methimazole results in decreased expression of MMRN1 mRNA	Liver disease
		4	clathrin coated endocytic	Propylthiouracil	Drug-	MMRN1	+	Non-Alcoholic Fatty Liver Disease	CTD	D011441	Rattus norvegicus	10116	24780913|30047161	Propylthiouracil results in decreased expression of MMRN1 mRNA	Liver disease
		4	clathrin coated endocytic	Arsenic Trioxide	Drug--	PRTN3	+	Polycystic Ovary Syndrome	CTD	D000077237	Homo sapiens	9606	26892147	Arsenic Trioxide promotes the reaction [Tretinoin results in decreased expression of PRTN3 mRNA]	Genitourinary disease
		4	clathrin coated endocytic	Tretinoin	Drug--	PRTN3	+	Polycystic Ovary Syndrome	CTD	D014212	Homo sapiens	9606	26892147	Arsenic Trioxide promotes the reaction [Tretinoin results in decreased expression of PRTN3 mRNA]	Genitourinary disease
		4	clathrin coated endocytic	Cisplatin	Drug-	PRTN3	+	Polycystic Ovary Syndrome	CTD	D002945	Homo sapiens	9606	27594783	Cisplatin results in decreased expression of PRTN3 mRNA	Genitourinary disease
		4	clathrin coated endocytic	Methotrexate	Drug-	PRTN3	+	Polycystic Ovary Syndrome	CTD	D008727	Homo sapiens	9606	17400583	Methotrexate results in decreased expression of PRTN3 mRNA	Genitourinary disease
		4	clathrin coated endocytic	Tretinoin	Drug-	PRTN3	+	Polycystic Ovary Syndrome	CTD	D014212	Homo sapiens	9606	26892147	Tretinoin results in decreased expression of PRTN3 mRNA	Genitourinary disease
		4	clathrin coated endocytic	Cisplatin	Drug+	TBXAS1	-	Small Cell Lung Cancer	CTD	D002945	Homo sapiens	9606	25596134	Cisplatin results in increased expression of TBXAS1 mRNA	Cancer
		4	clathrin coated endocytic	Estradiol	Drug+	TBXAS1	-	Small Cell Lung Cancer	CTD	D004958	Homo sapiens	9606	31614463	Estradiol results in increased expression of TBXAS1 mRNA	Cancer
		4	clathrin coated endocytic	Estradiol	Drug+	TBXAS1	-	Small Cell Lung Cancer	CTD	D004958	Mus musculus	10090	19484750	Estradiol results in increased expression of TBXAS1 mRNA	Cancer
		4	clathrin coated endocytic	Ethinyl Estradiol	Drug+	TBXAS1	-	Small Cell Lung Cancer	CTD	D004997	Rattus norvegicus	10116	17557909	Ethinyl Estradiol results in increased expression of TBXAS1 mRNA	Cancer
		4	clathrin coated endocytic	Tretinoin	Drug+	TBXAS1	-	Small Cell Lung Cancer	CTD	D014212	Homo sapiens	9606	33167477	Tretinoin results in increased expression of TBXAS1 mRNA	Cancer
		4	defense external stimulus	Cyclosporine	Drug+	FGL2	-	Parkinson's Disease	CTD	D016572	Rattus norvegicus	10116	21865292	Cyclosporine results in increased expression of FGL2 mRNA	nervous system
		4	defense external stimulus	Estradiol	Drug+	FGL2	-	Parkinson's Disease	CTD	D004958	Homo sapiens	9606	25878060	Estradiol results in increased expression of FGL2 mRNA	nervous system
		4	defense external stimulus	Tretinoin	Drug+	FGL2	-	Parkinson's Disease	CTD	D014212	Homo sapiens	9606	33167477	Tretinoin results in increased expression of FGL2 mRNA	nervous system
		4	defense external stimulus	Valproic Acid	Drug+	FGL2	-	Parkinson's Disease	CTD	D014635	Rattus norvegicus	10116	29427782	Valproic Acid results in increased expression of FGL2 mRNA	nervous system
		4	defense external stimulus	Arsenic Trioxide	Drug+	HLA-DPA1	-	Small Cell Lung Cancer	CTD	D000077237	Homo sapiens	9606	20458559	Arsenic Trioxide results in increased expression of HLA-DPA1 mRNA	Cancer
		4	defense external stimulus	Estradiol	Drug+	HLA-DPA1	-	Small Cell Lung Cancer	CTD	D004958	Homo sapiens	9606	17121429	Estradiol results in increased expression of HLA-DPA1 mRNA	Cancer
		4	defense external stimulus	Valproic Acid	Drug+	HLA-DPA1	-	Small Cell Lung Cancer	CTD	D014635	Homo sapiens	9606	23179753|28001369	Valproic Acid results in increased expression of HLA-DPA1 mRNA	Cancer
		4	defense external stimulus	Vitamin E	Drug+	HLA-DPA1	-	Small Cell Lung Cancer	CTD	D014810	Homo sapiens	9606	19244175	Vitamin E results in increased expression of HLA-DPA1 mRNA	Cancer
		4	defense external stimulus	Doxorubicin	Drug-	RNASE1	+	Small Cell Lung Cancer	CTD	D004317	Homo sapiens	9606	29803840	Doxorubicin results in decreased expression of RNASE1 mRNA	Cancer
		4	defense external stimulus	Tretinoin	Drug-	RNASE1	+	Small Cell Lung Cancer	CTD	D014212	Mus musculus	10090	16604517	Tretinoin results in decreased expression of RNASE1 mRNA	Cancer
		4	defense external stimulus	Troglitazone	Drug-	RNASE1	+	Small Cell Lung Cancer	CTD	D000077288	Rattus norvegicus	10116	21515302	Troglitazone results in decreased expression of RNASE1 mRNA	Cancer
		4	defense external stimulus	Valproic Acid	Drug-	RNASE1	+	Small Cell Lung Cancer	CTD	D014635	Homo sapiens	9606	29154799	Valproic Acid results in decreased expression of RNASE1 mRNA	Cancer
		4	defense external stimulus	Cisplatin	Drug+	TBK1	-	Parkinson's Disease	CTD	D002945	Mus musculus	10090	26546572	Cisplatin results in increased expression of TBK1 mRNA	nervous system
		4	defense external stimulus	Cyclosporine	Drug+	TBK1	-	Parkinson's Disease	CTD	D016572	Homo sapiens	9606	25562108	Cyclosporine results in increased expression of TBK1 mRNA	nervous system
		4	defense external stimulus	Ethinyl Estradiol	Drug+	TBK1	-	Parkinson's Disease	CTD	D004997	Mus musculus	10090	17942748	Ethinyl Estradiol results in increased expression of TBK1 mRNA	nervous system
		4	defense external stimulus	Tretinoin	Drug+	TBK1	-	Parkinson's Disease	CTD	D014212	Homo sapiens	9606	33167477	Tretinoin results in increased expression of TBK1 mRNA	nervous system
		4	external side plasma	Cyclosporine	Drug-	CALCRL	+	Polycystic Ovary Syndrome	CTD	D016572	Homo sapiens	9606	20106945	Cyclosporine results in decreased expression of CALCRL mRNA	Genitourinary disease
		4	external side plasma	Doxorubicin	Drug-	CALCRL	+	Polycystic Ovary Syndrome	CTD	D004317	Homo sapiens	9606	29803840	Doxorubicin results in decreased expression of CALCRL mRNA	Genitourinary disease
		4	external side plasma	Estradiol	Drug-	CALCRL	+	Polycystic Ovary Syndrome	CTD	D004958	Rattus norvegicus	10116	15469997|32145629	Estradiol results in decreased expression of CALCRL mRNA	Genitourinary disease
		4	external side plasma	Ethinyl Estradiol	Drug-	CALCRL	+	Polycystic Ovary Syndrome	CTD	D004997	Rattus norvegicus	10116	17351261	Ethinyl Estradiol results in decreased expression of CALCRL mRNA	Genitourinary disease
		4	external side plasma	Cyclosporine	Drug-	IL2RA	+	Gestational Diabetes	CTD	D016572	Rattus norvegicus	10116	10454224	Cyclosporine results in decreased expression of IL2RA mRNA	Endocrine diseases
		4	external side plasma	Dexamethasone	Drug-	IL2RA	+	Gestational Diabetes	CTD	D003907	Homo sapiens	9606	8206753	Dexamethasone results in decreased expression of IL2RA mRNA	Endocrine diseases
		4	external side plasma	Folic Acid	Drug-	IL2RA	+	Gestational Diabetes	CTD	D005492	Homo sapiens	9606	21867686	Folic Acid results in decreased expression of IL2RA mRNA	Endocrine diseases
		4	external side plasma	Methotrexate	Drug-	IL2RA	+	Gestational Diabetes	CTD	D008727	Homo sapiens	9606	24449571	Methotrexate results in decreased expression of IL2RA mRNA	Endocrine diseases
		4	membrane organelle extracellular	Ethinyl Estradiol	Drug+	ALDH3B1	-	Polycystic Ovary Syndrome	CTD	D004997	Mus musculus	10090	17942748	Ethinyl Estradiol results in increased expression of ALDH3B1 mRNA	Genitourinary disease
		4	membrane organelle extracellular	Indomethacin	Drug+	ALDH3B1	-	Polycystic Ovary Syndrome	CTD	D007213	Rattus norvegicus	10116	36868495	Indomethacin results in increased expression of ALDH3B1 mRNA	Genitourinary disease
		4	membrane organelle extracellular	Tretinoin	Drug+	ALDH3B1	-	Polycystic Ovary Syndrome	CTD	D014212	Homo sapiens	9606	33167477	Tretinoin results in increased expression of ALDH3B1 mRNA	Genitourinary disease
		4	membrane organelle extracellular	Zinc	Drug+	ALDH3B1	-	Polycystic Ovary Syndrome	CTD	D015032	Homo sapiens	9606	22171008	Zinc deficiency results in increased expression of ALDH3B1 mRNA	Genitourinary disease
		4	membrane organelle extracellular	Cyclosporine	Drug+	FGL2	-	Non-Alcoholic Fatty Liver Disease	CTD	D016572	Rattus norvegicus	10116	21865292	Cyclosporine results in increased expression of FGL2 mRNA	Liver disease
		4	membrane organelle extracellular	Estradiol	Drug+	FGL2	-	Non-Alcoholic Fatty Liver Disease	CTD	D004958	Homo sapiens	9606	25878060	Estradiol results in increased expression of FGL2 mRNA	Liver disease
		4	membrane organelle extracellular	Tretinoin	Drug+	FGL2	-	Non-Alcoholic Fatty Liver Disease	CTD	D014212	Homo sapiens	9606	33167477	Tretinoin results in increased expression of FGL2 mRNA	Liver disease
		4	membrane organelle extracellular	Valproic Acid	Drug+	FGL2	-	Non-Alcoholic Fatty Liver Disease	CTD	D014635	Rattus norvegicus	10116	29427782	Valproic Acid results in increased expression of FGL2 mRNA	Liver disease
		4	membrane organelle extracellular	Cisplatin	Drug--	GAPDH	+	Polycystic Ovary Syndrome	CTD	D002945	Homo sapiens	9606	29690507	Cisplatin inhibits the reaction [Oxygen deficiency results in increased expression of GAPDH mRNA]	Genitourinary disease
		4	membrane organelle extracellular	Cisplatin	Drug-	GAPDH	+	Polycystic Ovary Syndrome	CTD	D002945	Homo sapiens	9606	29690507	Cisplatin results in decreased expression of GAPDH mRNA	Genitourinary disease
		4	membrane organelle extracellular	Estradiol	Drug-	GAPDH	+	Polycystic Ovary Syndrome	CTD	D004958	Rattus norvegicus	10116	32145629	Estradiol results in decreased expression of GAPDH mRNA	Genitourinary disease
		4	membrane organelle extracellular	Fluorouracil	Drug-	GAPDH	+	Polycystic Ovary Syndrome	CTD	D005472	Homo sapiens	9606	17169984	Fluorouracil affects the splicing of GAPDH mRNA	Genitourinary disease
		4	membrane organelle extracellular	Folic Acid	Drug-	GAPDH	+	Polycystic Ovary Syndrome	CTD	D005492	Mus musculus	10090	25629700	Folic Acid results in decreased expression of GAPDH mRNA	Genitourinary disease
		4	membrane organelle extracellular	Cyclosporine	Drug-	HPD	+	Non-Alcoholic Fatty Liver Disease	CTD	D016572	Homo sapiens	9606	20106945|23830897|27989131	Cyclosporine results in decreased expression of HPD mRNA	Liver disease
		4	membrane organelle extracellular	Cyclosporine	Drug-	HPD	+	Non-Alcoholic Fatty Liver Disease	CTD	D016572	Mus musculus	10090	23830897	Cyclosporine results in decreased expression of HPD mRNA	Liver disease
		4	membrane organelle extracellular	Estradiol	Drug-	HPD	+	Non-Alcoholic Fatty Liver Disease	CTD	D004958	Homo sapiens	9606	20106945	Estradiol results in decreased expression of HPD mRNA	Liver disease
		4	membrane organelle extracellular	Estradiol	Drug-	HPD	+	Non-Alcoholic Fatty Liver Disease	CTD	D004958	Rattus norvegicus	10116	32145629	Estradiol results in decreased expression of HPD mRNA	Liver disease
		4	membrane organelle extracellular	Folic Acid	Drug-	HPD	+	Non-Alcoholic Fatty Liver Disease	CTD	D005492	Mus musculus	10090	25629700	Folic Acid results in decreased expression of HPD mRNA	Liver disease
		4	membrane organelle extracellular	Valproic Acid	Drug-	HPD	+	Non-Alcoholic Fatty Liver Disease	CTD	D014635	Homo sapiens	9606	29154799	Valproic Acid results in decreased expression of HPD mRNA	Liver disease
		4	membrane organelle extracellular	Arsenic Trioxide	Drug--	PRTN3	+	Polycystic Ovary Syndrome	CTD	D000077237	Homo sapiens	9606	26892147	Arsenic Trioxide promotes the reaction [Tretinoin results in decreased expression of PRTN3 mRNA]	Genitourinary disease
		4	membrane organelle extracellular	Tretinoin	Drug--	PRTN3	+	Polycystic Ovary Syndrome	CTD	D014212	Homo sapiens	9606	26892147	Arsenic Trioxide promotes the reaction [Tretinoin results in decreased expression of PRTN3 mRNA]	Genitourinary disease
		4	membrane organelle extracellular	Cisplatin	Drug-	PRTN3	+	Polycystic Ovary Syndrome	CTD	D002945	Homo sapiens	9606	27594783	Cisplatin results in decreased expression of PRTN3 mRNA	Genitourinary disease
		4	membrane organelle extracellular	Methotrexate	Drug-	PRTN3	+	Polycystic Ovary Syndrome	CTD	D008727	Homo sapiens	9606	17400583	Methotrexate results in decreased expression of PRTN3 mRNA	Genitourinary disease
		4	membrane organelle extracellular	Tretinoin	Drug-	PRTN3	+	Polycystic Ovary Syndrome	CTD	D014212	Homo sapiens	9606	26892147	Tretinoin results in decreased expression of PRTN3 mRNA	Genitourinary disease
		4	monoatomic ion transport	Arsenic Trioxide	Drug+	GRIK4	-	Hyperthyroidism	CTD	D000077237	Homo sapiens	9606	20458559	Arsenic Trioxide results in increased expression of GRIK4 mRNA	Endocrine diseases
		4	monoatomic ion transport	Haloperidol	Drug+	GRIK4	-	Hyperthyroidism	CTD	D006220	Rattus norvegicus	10116	15860345	Haloperidol results in increased expression of GRIK4 mRNA	Endocrine diseases
		4	monoatomic ion transport	Triiodothyronine	Drug+	GRIK4	-	Hyperthyroidism	CTD	D014284	Homo sapiens	9606	23397585	Triiodothyronine results in increased expression of GRIK4 mRNA	Endocrine diseases
		4	monoatomic ion transport	Valproic Acid	Drug+	GRIK4	-	Hyperthyroidism	CTD	D014635	Rattus norvegicus	10116	32428529	Valproic Acid results in increased expression of GRIK4 mRNA	Endocrine diseases
		4	monoatomic ion transport	Ethinyl Estradiol	Drug-	P2RX6	+	Hyperthyroidism	CTD	D004997	Rattus norvegicus	10116	29097150	Ethinyl Estradiol results in decreased expression of P2RX6 mRNA	Endocrine diseases
		4	monoatomic ion transport	Propylthiouracil	Drug-	P2RX6	+	Hyperthyroidism	CTD	D011441	Rattus norvegicus	10116	24780913|25825206	Propylthiouracil results in decreased expression of P2RX6 mRNA	Endocrine diseases
		4	monoatomic ion transport	Troglitazone	Drug-	P2RX6	+	Hyperthyroidism	CTD	D000077288	Mus musculus	10090	28973697	Troglitazone results in decreased expression of P2RX6 mRNA	Endocrine diseases
		4	ptb domain neuronal	Cyclosporine	Drug-	TRPM4	+	Alzheimer's Disease	CTD	D016572	Mus musculus	10090	19770486	Cyclosporine results in decreased expression of TRPM4 mRNA	nervous system
		4	ptb domain neuronal	Doxorubicin	Drug-	TRPM4	+	Alzheimer's Disease	CTD	D004317	Homo sapiens	9606	29803840	Doxorubicin results in decreased expression of TRPM4 mRNA	nervous system
		4	ptb domain neuronal	Estradiol	Drug-	TRPM4	+	Alzheimer's Disease	CTD	D004958	Rattus norvegicus	10116	32145629	Estradiol results in decreased expression of TRPM4 mRNA	nervous system
		4	ptb domain neuronal	Propylthiouracil	Drug-	TRPM4	+	Alzheimer's Disease	CTD	D011441	Rattus norvegicus	10116	24780913|25825206	Propylthiouracil results in decreased expression of TRPM4 mRNA	nervous system
		4	regulation metabolic phosphorylation	Cisplatin	Drug+	ABCA2	-	Polycystic Ovary Syndrome	CTD	D002945	Homo sapiens	9606	27392435	Cisplatin results in increased expression of ABCA2 mRNA	Genitourinary disease
		4	regulation metabolic phosphorylation	Copper	Drug+	ABCA2	-	Polycystic Ovary Syndrome	CTD	D003300	Mus musculus	10090	16629173	Copper results in increased expression of ABCA2 mRNA	Genitourinary disease
		4	regulation metabolic phosphorylation	Copper	Drug+	ABCA2	-	Polycystic Ovary Syndrome	CTD	D003300	Rattus norvegicus	10116	30556269	Copper results in increased expression of ABCA2 mRNA	Genitourinary disease
		4	regulation metabolic phosphorylation	Doxorubicin	Drug+	ABCA2	-	Polycystic Ovary Syndrome	CTD	D004317	Homo sapiens	9606	16928819	Doxorubicin results in increased expression of ABCA2 mRNA	Genitourinary disease
		4	regulation metabolic phosphorylation	Methotrexate	Drug+	ABCA2	-	Polycystic Ovary Syndrome	CTD	D008727	Homo sapiens	9606	16928819	Methotrexate results in increased expression of ABCA2 mRNA	Genitourinary disease
		4	regulation metabolic phosphorylation	Arsenic Trioxide	Drug+	CD84	-	Polycystic Ovary Syndrome	CTD	D000077237	Homo sapiens	9606	24356939	Arsenic Trioxide results in increased expression of CD84 mRNA	Genitourinary disease
		4	regulation metabolic phosphorylation	Estradiol	Drug+	CD84	-	Polycystic Ovary Syndrome	CTD	D004958	Mus musculus	10090	19484750	Estradiol results in increased expression of CD84 mRNA	Genitourinary disease
		4	regulation metabolic phosphorylation	Sirolimus	Drug+	CD84	-	Polycystic Ovary Syndrome	CTD	D020123	Homo sapiens	9606	24356939	Sirolimus results in increased expression of CD84 mRNA	Genitourinary disease
		4	regulation metabolic phosphorylation	Tretinoin	Drug+	CD84	-	Polycystic Ovary Syndrome	CTD	D014212	Homo sapiens	9606	33167477	Tretinoin results in increased expression of CD84 mRNA	Genitourinary disease
		4	regulation metabolic phosphorylation	Cisplatin	Drug--	GAPDH	+	Polycystic Ovary Syndrome	CTD	D002945	Homo sapiens	9606	29690507	Cisplatin inhibits the reaction [Oxygen deficiency results in increased expression of GAPDH mRNA]	Genitourinary disease
		4	regulation metabolic phosphorylation	Cisplatin	Drug-	GAPDH	+	Polycystic Ovary Syndrome	CTD	D002945	Homo sapiens	9606	29690507	Cisplatin results in decreased expression of GAPDH mRNA	Genitourinary disease
		4	regulation metabolic phosphorylation	Estradiol	Drug-	GAPDH	+	Polycystic Ovary Syndrome	CTD	D004958	Rattus norvegicus	10116	32145629	Estradiol results in decreased expression of GAPDH mRNA	Genitourinary disease
		4	regulation metabolic phosphorylation	Fluorouracil	Drug-	GAPDH	+	Polycystic Ovary Syndrome	CTD	D005472	Homo sapiens	9606	17169984	Fluorouracil affects the splicing of GAPDH mRNA	Genitourinary disease
		4	regulation metabolic phosphorylation	Folic Acid	Drug-	GAPDH	+	Polycystic Ovary Syndrome	CTD	D005492	Mus musculus	10090	25629700	Folic Acid results in decreased expression of GAPDH mRNA	Genitourinary disease
		4	regulation metabolic phosphorylation	Doxorubicin	Drug-	PI3	+	Polycystic Ovary Syndrome	CTD	D004317	Homo sapiens	9606	29803840	Doxorubicin results in decreased expression of PI3 mRNA	Genitourinary disease
		4	regulation metabolic phosphorylation	Troglitazone	Drug-	PI3	+	Polycystic Ovary Syndrome	CTD	D000077288	Homo sapiens	9606	25572481	Troglitazone results in decreased expression of PI3 mRNA	Genitourinary disease
		4	regulation metabolic phosphorylation	Cisplatin	Drug-	SPOCK2	+	Polycystic Ovary Syndrome	CTD	D002945	Homo sapiens	9606	27392435	Cisplatin results in decreased expression of SPOCK2 mRNA	Genitourinary disease
		4	regulation metabolic phosphorylation	Ethinyl Estradiol	Drug-	SPOCK2	+	Polycystic Ovary Syndrome	CTD	D004997	Mus musculus	10090	16467188|17942748	Ethinyl Estradiol results in decreased expression of SPOCK2 mRNA	Genitourinary disease
		4	regulation metabolic phosphorylation	Ethinyl Estradiol	Drug-	SPOCK2	+	Polycystic Ovary Syndrome	CTD	D004997	Rattus norvegicus	10116	17557909	Ethinyl Estradiol results in decreased expression of SPOCK2 mRNA	Genitourinary disease
		4	regulation metabolic phosphorylation	Methimazole	Drug-	SPOCK2	+	Polycystic Ovary Syndrome	CTD	D008713	Rattus norvegicus	10116	30047161	Methimazole results in decreased expression of SPOCK2 mRNA	Genitourinary disease
		4	regulation metabolic phosphorylation	Propylthiouracil	Drug-	SPOCK2	+	Polycystic Ovary Syndrome	CTD	D011441	Rattus norvegicus	10116	30047161	Propylthiouracil results in decreased expression of SPOCK2 mRNA	Genitourinary disease
		4	regulation metabolic phosphorylation	Cisplatin	Drug+	TBK1	-	Parkinson's Disease	CTD	D002945	Mus musculus	10090	26546572	Cisplatin results in increased expression of TBK1 mRNA	nervous system
		4	regulation metabolic phosphorylation	Cyclosporine	Drug+	TBK1	-	Parkinson's Disease	CTD	D016572	Homo sapiens	9606	25562108	Cyclosporine results in increased expression of TBK1 mRNA	nervous system
		4	regulation metabolic phosphorylation	Ethinyl Estradiol	Drug+	TBK1	-	Parkinson's Disease	CTD	D004997	Mus musculus	10090	17942748	Ethinyl Estradiol results in increased expression of TBK1 mRNA	nervous system
		4	regulation metabolic phosphorylation	Tretinoin	Drug+	TBK1	-	Parkinson's Disease	CTD	D014212	Homo sapiens	9606	33167477	Tretinoin results in increased expression of TBK1 mRNA	nervous system
		4	response stimulus regulation	Cisplatin	Drug+	ABCA2	-	Polycystic Ovary Syndrome	CTD	D002945	Homo sapiens	9606	27392435	Cisplatin results in increased expression of ABCA2 mRNA	Genitourinary disease
		4	response stimulus regulation	Copper	Drug+	ABCA2	-	Polycystic Ovary Syndrome	CTD	D003300	Mus musculus	10090	16629173	Copper results in increased expression of ABCA2 mRNA	Genitourinary disease
		4	response stimulus regulation	Copper	Drug+	ABCA2	-	Polycystic Ovary Syndrome	CTD	D003300	Rattus norvegicus	10116	30556269	Copper results in increased expression of ABCA2 mRNA	Genitourinary disease
		4	response stimulus regulation	Doxorubicin	Drug+	ABCA2	-	Polycystic Ovary Syndrome	CTD	D004317	Homo sapiens	9606	16928819	Doxorubicin results in increased expression of ABCA2 mRNA	Genitourinary disease
		4	response stimulus regulation	Methotrexate	Drug+	ABCA2	-	Polycystic Ovary Syndrome	CTD	D008727	Homo sapiens	9606	16928819	Methotrexate results in increased expression of ABCA2 mRNA	Genitourinary disease
		4	response stimulus regulation	Arsenic Trioxide	Drug-	ADAMTS5	+	Hyperthyroidism	CTD	D000077237	Homo sapiens	9606	25258189	Arsenic Trioxide results in decreased expression of ADAMTS5 mRNA	Endocrine diseases
		4	response stimulus regulation	Doxorubicin	Drug-	ADAMTS5	+	Hyperthyroidism	CTD	D004317	Homo sapiens	9606	16404146	Doxorubicin results in decreased expression of ADAMTS5 mRNA	Endocrine diseases
		4	response stimulus regulation	Valproic Acid	Drug-	ADAMTS5	+	Hyperthyroidism	CTD	D014635	Homo sapiens	9606	23179753	Valproic Acid results in decreased expression of ADAMTS5 mRNA	Endocrine diseases
		4	response stimulus regulation	Vitamin E	Drug-	ADAMTS5	+	Hyperthyroidism	CTD	D014810	Homo sapiens	9606	19244175	Vitamin E results in decreased expression of ADAMTS5 mRNA	Endocrine diseases
		4	response stimulus regulation	Ethinyl Estradiol	Drug+	ALDH3B1	-	Polycystic Ovary Syndrome	CTD	D004997	Mus musculus	10090	17942748	Ethinyl Estradiol results in increased expression of ALDH3B1 mRNA	Genitourinary disease
		4	response stimulus regulation	Indomethacin	Drug+	ALDH3B1	-	Polycystic Ovary Syndrome	CTD	D007213	Rattus norvegicus	10116	36868495	Indomethacin results in increased expression of ALDH3B1 mRNA	Genitourinary disease
		4	response stimulus regulation	Tretinoin	Drug+	ALDH3B1	-	Polycystic Ovary Syndrome	CTD	D014212	Homo sapiens	9606	33167477	Tretinoin results in increased expression of ALDH3B1 mRNA	Genitourinary disease
		4	response stimulus regulation	Zinc	Drug+	ALDH3B1	-	Polycystic Ovary Syndrome	CTD	D015032	Homo sapiens	9606	22171008	Zinc deficiency results in increased expression of ALDH3B1 mRNA	Genitourinary disease
		4	response stimulus regulation	Ethinyl Estradiol	Drug+	ALDH3B1	-	Type 1 Diabetes	CTD	D004997	Mus musculus	10090	17942748	Ethinyl Estradiol results in increased expression of ALDH3B1 mRNA	Endocrine diseases
		4	response stimulus regulation	Indomethacin	Drug+	ALDH3B1	-	Type 1 Diabetes	CTD	D007213	Rattus norvegicus	10116	36868495	Indomethacin results in increased expression of ALDH3B1 mRNA	Endocrine diseases
		4	response stimulus regulation	Tretinoin	Drug+	ALDH3B1	-	Type 1 Diabetes	CTD	D014212	Homo sapiens	9606	33167477	Tretinoin results in increased expression of ALDH3B1 mRNA	Endocrine diseases
		4	response stimulus regulation	Zinc	Drug+	ALDH3B1	-	Type 1 Diabetes	CTD	D015032	Homo sapiens	9606	22171008	Zinc deficiency results in increased expression of ALDH3B1 mRNA	Endocrine diseases
		4	response stimulus regulation	Decitabine	Drug+	AMH	-	Small Cell Lung Cancer	CTD	D000077209	Mus musculus	10090	27915011	Decitabine results in increased expression of AMH mRNA	Cancer
		4	response stimulus regulation	Estradiol	Drug+	AMH	-	Small Cell Lung Cancer	CTD	D004958	Homo sapiens	9606	21826169	Estradiol results in increased expression of AMH mRNA	Cancer
		4	response stimulus regulation	Estradiol	Drug+	AMH	-	Small Cell Lung Cancer	CTD	D004958	Rattus norvegicus	10116	29055809	Estradiol results in increased expression of AMH mRNA	Cancer
		4	response stimulus regulation	Melatonin	Drug+	AMH	-	Small Cell Lung Cancer	CTD	D008550	Rattus norvegicus	10116	33967032	Melatonin results in increased expression of AMH mRNA	Cancer
		4	response stimulus regulation	Propylthiouracil	Drug+	AMH	-	Small Cell Lung Cancer	CTD	D011441	Mus musculus	10090	20951798	AKT1 protein mutant form promotes the reaction [Propylthiouracil results in increased expression of AMH mRNA]	Cancer
		4	response stimulus regulation	Propylthiouracil	Drug+	AMH	-	Small Cell Lung Cancer	CTD	D011441	Mus musculus	10090	20951798	Propylthiouracil results in increased expression of AMH mRNA	Cancer
		4	response stimulus regulation	Arsenic Trioxide	Drug+	BMPR2	-	Non-Alcoholic Fatty Liver Disease	CTD	D000077237	Homo sapiens	9606	20458559	Arsenic Trioxide results in increased expression of BMPR2 mRNA	Liver disease
		4	response stimulus regulation	Ethinyl Estradiol	Drug+	BMPR2	-	Non-Alcoholic Fatty Liver Disease	CTD	D004997	Rattus norvegicus	10116	29097150	Ethinyl Estradiol results in increased expression of BMPR2 mRNA	Liver disease
		4	response stimulus regulation	Tretinoin	Drug+	BMPR2	-	Non-Alcoholic Fatty Liver Disease	CTD	D014212	Homo sapiens	9606	21934132|33167477	Tretinoin results in increased expression of BMPR2 mRNA	Liver disease
		4	response stimulus regulation	Valproic Acid	Drug+	BMPR2	-	Non-Alcoholic Fatty Liver Disease	CTD	D014635	Homo sapiens	9606	23179753|27188386	Valproic Acid results in increased expression of BMPR2 mRNA	Liver disease
		4	response stimulus regulation	Cyclosporine	Drug-	CALCRL	+	Polycystic Ovary Syndrome	CTD	D016572	Homo sapiens	9606	20106945	Cyclosporine results in decreased expression of CALCRL mRNA	Genitourinary disease
		4	response stimulus regulation	Doxorubicin	Drug-	CALCRL	+	Polycystic Ovary Syndrome	CTD	D004317	Homo sapiens	9606	29803840	Doxorubicin results in decreased expression of CALCRL mRNA	Genitourinary disease
		4	response stimulus regulation	Estradiol	Drug-	CALCRL	+	Polycystic Ovary Syndrome	CTD	D004958	Rattus norvegicus	10116	15469997|32145629	Estradiol results in decreased expression of CALCRL mRNA	Genitourinary disease
		4	response stimulus regulation	Ethinyl Estradiol	Drug-	CALCRL	+	Polycystic Ovary Syndrome	CTD	D004997	Rattus norvegicus	10116	17351261	Ethinyl Estradiol results in decreased expression of CALCRL mRNA	Genitourinary disease
		4	response stimulus regulation	Arsenic Trioxide	Drug+	CD84	-	Polycystic Ovary Syndrome	CTD	D000077237	Homo sapiens	9606	24356939	Arsenic Trioxide results in increased expression of CD84 mRNA	Genitourinary disease
		4	response stimulus regulation	Estradiol	Drug+	CD84	-	Polycystic Ovary Syndrome	CTD	D004958	Mus musculus	10090	19484750	Estradiol results in increased expression of CD84 mRNA	Genitourinary disease
		4	response stimulus regulation	Sirolimus	Drug+	CD84	-	Polycystic Ovary Syndrome	CTD	D020123	Homo sapiens	9606	24356939	Sirolimus results in increased expression of CD84 mRNA	Genitourinary disease
		4	response stimulus regulation	Tretinoin	Drug+	CD84	-	Polycystic Ovary Syndrome	CTD	D014212	Homo sapiens	9606	33167477	Tretinoin results in increased expression of CD84 mRNA	Genitourinary disease
		4	response stimulus regulation	Cyclosporine	Drug-	CLEC3B	+	Small Cell Lung Cancer	CTD	D016572	Homo sapiens	9606	20106945	Cyclosporine results in decreased expression of CLEC3B mRNA	Cancer
		4	response stimulus regulation	Doxorubicin	Drug-	CLEC3B	+	Small Cell Lung Cancer	CTD	D004317	Homo sapiens	9606	29803840	Doxorubicin results in decreased expression of CLEC3B mRNA	Cancer
		4	response stimulus regulation	Cyclosporine	Drug-	CPM	+	Non-Small Cell Lung Cancer	CTD	D016572	Homo sapiens	9606	20106945	Cyclosporine results in decreased expression of CPM mRNA	Cancer
		4	response stimulus regulation	Propylthiouracil	Drug-	CPM	+	Non-Small Cell Lung Cancer	CTD	D011441	Rattus norvegicus	10116	24780913|25825206	Propylthiouracil results in decreased expression of CPM mRNA	Cancer
		4	response stimulus regulation	Valproic Acid	Drug-	CPM	+	Non-Small Cell Lung Cancer	CTD	D014635	Mus musculus	10090	24896083	Valproic Acid results in decreased expression of CPM mRNA	Cancer
		4	response stimulus regulation	Vitamin E	Drug-	CPM	+	Non-Small Cell Lung Cancer	CTD	D014810	Homo sapiens	9606	19244175	Vitamin E results in decreased expression of CPM mRNA	Cancer
		4	response stimulus regulation	Copper	Drug+	EP300	-	Non-Alcoholic Fatty Liver Disease	CTD	D003300	Homo sapiens	9606	30911355	[Chelating Agents binds to Copper] which results in increased expression of EP300 mRNA	Liver disease
		4	response stimulus regulation	Arsenic Trioxide	Drug+	EP300	-	Non-Alcoholic Fatty Liver Disease	CTD	D000077237	Homo sapiens	9606	20458559	Arsenic Trioxide results in increased expression of EP300 mRNA	Liver disease
		4	response stimulus regulation	Dexamethasone	Drug+	EP300	-	Non-Alcoholic Fatty Liver Disease	CTD	D003907	Rattus norvegicus	10116	32494933	Dexamethasone results in increased expression of EP300 mRNA	Liver disease
		4	response stimulus regulation	Tretinoin	Drug+	EP300	-	Non-Alcoholic Fatty Liver Disease	CTD	D014212	Homo sapiens	9606	28053092	Tretinoin results in increased expression of EP300 mRNA	Liver disease
		4	response stimulus regulation	Cyclosporine	Drug+	FGL2	-	Non-Alcoholic Fatty Liver Disease	CTD	D016572	Rattus norvegicus	10116	21865292	Cyclosporine results in increased expression of FGL2 mRNA	Liver disease
		4	response stimulus regulation	Estradiol	Drug+	FGL2	-	Non-Alcoholic Fatty Liver Disease	CTD	D004958	Homo sapiens	9606	25878060	Estradiol results in increased expression of FGL2 mRNA	Liver disease
		4	response stimulus regulation	Tretinoin	Drug+	FGL2	-	Non-Alcoholic Fatty Liver Disease	CTD	D014212	Homo sapiens	9606	33167477	Tretinoin results in increased expression of FGL2 mRNA	Liver disease
		4	response stimulus regulation	Valproic Acid	Drug+	FGL2	-	Non-Alcoholic Fatty Liver Disease	CTD	D014635	Rattus norvegicus	10116	29427782	Valproic Acid results in increased expression of FGL2 mRNA	Liver disease
		4	response stimulus regulation	Cyclosporine	Drug+	FGL2	-	Parkinson's Disease	CTD	D016572	Rattus norvegicus	10116	21865292	Cyclosporine results in increased expression of FGL2 mRNA	nervous system
		4	response stimulus regulation	Estradiol	Drug+	FGL2	-	Parkinson's Disease	CTD	D004958	Homo sapiens	9606	25878060	Estradiol results in increased expression of FGL2 mRNA	nervous system
		4	response stimulus regulation	Tretinoin	Drug+	FGL2	-	Parkinson's Disease	CTD	D014212	Homo sapiens	9606	33167477	Tretinoin results in increased expression of FGL2 mRNA	nervous system
		4	response stimulus regulation	Valproic Acid	Drug+	FGL2	-	Parkinson's Disease	CTD	D014635	Rattus norvegicus	10116	29427782	Valproic Acid results in increased expression of FGL2 mRNA	nervous system
		4	response stimulus regulation	Copper	Drug-	GALK1	+	Schizophrenia	CTD	D003300	Homo sapiens	9606	20971185	[NSC 689534 binds to Copper] which results in decreased expression of GALK1 mRNA	mental behavioral disorders
		4	response stimulus regulation	Cyclosporine	Drug-	GALK1	+	Schizophrenia	CTD	D016572	Homo sapiens	9606	20106945|25562108	Cyclosporine results in decreased expression of GALK1 mRNA	mental behavioral disorders
		4	response stimulus regulation	Tretinoin	Drug-	GALK1	+	Schizophrenia	CTD	D014212	Homo sapiens	9606	33167477	Tretinoin results in decreased expression of GALK1 mRNA	mental behavioral disorders
		4	response stimulus regulation	Valproic Acid	Drug-	GALK1	+	Schizophrenia	CTD	D014635	Homo sapiens	9606	29154799	Valproic Acid results in decreased expression of GALK1 mRNA	mental behavioral disorders
		4	response stimulus regulation	Cisplatin	Drug--	GAPDH	+	Polycystic Ovary Syndrome	CTD	D002945	Homo sapiens	9606	29690507	Cisplatin inhibits the reaction [Oxygen deficiency results in increased expression of GAPDH mRNA]	Genitourinary disease
		4	response stimulus regulation	Cisplatin	Drug-	GAPDH	+	Polycystic Ovary Syndrome	CTD	D002945	Homo sapiens	9606	29690507	Cisplatin results in decreased expression of GAPDH mRNA	Genitourinary disease
		4	response stimulus regulation	Estradiol	Drug-	GAPDH	+	Polycystic Ovary Syndrome	CTD	D004958	Rattus norvegicus	10116	32145629	Estradiol results in decreased expression of GAPDH mRNA	Genitourinary disease
		4	response stimulus regulation	Fluorouracil	Drug-	GAPDH	+	Polycystic Ovary Syndrome	CTD	D005472	Homo sapiens	9606	17169984	Fluorouracil affects the splicing of GAPDH mRNA	Genitourinary disease
		4	response stimulus regulation	Folic Acid	Drug-	GAPDH	+	Polycystic Ovary Syndrome	CTD	D005492	Mus musculus	10090	25629700	Folic Acid results in decreased expression of GAPDH mRNA	Genitourinary disease
		4	response stimulus regulation	Methimazole	Drug+	GGCX	-	Polycystic Ovary Syndrome	CTD	D008713	Rattus norvegicus	10116	30047161	Methimazole results in increased expression of GGCX mRNA	Genitourinary disease
		4	response stimulus regulation	Phenobarbital	Drug+	GGCX	-	Polycystic Ovary Syndrome	CTD	D010634	Rattus norvegicus	10116	30047161	Phenobarbital results in increased expression of GGCX mRNA	Genitourinary disease
		4	response stimulus regulation	Topotecan	Drug+	GGCX	-	Polycystic Ovary Syndrome	CTD	D019772	Rattus norvegicus	10116	25729387	Topotecan results in increased expression of GGCX mRNA	Genitourinary disease
		4	response stimulus regulation	Valproic Acid	Drug+	GGCX	-	Polycystic Ovary Syndrome	CTD	D014635	Homo sapiens	9606	23179753|25192806|28001369	Valproic Acid results in increased expression of GGCX mRNA	Genitourinary disease
		4	response stimulus regulation	Cyclosporine	Drug-	GGPS1	+	Schizophrenia	CTD	D016572	Homo sapiens	9606	25562108	Cyclosporine results in decreased expression of GGPS1 mRNA	mental behavioral disorders
		4	response stimulus regulation	Folic Acid	Drug-	GGPS1	+	Schizophrenia	CTD	D005492	Mus musculus	10090	25629700	Folic Acid results in decreased expression of GGPS1 mRNA	mental behavioral disorders
		4	response stimulus regulation	Valproic Acid	Drug-	GGPS1	+	Schizophrenia	CTD	D014635	Homo sapiens	9606	23179753	Valproic Acid results in decreased expression of GGPS1 mRNA	mental behavioral disorders
		4	response stimulus regulation	Valproic Acid	Drug-	GGPS1	+	Schizophrenia	CTD	D014635	Mus musculus	10090	21427059	Valproic Acid results in decreased expression of GGPS1 mRNA	mental behavioral disorders
		4	response stimulus regulation	Vitamin E	Drug-	GGPS1	+	Schizophrenia	CTD	D014810	Homo sapiens	9606	19244175	Vitamin E results in decreased expression of GGPS1 mRNA	mental behavioral disorders
		4	response stimulus regulation	Folic Acid	Drug--	GLB1	+	Small Cell Lung Cancer	CTD	D005492	Mus musculus	10090	22206623	Folic Acid inhibits the reaction [1,2-Dimethylhydrazine results in increased expression of GLB1 mRNA]	Cancer
		4	response stimulus regulation	Copper	Drug-	GLB1	+	Small Cell Lung Cancer	CTD	D003300	Rattus norvegicus	10116	22465980	Copper results in decreased expression of GLB1 mRNA	Cancer
		4	response stimulus regulation	Cyclosporine	Drug-	GLB1	+	Small Cell Lung Cancer	CTD	D016572	Homo sapiens	9606	25562108	Cyclosporine results in decreased expression of GLB1 mRNA	Cancer
		4	response stimulus regulation	Doxorubicin	Drug-	GLB1	+	Small Cell Lung Cancer	CTD	D004317	Homo sapiens	9606	29803840	Doxorubicin results in decreased expression of GLB1 mRNA	Cancer
		4	response stimulus regulation	Arsenic Trioxide	Drug+	GRIK4	-	Hyperthyroidism	CTD	D000077237	Homo sapiens	9606	20458559	Arsenic Trioxide results in increased expression of GRIK4 mRNA	Endocrine diseases
		4	response stimulus regulation	Haloperidol	Drug+	GRIK4	-	Hyperthyroidism	CTD	D006220	Rattus norvegicus	10116	15860345	Haloperidol results in increased expression of GRIK4 mRNA	Endocrine diseases
		4	response stimulus regulation	Triiodothyronine	Drug+	GRIK4	-	Hyperthyroidism	CTD	D014284	Homo sapiens	9606	23397585	Triiodothyronine results in increased expression of GRIK4 mRNA	Endocrine diseases
		4	response stimulus regulation	Valproic Acid	Drug+	GRIK4	-	Hyperthyroidism	CTD	D014635	Rattus norvegicus	10116	32428529	Valproic Acid results in increased expression of GRIK4 mRNA	Endocrine diseases
		4	response stimulus regulation	Arsenic Trioxide	Drug+	GRIK4	-	Small Cell Lung Cancer	CTD	D000077237	Homo sapiens	9606	20458559	Arsenic Trioxide results in increased expression of GRIK4 mRNA	Cancer
		4	response stimulus regulation	Haloperidol	Drug+	GRIK4	-	Small Cell Lung Cancer	CTD	D006220	Rattus norvegicus	10116	15860345	Haloperidol results in increased expression of GRIK4 mRNA	Cancer
		4	response stimulus regulation	Triiodothyronine	Drug+	GRIK4	-	Small Cell Lung Cancer	CTD	D014284	Homo sapiens	9606	23397585	Triiodothyronine results in increased expression of GRIK4 mRNA	Cancer
		4	response stimulus regulation	Valproic Acid	Drug+	GRIK4	-	Small Cell Lung Cancer	CTD	D014635	Rattus norvegicus	10116	32428529	Valproic Acid results in increased expression of GRIK4 mRNA	Cancer
		4	response stimulus regulation	Arsenic Trioxide	Drug+	HLA-DPA1	-	Small Cell Lung Cancer	CTD	D000077237	Homo sapiens	9606	20458559	Arsenic Trioxide results in increased expression of HLA-DPA1 mRNA	Cancer
		4	response stimulus regulation	Estradiol	Drug+	HLA-DPA1	-	Small Cell Lung Cancer	CTD	D004958	Homo sapiens	9606	17121429	Estradiol results in increased expression of HLA-DPA1 mRNA	Cancer
		4	response stimulus regulation	Valproic Acid	Drug+	HLA-DPA1	-	Small Cell Lung Cancer	CTD	D014635	Homo sapiens	9606	23179753|28001369	Valproic Acid results in increased expression of HLA-DPA1 mRNA	Cancer
		4	response stimulus regulation	Vitamin E	Drug+	HLA-DPA1	-	Small Cell Lung Cancer	CTD	D014810	Homo sapiens	9606	19244175	Vitamin E results in increased expression of HLA-DPA1 mRNA	Cancer
		4	response stimulus regulation	Cyclosporine	Drug-	HPD	+	Non-Alcoholic Fatty Liver Disease	CTD	D016572	Homo sapiens	9606	20106945|23830897|27989131	Cyclosporine results in decreased expression of HPD mRNA	Liver disease
		4	response stimulus regulation	Cyclosporine	Drug-	HPD	+	Non-Alcoholic Fatty Liver Disease	CTD	D016572	Mus musculus	10090	23830897	Cyclosporine results in decreased expression of HPD mRNA	Liver disease
		4	response stimulus regulation	Estradiol	Drug-	HPD	+	Non-Alcoholic Fatty Liver Disease	CTD	D004958	Homo sapiens	9606	20106945	Estradiol results in decreased expression of HPD mRNA	Liver disease
		4	response stimulus regulation	Estradiol	Drug-	HPD	+	Non-Alcoholic Fatty Liver Disease	CTD	D004958	Rattus norvegicus	10116	32145629	Estradiol results in decreased expression of HPD mRNA	Liver disease
		4	response stimulus regulation	Folic Acid	Drug-	HPD	+	Non-Alcoholic Fatty Liver Disease	CTD	D005492	Mus musculus	10090	25629700	Folic Acid results in decreased expression of HPD mRNA	Liver disease
		4	response stimulus regulation	Valproic Acid	Drug-	HPD	+	Non-Alcoholic Fatty Liver Disease	CTD	D014635	Homo sapiens	9606	29154799	Valproic Acid results in decreased expression of HPD mRNA	Liver disease
		4	response stimulus regulation	Cyclosporine	Drug-	IL2RA	+	Gestational Diabetes	CTD	D016572	Rattus norvegicus	10116	10454224	Cyclosporine results in decreased expression of IL2RA mRNA	Endocrine diseases
		4	response stimulus regulation	Dexamethasone	Drug-	IL2RA	+	Gestational Diabetes	CTD	D003907	Homo sapiens	9606	8206753	Dexamethasone results in decreased expression of IL2RA mRNA	Endocrine diseases
		4	response stimulus regulation	Folic Acid	Drug-	IL2RA	+	Gestational Diabetes	CTD	D005492	Homo sapiens	9606	21867686	Folic Acid results in decreased expression of IL2RA mRNA	Endocrine diseases
		4	response stimulus regulation	Methotrexate	Drug-	IL2RA	+	Gestational Diabetes	CTD	D008727	Homo sapiens	9606	24449571	Methotrexate results in decreased expression of IL2RA mRNA	Endocrine diseases
		4	response stimulus regulation	Doxorubicin	Drug-	KLHL7	+	Non-Alcoholic Fatty Liver Disease	CTD	D004317	Homo sapiens	9606	29803840	Doxorubicin results in decreased expression of KLHL7 mRNA	Liver disease
		4	response stimulus regulation	Folic Acid	Drug-	KLHL7	+	Non-Alcoholic Fatty Liver Disease	CTD	D005492	Mus musculus	10090	25629700	Folic Acid results in decreased expression of KLHL7 mRNA	Liver disease
		4	response stimulus regulation	Tretinoin	Drug-	KLHL7	+	Non-Alcoholic Fatty Liver Disease	CTD	D014212	Homo sapiens	9606	21934132	Tretinoin results in decreased expression of KLHL7 mRNA	Liver disease
		4	response stimulus regulation	Valproic Acid	Drug-	KLHL7	+	Non-Alcoholic Fatty Liver Disease	CTD	D014635	Homo sapiens	9606	23179753|27188386	Valproic Acid results in decreased expression of KLHL7 mRNA	Liver disease
		4	response stimulus regulation	Estradiol	Drug+	LGMN	-	Type 1 Diabetes	CTD	D004958	Mus musculus	10090	19484750	Estradiol results in increased expression of LGMN mRNA	Endocrine diseases
		4	response stimulus regulation	Tretinoin	Drug+	LGMN	-	Type 1 Diabetes	CTD	D014212	Mus musculus	10090	16236135	Tretinoin results in increased expression of LGMN mRNA	Endocrine diseases
		4	response stimulus regulation	Valproic Acid	Drug+	LGMN	-	Type 1 Diabetes	CTD	D014635	Homo sapiens	9606	23179753|27188386|29154799	Valproic Acid results in increased expression of LGMN mRNA	Endocrine diseases
		4	response stimulus regulation	Folic Acid	Drug--	MARK3	+	Small Cell Lung Cancer	CTD	D005492	Mus musculus	10090	22206623	Folic Acid inhibits the reaction [1,2-Dimethylhydrazine results in increased expression of MARK3 mRNA]	Cancer
		4	response stimulus regulation	Doxorubicin	Drug-	MARK3	+	Small Cell Lung Cancer	CTD	D004317	Homo sapiens	9606	29803840	Doxorubicin results in decreased expression of MARK3 mRNA	Cancer
		4	response stimulus regulation	Ethinyl Estradiol	Drug-	MARK3	+	Small Cell Lung Cancer	CTD	D004997	Rattus norvegicus	10116	29097150	Ethinyl Estradiol results in decreased expression of MARK3 mRNA	Cancer
		4	response stimulus regulation	Folic Acid	Drug-	MARK3	+	Small Cell Lung Cancer	CTD	D005492	Mus musculus	10090	25629700	Folic Acid results in decreased expression of MARK3 mRNA	Cancer
		4	response stimulus regulation	Topotecan	Drug-	MARK3	+	Small Cell Lung Cancer	CTD	D019772	Rattus norvegicus	10116	25729387	Topotecan results in decreased expression of MARK3 mRNA	Cancer
		4	response stimulus regulation	Estradiol	Drug-	MMRN1	+	Non-Alcoholic Fatty Liver Disease	CTD	D004958	Rattus norvegicus	10116	32145629	Estradiol results in decreased expression of MMRN1 mRNA	Liver disease
		4	response stimulus regulation	Folic Acid	Drug-	MMRN1	+	Non-Alcoholic Fatty Liver Disease	CTD	D005492	Mus musculus	10090	25629700	Folic Acid results in decreased expression of MMRN1 mRNA	Liver disease
		4	response stimulus regulation	Methimazole	Drug-	MMRN1	+	Non-Alcoholic Fatty Liver Disease	CTD	D008713	Rattus norvegicus	10116	30047161	Methimazole results in decreased expression of MMRN1 mRNA	Liver disease
		4	response stimulus regulation	Propylthiouracil	Drug-	MMRN1	+	Non-Alcoholic Fatty Liver Disease	CTD	D011441	Rattus norvegicus	10116	24780913|30047161	Propylthiouracil results in decreased expression of MMRN1 mRNA	Liver disease
		4	response stimulus regulation	Ethinyl Estradiol	Drug-	P2RX6	+	Anxiety	CTD	D004997	Rattus norvegicus	10116	29097150	Ethinyl Estradiol results in decreased expression of P2RX6 mRNA	mental behavioral disorders
		4	response stimulus regulation	Propylthiouracil	Drug-	P2RX6	+	Anxiety	CTD	D011441	Rattus norvegicus	10116	24780913|25825206	Propylthiouracil results in decreased expression of P2RX6 mRNA	mental behavioral disorders
		4	response stimulus regulation	Troglitazone	Drug-	P2RX6	+	Anxiety	CTD	D000077288	Mus musculus	10090	28973697	Troglitazone results in decreased expression of P2RX6 mRNA	mental behavioral disorders
		4	response stimulus regulation	Ethinyl Estradiol	Drug-	P2RX6	+	Hyperthyroidism	CTD	D004997	Rattus norvegicus	10116	29097150	Ethinyl Estradiol results in decreased expression of P2RX6 mRNA	Endocrine diseases
		4	response stimulus regulation	Propylthiouracil	Drug-	P2RX6	+	Hyperthyroidism	CTD	D011441	Rattus norvegicus	10116	24780913|25825206	Propylthiouracil results in decreased expression of P2RX6 mRNA	Endocrine diseases
		4	response stimulus regulation	Troglitazone	Drug-	P2RX6	+	Hyperthyroidism	CTD	D000077288	Mus musculus	10090	28973697	Troglitazone results in decreased expression of P2RX6 mRNA	Endocrine diseases
		4	response stimulus regulation	Copper	Drug+	P2RX6	-	Type 1 Diabetes	CTD	D003300	Rattus norvegicus	10116	26033743	Copper deficiency results in increased expression of P2RX6 mRNA	Endocrine diseases
		4	response stimulus regulation	Estradiol	Drug--	P2RY14	+	Colorectal Cancer	CTD	D004958	Mus musculus	10090	18367319	bazedoxifene inhibits the reaction [Estradiol results in increased expression of P2RY14 mRNA]	Cancer
		4	response stimulus regulation	Estradiol	Drug--	P2RY14	+	Colorectal Cancer	CTD	D004958	Mus musculus	10090	18367319	Lasofoxifene inhibits the reaction [Estradiol results in increased expression of P2RY14 mRNA]	Cancer
		4	response stimulus regulation	Estradiol	Drug--	P2RY14	+	Colorectal Cancer	CTD	D004958	Mus musculus	10090	18367319	Progesterone inhibits the reaction [Estradiol results in increased expression of P2RY14 mRNA]	Cancer
		4	response stimulus regulation	Estradiol	Drug--	P2RY14	+	Colorectal Cancer	CTD	D004958	Mus musculus	10090	18367319	Raloxifene Hydrochloride inhibits the reaction [Estradiol results in increased expression of P2RY14 mRNA]	Cancer
		4	response stimulus regulation	Doxorubicin	Drug-	P2RY14	+	Colorectal Cancer	CTD	D004317	Mus musculus	10090	28608983	Doxorubicin results in decreased expression of P2RY14 mRNA	Cancer
		4	response stimulus regulation	Folic Acid	Drug-	P2RY14	+	Colorectal Cancer	CTD	D005492	Mus musculus	10090	25629700	Folic Acid results in decreased expression of P2RY14 mRNA	Cancer
		4	response stimulus regulation	Propylthiouracil	Drug-	P2RY14	+	Colorectal Cancer	CTD	D011441	Rattus norvegicus	10116	24780913	Propylthiouracil results in decreased expression of P2RY14 mRNA	Cancer
		4	response stimulus regulation	Folic Acid	Drug-	PDGFD	+	Type 1 Diabetes	CTD	D005492	Mus musculus	10090	25629700	Folic Acid results in decreased expression of PDGFD mRNA	Endocrine diseases
		4	response stimulus regulation	Doxorubicin	Drug-	PI3	+	Polycystic Ovary Syndrome	CTD	D004317	Homo sapiens	9606	29803840	Doxorubicin results in decreased expression of PI3 mRNA	Genitourinary disease
		4	response stimulus regulation	Troglitazone	Drug-	PI3	+	Polycystic Ovary Syndrome	CTD	D000077288	Homo sapiens	9606	25572481	Troglitazone results in decreased expression of PI3 mRNA	Genitourinary disease
		4	response stimulus regulation	4-phenylbutyric acid	Drug-	PPIL1	+	Colorectal Cancer	CTD	C075773	Homo sapiens	9606	14583596	4-phenylbutyric acid results in decreased expression of PPIL1 mRNA	Cancer
		4	response stimulus regulation	Estradiol	Drug+	PPIL1	-	Parkinson's Disease	CTD	D004958	Rattus norvegicus	10116	32145629	Estradiol results in increased expression of PPIL1 mRNA	nervous system
		4	response stimulus regulation	Phenobarbital	Drug+	PPIL1	-	Parkinson's Disease	CTD	D010634	Mus musculus	10090	19270015	Phenobarbital results in increased expression of PPIL1 mRNA	nervous system
		4	response stimulus regulation	Troglitazone	Drug+	PPIL1	-	Parkinson's Disease	CTD	D000077288	Mus musculus	10090	28973697	Troglitazone results in increased expression of PPIL1 mRNA	nervous system
		4	response stimulus regulation	Quercetin	Drug+	PRKCQ	-	Type 1 Diabetes	CTD	D011794	Homo sapiens	9606	15309432	Quercetin results in increased expression of PRKCQ mRNA	Endocrine diseases
		4	response stimulus regulation	Valproic Acid	Drug+	PRKCQ	-	Type 1 Diabetes	CTD	D014635	Homo sapiens	9606	23179753|24383497	Valproic Acid results in increased expression of PRKCQ mRNA	Endocrine diseases
		4	response stimulus regulation	Arsenic Trioxide	Drug--	PRTN3	+	Polycystic Ovary Syndrome	CTD	D000077237	Homo sapiens	9606	26892147	Arsenic Trioxide promotes the reaction [Tretinoin results in decreased expression of PRTN3 mRNA]	Genitourinary disease
		4	response stimulus regulation	Tretinoin	Drug--	PRTN3	+	Polycystic Ovary Syndrome	CTD	D014212	Homo sapiens	9606	26892147	Arsenic Trioxide promotes the reaction [Tretinoin results in decreased expression of PRTN3 mRNA]	Genitourinary disease
		4	response stimulus regulation	Cisplatin	Drug-	PRTN3	+	Polycystic Ovary Syndrome	CTD	D002945	Homo sapiens	9606	27594783	Cisplatin results in decreased expression of PRTN3 mRNA	Genitourinary disease
		4	response stimulus regulation	Methotrexate	Drug-	PRTN3	+	Polycystic Ovary Syndrome	CTD	D008727	Homo sapiens	9606	17400583	Methotrexate results in decreased expression of PRTN3 mRNA	Genitourinary disease
		4	response stimulus regulation	Tretinoin	Drug-	PRTN3	+	Polycystic Ovary Syndrome	CTD	D014212	Homo sapiens	9606	26892147	Tretinoin results in decreased expression of PRTN3 mRNA	Genitourinary disease
		4	response stimulus regulation	Doxorubicin	Drug-	RNASE1	+	Small Cell Lung Cancer	CTD	D004317	Homo sapiens	9606	29803840	Doxorubicin results in decreased expression of RNASE1 mRNA	Cancer
		4	response stimulus regulation	Tretinoin	Drug-	RNASE1	+	Small Cell Lung Cancer	CTD	D014212	Mus musculus	10090	16604517	Tretinoin results in decreased expression of RNASE1 mRNA	Cancer
		4	response stimulus regulation	Troglitazone	Drug-	RNASE1	+	Small Cell Lung Cancer	CTD	D000077288	Rattus norvegicus	10116	21515302	Troglitazone results in decreased expression of RNASE1 mRNA	Cancer
		4	response stimulus regulation	Valproic Acid	Drug-	RNASE1	+	Small Cell Lung Cancer	CTD	D014635	Homo sapiens	9606	29154799	Valproic Acid results in decreased expression of RNASE1 mRNA	Cancer
		4	response stimulus regulation	Dexamethasone	Drug-	SLC22A15	+	Small Cell Lung Cancer	CTD	D003907	Homo sapiens	9606	25047013	Dexamethasone results in decreased expression of SLC22A15 mRNA	Cancer
		4	response stimulus regulation	Doxorubicin	Drug-	SLC22A15	+	Small Cell Lung Cancer	CTD	D004317	Homo sapiens	9606	29803840	Doxorubicin results in decreased expression of SLC22A15 mRNA	Cancer
		4	response stimulus regulation	Quercetin	Drug-	SLC22A15	+	Small Cell Lung Cancer	CTD	D011794	Homo sapiens	9606	21632981	Quercetin results in decreased expression of SLC22A15 mRNA	Cancer
		4	response stimulus regulation	Tretinoin	Drug-	SLC22A15	+	Small Cell Lung Cancer	CTD	D014212	Homo sapiens	9606	33167477	Tretinoin results in decreased expression of SLC22A15 mRNA	Cancer
		4	response stimulus regulation	Cisplatin	Drug-	SLC7A7	+	Small Cell Lung Cancer	CTD	D002945	Rattus norvegicus	10116	22023808	Cisplatin results in decreased expression of SLC7A7 mRNA	Cancer
		4	response stimulus regulation	Cyclosporine	Drug-	SLC7A7	+	Small Cell Lung Cancer	CTD	D016572	Homo sapiens	9606	20106945|27989131	Cyclosporine results in decreased expression of SLC7A7 mRNA	Cancer
		4	response stimulus regulation	Genistein	Drug-	SLC7A7	+	Small Cell Lung Cancer	CTD	D019833	Rattus norvegicus	10116	17341692	Genistein results in decreased expression of SLC7A7 mRNA	Cancer
		4	response stimulus regulation	Valproic Acid	Drug-	SLC7A7	+	Small Cell Lung Cancer	CTD	D014635	Homo sapiens	9606	29154799	Valproic Acid results in decreased expression of SLC7A7 mRNA	Cancer
		4	response stimulus regulation	Estradiol	Drug+	SLCO4C1	-	Type 1 Diabetes	CTD	D004958	Homo sapiens	9606	21185374	Estradiol results in increased expression of SLCO4C1 mRNA	Endocrine diseases
		4	response stimulus regulation	Tretinoin	Drug+	SLCO4C1	-	Type 1 Diabetes	CTD	D014212	Homo sapiens	9606	21934132|33167477	Tretinoin results in increased expression of SLCO4C1 mRNA	Endocrine diseases
		4	response stimulus regulation	Valproic Acid	Drug+	SLCO4C1	-	Type 1 Diabetes	CTD	D014635	Homo sapiens	9606	23179753|24383497|24935251|26272509|28001369|29154799	Valproic Acid results in increased expression of SLCO4C1 mRNA	Endocrine diseases
		4	response stimulus regulation	Cisplatin	Drug-	SPOCK2	+	Polycystic Ovary Syndrome	CTD	D002945	Homo sapiens	9606	27392435	Cisplatin results in decreased expression of SPOCK2 mRNA	Genitourinary disease
		4	response stimulus regulation	Ethinyl Estradiol	Drug-	SPOCK2	+	Polycystic Ovary Syndrome	CTD	D004997	Mus musculus	10090	16467188|17942748	Ethinyl Estradiol results in decreased expression of SPOCK2 mRNA	Genitourinary disease
		4	response stimulus regulation	Ethinyl Estradiol	Drug-	SPOCK2	+	Polycystic Ovary Syndrome	CTD	D004997	Rattus norvegicus	10116	17557909	Ethinyl Estradiol results in decreased expression of SPOCK2 mRNA	Genitourinary disease
		4	response stimulus regulation	Methimazole	Drug-	SPOCK2	+	Polycystic Ovary Syndrome	CTD	D008713	Rattus norvegicus	10116	30047161	Methimazole results in decreased expression of SPOCK2 mRNA	Genitourinary disease
		4	response stimulus regulation	Propylthiouracil	Drug-	SPOCK2	+	Polycystic Ovary Syndrome	CTD	D011441	Rattus norvegicus	10116	30047161	Propylthiouracil results in decreased expression of SPOCK2 mRNA	Genitourinary disease
		4	response stimulus regulation	Doxorubicin	Drug-	STK33	+	Non-Alcoholic Fatty Liver Disease	CTD	D004317	Homo sapiens	9606	29803840	Doxorubicin results in decreased expression of STK33 mRNA	Liver disease
		4	response stimulus regulation	Tretinoin	Drug-	STK33	+	Non-Alcoholic Fatty Liver Disease	CTD	D014212	Homo sapiens	9606	21934132	Tretinoin results in decreased expression of STK33 mRNA	Liver disease
		4	response stimulus regulation	Ethinyl Estradiol	Drug+	STK33	-	Schizophrenia	CTD	D004997	Mus musculus	10090	17942748	Ethinyl Estradiol results in increased expression of STK33 mRNA	mental behavioral disorders
		4	response stimulus regulation	Methotrexate	Drug+	STK33	-	Schizophrenia	CTD	D008727	Homo sapiens	9606	24449571	Methotrexate results in increased expression of STK33 mRNA	mental behavioral disorders
		4	response stimulus regulation	Tretinoin	Drug+	STK33	-	Schizophrenia	CTD	D014212	Homo sapiens	9606	23724009	Tretinoin results in increased expression of STK33 mRNA	mental behavioral disorders
		4	response stimulus regulation	Cisplatin	Drug+	TBK1	-	Parkinson's Disease	CTD	D002945	Mus musculus	10090	26546572	Cisplatin results in increased expression of TBK1 mRNA	nervous system
		4	response stimulus regulation	Cyclosporine	Drug+	TBK1	-	Parkinson's Disease	CTD	D016572	Homo sapiens	9606	25562108	Cyclosporine results in increased expression of TBK1 mRNA	nervous system
		4	response stimulus regulation	Ethinyl Estradiol	Drug+	TBK1	-	Parkinson's Disease	CTD	D004997	Mus musculus	10090	17942748	Ethinyl Estradiol results in increased expression of TBK1 mRNA	nervous system
		4	response stimulus regulation	Tretinoin	Drug+	TBK1	-	Parkinson's Disease	CTD	D014212	Homo sapiens	9606	33167477	Tretinoin results in increased expression of TBK1 mRNA	nervous system
		4	response stimulus regulation	Cisplatin	Drug+	TBXAS1	-	Small Cell Lung Cancer	CTD	D002945	Homo sapiens	9606	25596134	Cisplatin results in increased expression of TBXAS1 mRNA	Cancer
		4	response stimulus regulation	Estradiol	Drug+	TBXAS1	-	Small Cell Lung Cancer	CTD	D004958	Homo sapiens	9606	31614463	Estradiol results in increased expression of TBXAS1 mRNA	Cancer
		4	response stimulus regulation	Estradiol	Drug+	TBXAS1	-	Small Cell Lung Cancer	CTD	D004958	Mus musculus	10090	19484750	Estradiol results in increased expression of TBXAS1 mRNA	Cancer
		4	response stimulus regulation	Ethinyl Estradiol	Drug+	TBXAS1	-	Small Cell Lung Cancer	CTD	D004997	Rattus norvegicus	10116	17557909	Ethinyl Estradiol results in increased expression of TBXAS1 mRNA	Cancer
		4	response stimulus regulation	Tretinoin	Drug+	TBXAS1	-	Small Cell Lung Cancer	CTD	D014212	Homo sapiens	9606	33167477	Tretinoin results in increased expression of TBXAS1 mRNA	Cancer
		4	response stimulus regulation	Methimazole	Drug+	TG	-	Polycystic Ovary Syndrome	CTD	D008713	Rattus norvegicus	10116	22342233	Methimazole results in increased expression of TG mRNA	Genitourinary disease
		4	response stimulus regulation	Propylthiouracil	Drug+	TG	-	Polycystic Ovary Syndrome	CTD	D011441	Rattus norvegicus	10116	22342233|24780913	Propylthiouracil results in increased expression of TG mRNA	Genitourinary disease
		4	response stimulus regulation	Tretinoin	Drug+	TG	-	Polycystic Ovary Syndrome	CTD	D014212	Homo sapiens	9606	17679169	Tretinoin results in increased expression of TG mRNA	Genitourinary disease
		4	response stimulus regulation	Valproic Acid	Drug+	TG	-	Polycystic Ovary Syndrome	CTD	D014635	Rattus norvegicus	10116	35594946	Valproic Acid results in increased expression of TG mRNA	Genitourinary disease
		4	response stimulus regulation	Methimazole	Drug+	TRPV4	-	Anxiety	CTD	D008713	Rattus norvegicus	10116	30047161	Methimazole results in increased expression of TRPV4 mRNA	mental behavioral disorders
		4	response stimulus regulation	Propylthiouracil	Drug+	TRPV4	-	Anxiety	CTD	D011441	Rattus norvegicus	10116	30047161	Propylthiouracil results in increased expression of TRPV4 mRNA	mental behavioral disorders
		4	response stimulus regulation	Tretinoin	Drug+	TRPV4	-	Anxiety	CTD	D014212	Homo sapiens	9606	33167477	Tretinoin results in increased expression of TRPV4 mRNA	mental behavioral disorders
		4	response stimulus regulation	Troglitazone	Drug+	TRPV4	-	Anxiety	CTD	D000077288	Mus musculus	10090	28973697	Troglitazone results in increased expression of TRPV4 mRNA	mental behavioral disorders
		4	secretory lumen matrix	Cisplatin	Drug+	ABCA2	-	Polycystic Ovary Syndrome	CTD	D002945	Homo sapiens	9606	27392435	Cisplatin results in increased expression of ABCA2 mRNA	Genitourinary disease
		4	secretory lumen matrix	Copper	Drug+	ABCA2	-	Polycystic Ovary Syndrome	CTD	D003300	Mus musculus	10090	16629173	Copper results in increased expression of ABCA2 mRNA	Genitourinary disease
		4	secretory lumen matrix	Copper	Drug+	ABCA2	-	Polycystic Ovary Syndrome	CTD	D003300	Rattus norvegicus	10116	30556269	Copper results in increased expression of ABCA2 mRNA	Genitourinary disease
		4	secretory lumen matrix	Doxorubicin	Drug+	ABCA2	-	Polycystic Ovary Syndrome	CTD	D004317	Homo sapiens	9606	16928819	Doxorubicin results in increased expression of ABCA2 mRNA	Genitourinary disease
		4	secretory lumen matrix	Methotrexate	Drug+	ABCA2	-	Polycystic Ovary Syndrome	CTD	D008727	Homo sapiens	9606	16928819	Methotrexate results in increased expression of ABCA2 mRNA	Genitourinary disease
		4	secretory lumen matrix	Arsenic Trioxide	Drug-	ADAMTS5	+	Hyperthyroidism	CTD	D000077237	Homo sapiens	9606	25258189	Arsenic Trioxide results in decreased expression of ADAMTS5 mRNA	Endocrine diseases
		4	secretory lumen matrix	Doxorubicin	Drug-	ADAMTS5	+	Hyperthyroidism	CTD	D004317	Homo sapiens	9606	16404146	Doxorubicin results in decreased expression of ADAMTS5 mRNA	Endocrine diseases
		4	secretory lumen matrix	Valproic Acid	Drug-	ADAMTS5	+	Hyperthyroidism	CTD	D014635	Homo sapiens	9606	23179753	Valproic Acid results in decreased expression of ADAMTS5 mRNA	Endocrine diseases
		4	secretory lumen matrix	Vitamin E	Drug-	ADAMTS5	+	Hyperthyroidism	CTD	D014810	Homo sapiens	9606	19244175	Vitamin E results in decreased expression of ADAMTS5 mRNA	Endocrine diseases
		4	secretory lumen matrix	Ethinyl Estradiol	Drug+	ALDH3B1	-	Polycystic Ovary Syndrome	CTD	D004997	Mus musculus	10090	17942748	Ethinyl Estradiol results in increased expression of ALDH3B1 mRNA	Genitourinary disease
		4	secretory lumen matrix	Indomethacin	Drug+	ALDH3B1	-	Polycystic Ovary Syndrome	CTD	D007213	Rattus norvegicus	10116	36868495	Indomethacin results in increased expression of ALDH3B1 mRNA	Genitourinary disease
		4	secretory lumen matrix	Tretinoin	Drug+	ALDH3B1	-	Polycystic Ovary Syndrome	CTD	D014212	Homo sapiens	9606	33167477	Tretinoin results in increased expression of ALDH3B1 mRNA	Genitourinary disease
		4	secretory lumen matrix	Zinc	Drug+	ALDH3B1	-	Polycystic Ovary Syndrome	CTD	D015032	Homo sapiens	9606	22171008	Zinc deficiency results in increased expression of ALDH3B1 mRNA	Genitourinary disease
		4	secretory lumen matrix	Ethinyl Estradiol	Drug+	ALDH3B1	-	Type 1 Diabetes	CTD	D004997	Mus musculus	10090	17942748	Ethinyl Estradiol results in increased expression of ALDH3B1 mRNA	Endocrine diseases
		4	secretory lumen matrix	Indomethacin	Drug+	ALDH3B1	-	Type 1 Diabetes	CTD	D007213	Rattus norvegicus	10116	36868495	Indomethacin results in increased expression of ALDH3B1 mRNA	Endocrine diseases
		4	secretory lumen matrix	Tretinoin	Drug+	ALDH3B1	-	Type 1 Diabetes	CTD	D014212	Homo sapiens	9606	33167477	Tretinoin results in increased expression of ALDH3B1 mRNA	Endocrine diseases
		4	secretory lumen matrix	Zinc	Drug+	ALDH3B1	-	Type 1 Diabetes	CTD	D015032	Homo sapiens	9606	22171008	Zinc deficiency results in increased expression of ALDH3B1 mRNA	Endocrine diseases
		4	secretory lumen matrix	Decitabine	Drug+	AMH	-	Non-Alcoholic Fatty Liver Disease	CTD	D000077209	Mus musculus	10090	27915011	Decitabine results in increased expression of AMH mRNA	Liver disease
		4	secretory lumen matrix	Estradiol	Drug+	AMH	-	Non-Alcoholic Fatty Liver Disease	CTD	D004958	Homo sapiens	9606	21826169	Estradiol results in increased expression of AMH mRNA	Liver disease
		4	secretory lumen matrix	Estradiol	Drug+	AMH	-	Non-Alcoholic Fatty Liver Disease	CTD	D004958	Rattus norvegicus	10116	29055809	Estradiol results in increased expression of AMH mRNA	Liver disease
		4	secretory lumen matrix	Melatonin	Drug+	AMH	-	Non-Alcoholic Fatty Liver Disease	CTD	D008550	Rattus norvegicus	10116	33967032	Melatonin results in increased expression of AMH mRNA	Liver disease
		4	secretory lumen matrix	Propylthiouracil	Drug+	AMH	-	Non-Alcoholic Fatty Liver Disease	CTD	D011441	Mus musculus	10090	20951798	AKT1 protein mutant form promotes the reaction [Propylthiouracil results in increased expression of AMH mRNA]	Liver disease
		4	secretory lumen matrix	Propylthiouracil	Drug+	AMH	-	Non-Alcoholic Fatty Liver Disease	CTD	D011441	Mus musculus	10090	20951798	Propylthiouracil results in increased expression of AMH mRNA	Liver disease
		4	secretory lumen matrix	Decitabine	Drug+	AMH	-	Small Cell Lung Cancer	CTD	D000077209	Mus musculus	10090	27915011	Decitabine results in increased expression of AMH mRNA	Cancer
		4	secretory lumen matrix	Estradiol	Drug+	AMH	-	Small Cell Lung Cancer	CTD	D004958	Homo sapiens	9606	21826169	Estradiol results in increased expression of AMH mRNA	Cancer
		4	secretory lumen matrix	Estradiol	Drug+	AMH	-	Small Cell Lung Cancer	CTD	D004958	Rattus norvegicus	10116	29055809	Estradiol results in increased expression of AMH mRNA	Cancer
		4	secretory lumen matrix	Melatonin	Drug+	AMH	-	Small Cell Lung Cancer	CTD	D008550	Rattus norvegicus	10116	33967032	Melatonin results in increased expression of AMH mRNA	Cancer
		4	secretory lumen matrix	Propylthiouracil	Drug+	AMH	-	Small Cell Lung Cancer	CTD	D011441	Mus musculus	10090	20951798	AKT1 protein mutant form promotes the reaction [Propylthiouracil results in increased expression of AMH mRNA]	Cancer
		4	secretory lumen matrix	Propylthiouracil	Drug+	AMH	-	Small Cell Lung Cancer	CTD	D011441	Mus musculus	10090	20951798	Propylthiouracil results in increased expression of AMH mRNA	Cancer
		4	secretory lumen matrix	Arsenic Trioxide	Drug+	BMPR2	-	Non-Alcoholic Fatty Liver Disease	CTD	D000077237	Homo sapiens	9606	20458559	Arsenic Trioxide results in increased expression of BMPR2 mRNA	Liver disease
		4	secretory lumen matrix	Ethinyl Estradiol	Drug+	BMPR2	-	Non-Alcoholic Fatty Liver Disease	CTD	D004997	Rattus norvegicus	10116	29097150	Ethinyl Estradiol results in increased expression of BMPR2 mRNA	Liver disease
		4	secretory lumen matrix	Tretinoin	Drug+	BMPR2	-	Non-Alcoholic Fatty Liver Disease	CTD	D014212	Homo sapiens	9606	21934132|33167477	Tretinoin results in increased expression of BMPR2 mRNA	Liver disease
		4	secretory lumen matrix	Valproic Acid	Drug+	BMPR2	-	Non-Alcoholic Fatty Liver Disease	CTD	D014635	Homo sapiens	9606	23179753|27188386	Valproic Acid results in increased expression of BMPR2 mRNA	Liver disease
		4	secretory lumen matrix	Cyclosporine	Drug-	CALCRL	+	Polycystic Ovary Syndrome	CTD	D016572	Homo sapiens	9606	20106945	Cyclosporine results in decreased expression of CALCRL mRNA	Genitourinary disease
		4	secretory lumen matrix	Doxorubicin	Drug-	CALCRL	+	Polycystic Ovary Syndrome	CTD	D004317	Homo sapiens	9606	29803840	Doxorubicin results in decreased expression of CALCRL mRNA	Genitourinary disease
		4	secretory lumen matrix	Estradiol	Drug-	CALCRL	+	Polycystic Ovary Syndrome	CTD	D004958	Rattus norvegicus	10116	15469997|32145629	Estradiol results in decreased expression of CALCRL mRNA	Genitourinary disease
		4	secretory lumen matrix	Ethinyl Estradiol	Drug-	CALCRL	+	Polycystic Ovary Syndrome	CTD	D004997	Rattus norvegicus	10116	17351261	Ethinyl Estradiol results in decreased expression of CALCRL mRNA	Genitourinary disease
		4	secretory lumen matrix	Cyclosporine	Drug-	CLEC3B	+	Small Cell Lung Cancer	CTD	D016572	Homo sapiens	9606	20106945	Cyclosporine results in decreased expression of CLEC3B mRNA	Cancer
		4	secretory lumen matrix	Doxorubicin	Drug-	CLEC3B	+	Small Cell Lung Cancer	CTD	D004317	Homo sapiens	9606	29803840	Doxorubicin results in decreased expression of CLEC3B mRNA	Cancer
		4	secretory lumen matrix	Cyclosporine	Drug-	CPM	+	Non-Small Cell Lung Cancer	CTD	D016572	Homo sapiens	9606	20106945	Cyclosporine results in decreased expression of CPM mRNA	Cancer
		4	secretory lumen matrix	Propylthiouracil	Drug-	CPM	+	Non-Small Cell Lung Cancer	CTD	D011441	Rattus norvegicus	10116	24780913|25825206	Propylthiouracil results in decreased expression of CPM mRNA	Cancer
		4	secretory lumen matrix	Valproic Acid	Drug-	CPM	+	Non-Small Cell Lung Cancer	CTD	D014635	Mus musculus	10090	24896083	Valproic Acid results in decreased expression of CPM mRNA	Cancer
		4	secretory lumen matrix	Vitamin E	Drug-	CPM	+	Non-Small Cell Lung Cancer	CTD	D014810	Homo sapiens	9606	19244175	Vitamin E results in decreased expression of CPM mRNA	Cancer
		4	secretory lumen matrix	Cyclosporine	Drug+	FGL2	-	Non-Alcoholic Fatty Liver Disease	CTD	D016572	Rattus norvegicus	10116	21865292	Cyclosporine results in increased expression of FGL2 mRNA	Liver disease
		4	secretory lumen matrix	Estradiol	Drug+	FGL2	-	Non-Alcoholic Fatty Liver Disease	CTD	D004958	Homo sapiens	9606	25878060	Estradiol results in increased expression of FGL2 mRNA	Liver disease
		4	secretory lumen matrix	Tretinoin	Drug+	FGL2	-	Non-Alcoholic Fatty Liver Disease	CTD	D014212	Homo sapiens	9606	33167477	Tretinoin results in increased expression of FGL2 mRNA	Liver disease
		4	secretory lumen matrix	Valproic Acid	Drug+	FGL2	-	Non-Alcoholic Fatty Liver Disease	CTD	D014635	Rattus norvegicus	10116	29427782	Valproic Acid results in increased expression of FGL2 mRNA	Liver disease
		4	secretory lumen matrix	Cyclosporine	Drug+	FGL2	-	Parkinson's Disease	CTD	D016572	Rattus norvegicus	10116	21865292	Cyclosporine results in increased expression of FGL2 mRNA	nervous system
		4	secretory lumen matrix	Estradiol	Drug+	FGL2	-	Parkinson's Disease	CTD	D004958	Homo sapiens	9606	25878060	Estradiol results in increased expression of FGL2 mRNA	nervous system
		4	secretory lumen matrix	Tretinoin	Drug+	FGL2	-	Parkinson's Disease	CTD	D014212	Homo sapiens	9606	33167477	Tretinoin results in increased expression of FGL2 mRNA	nervous system
		4	secretory lumen matrix	Valproic Acid	Drug+	FGL2	-	Parkinson's Disease	CTD	D014635	Rattus norvegicus	10116	29427782	Valproic Acid results in increased expression of FGL2 mRNA	nervous system
		4	secretory lumen matrix	Copper	Drug-	GALK1	+	Schizophrenia	CTD	D003300	Homo sapiens	9606	20971185	[NSC 689534 binds to Copper] which results in decreased expression of GALK1 mRNA	mental behavioral disorders
		4	secretory lumen matrix	Cyclosporine	Drug-	GALK1	+	Schizophrenia	CTD	D016572	Homo sapiens	9606	20106945|25562108	Cyclosporine results in decreased expression of GALK1 mRNA	mental behavioral disorders
		4	secretory lumen matrix	Tretinoin	Drug-	GALK1	+	Schizophrenia	CTD	D014212	Homo sapiens	9606	33167477	Tretinoin results in decreased expression of GALK1 mRNA	mental behavioral disorders
		4	secretory lumen matrix	Valproic Acid	Drug-	GALK1	+	Schizophrenia	CTD	D014635	Homo sapiens	9606	29154799	Valproic Acid results in decreased expression of GALK1 mRNA	mental behavioral disorders
		4	secretory lumen matrix	Cisplatin	Drug--	GAPDH	+	Polycystic Ovary Syndrome	CTD	D002945	Homo sapiens	9606	29690507	Cisplatin inhibits the reaction [Oxygen deficiency results in increased expression of GAPDH mRNA]	Genitourinary disease
		4	secretory lumen matrix	Cisplatin	Drug-	GAPDH	+	Polycystic Ovary Syndrome	CTD	D002945	Homo sapiens	9606	29690507	Cisplatin results in decreased expression of GAPDH mRNA	Genitourinary disease
		4	secretory lumen matrix	Estradiol	Drug-	GAPDH	+	Polycystic Ovary Syndrome	CTD	D004958	Rattus norvegicus	10116	32145629	Estradiol results in decreased expression of GAPDH mRNA	Genitourinary disease
		4	secretory lumen matrix	Fluorouracil	Drug-	GAPDH	+	Polycystic Ovary Syndrome	CTD	D005472	Homo sapiens	9606	17169984	Fluorouracil affects the splicing of GAPDH mRNA	Genitourinary disease
		4	secretory lumen matrix	Folic Acid	Drug-	GAPDH	+	Polycystic Ovary Syndrome	CTD	D005492	Mus musculus	10090	25629700	Folic Acid results in decreased expression of GAPDH mRNA	Genitourinary disease
		4	secretory lumen matrix	Folic Acid	Drug--	GLB1	+	Small Cell Lung Cancer	CTD	D005492	Mus musculus	10090	22206623	Folic Acid inhibits the reaction [1,2-Dimethylhydrazine results in increased expression of GLB1 mRNA]	Cancer
		4	secretory lumen matrix	Copper	Drug-	GLB1	+	Small Cell Lung Cancer	CTD	D003300	Rattus norvegicus	10116	22465980	Copper results in decreased expression of GLB1 mRNA	Cancer
		4	secretory lumen matrix	Cyclosporine	Drug-	GLB1	+	Small Cell Lung Cancer	CTD	D016572	Homo sapiens	9606	25562108	Cyclosporine results in decreased expression of GLB1 mRNA	Cancer
		4	secretory lumen matrix	Doxorubicin	Drug-	GLB1	+	Small Cell Lung Cancer	CTD	D004317	Homo sapiens	9606	29803840	Doxorubicin results in decreased expression of GLB1 mRNA	Cancer
		4	secretory lumen matrix	Arsenic Trioxide	Drug+	HLA-DPA1	-	Small Cell Lung Cancer	CTD	D000077237	Homo sapiens	9606	20458559	Arsenic Trioxide results in increased expression of HLA-DPA1 mRNA	Cancer
		4	secretory lumen matrix	Estradiol	Drug+	HLA-DPA1	-	Small Cell Lung Cancer	CTD	D004958	Homo sapiens	9606	17121429	Estradiol results in increased expression of HLA-DPA1 mRNA	Cancer
		4	secretory lumen matrix	Valproic Acid	Drug+	HLA-DPA1	-	Small Cell Lung Cancer	CTD	D014635	Homo sapiens	9606	23179753|28001369	Valproic Acid results in increased expression of HLA-DPA1 mRNA	Cancer
		4	secretory lumen matrix	Vitamin E	Drug+	HLA-DPA1	-	Small Cell Lung Cancer	CTD	D014810	Homo sapiens	9606	19244175	Vitamin E results in increased expression of HLA-DPA1 mRNA	Cancer
		4	secretory lumen matrix	Cyclosporine	Drug-	HPD	+	Non-Alcoholic Fatty Liver Disease	CTD	D016572	Homo sapiens	9606	20106945|23830897|27989131	Cyclosporine results in decreased expression of HPD mRNA	Liver disease
		4	secretory lumen matrix	Cyclosporine	Drug-	HPD	+	Non-Alcoholic Fatty Liver Disease	CTD	D016572	Mus musculus	10090	23830897	Cyclosporine results in decreased expression of HPD mRNA	Liver disease
		4	secretory lumen matrix	Estradiol	Drug-	HPD	+	Non-Alcoholic Fatty Liver Disease	CTD	D004958	Homo sapiens	9606	20106945	Estradiol results in decreased expression of HPD mRNA	Liver disease
		4	secretory lumen matrix	Estradiol	Drug-	HPD	+	Non-Alcoholic Fatty Liver Disease	CTD	D004958	Rattus norvegicus	10116	32145629	Estradiol results in decreased expression of HPD mRNA	Liver disease
		4	secretory lumen matrix	Folic Acid	Drug-	HPD	+	Non-Alcoholic Fatty Liver Disease	CTD	D005492	Mus musculus	10090	25629700	Folic Acid results in decreased expression of HPD mRNA	Liver disease
		4	secretory lumen matrix	Valproic Acid	Drug-	HPD	+	Non-Alcoholic Fatty Liver Disease	CTD	D014635	Homo sapiens	9606	29154799	Valproic Acid results in decreased expression of HPD mRNA	Liver disease
		4	secretory lumen matrix	Estradiol	Drug+	LGMN	-	Type 1 Diabetes	CTD	D004958	Mus musculus	10090	19484750	Estradiol results in increased expression of LGMN mRNA	Endocrine diseases
		4	secretory lumen matrix	Tretinoin	Drug+	LGMN	-	Type 1 Diabetes	CTD	D014212	Mus musculus	10090	16236135	Tretinoin results in increased expression of LGMN mRNA	Endocrine diseases
		4	secretory lumen matrix	Valproic Acid	Drug+	LGMN	-	Type 1 Diabetes	CTD	D014635	Homo sapiens	9606	23179753|27188386|29154799	Valproic Acid results in increased expression of LGMN mRNA	Endocrine diseases
		4	secretory lumen matrix	Folic Acid	Drug--	MARK3	+	Small Cell Lung Cancer	CTD	D005492	Mus musculus	10090	22206623	Folic Acid inhibits the reaction [1,2-Dimethylhydrazine results in increased expression of MARK3 mRNA]	Cancer
		4	secretory lumen matrix	Doxorubicin	Drug-	MARK3	+	Small Cell Lung Cancer	CTD	D004317	Homo sapiens	9606	29803840	Doxorubicin results in decreased expression of MARK3 mRNA	Cancer
		4	secretory lumen matrix	Ethinyl Estradiol	Drug-	MARK3	+	Small Cell Lung Cancer	CTD	D004997	Rattus norvegicus	10116	29097150	Ethinyl Estradiol results in decreased expression of MARK3 mRNA	Cancer
		4	secretory lumen matrix	Folic Acid	Drug-	MARK3	+	Small Cell Lung Cancer	CTD	D005492	Mus musculus	10090	25629700	Folic Acid results in decreased expression of MARK3 mRNA	Cancer
		4	secretory lumen matrix	Topotecan	Drug-	MARK3	+	Small Cell Lung Cancer	CTD	D019772	Rattus norvegicus	10116	25729387	Topotecan results in decreased expression of MARK3 mRNA	Cancer
		4	secretory lumen matrix	Estradiol	Drug-	MMRN1	+	Non-Alcoholic Fatty Liver Disease	CTD	D004958	Rattus norvegicus	10116	32145629	Estradiol results in decreased expression of MMRN1 mRNA	Liver disease
		4	secretory lumen matrix	Folic Acid	Drug-	MMRN1	+	Non-Alcoholic Fatty Liver Disease	CTD	D005492	Mus musculus	10090	25629700	Folic Acid results in decreased expression of MMRN1 mRNA	Liver disease
		4	secretory lumen matrix	Methimazole	Drug-	MMRN1	+	Non-Alcoholic Fatty Liver Disease	CTD	D008713	Rattus norvegicus	10116	30047161	Methimazole results in decreased expression of MMRN1 mRNA	Liver disease
		4	secretory lumen matrix	Propylthiouracil	Drug-	MMRN1	+	Non-Alcoholic Fatty Liver Disease	CTD	D011441	Rattus norvegicus	10116	24780913|30047161	Propylthiouracil results in decreased expression of MMRN1 mRNA	Liver disease
		4	secretory lumen matrix	Estradiol	Drug-	MMRN1	+	Non-Small Cell Lung Cancer	CTD	D004958	Rattus norvegicus	10116	32145629	Estradiol results in decreased expression of MMRN1 mRNA	Cancer
		4	secretory lumen matrix	Folic Acid	Drug-	MMRN1	+	Non-Small Cell Lung Cancer	CTD	D005492	Mus musculus	10090	25629700	Folic Acid results in decreased expression of MMRN1 mRNA	Cancer
		4	secretory lumen matrix	Methimazole	Drug-	MMRN1	+	Non-Small Cell Lung Cancer	CTD	D008713	Rattus norvegicus	10116	30047161	Methimazole results in decreased expression of MMRN1 mRNA	Cancer
		4	secretory lumen matrix	Propylthiouracil	Drug-	MMRN1	+	Non-Small Cell Lung Cancer	CTD	D011441	Rattus norvegicus	10116	24780913|30047161	Propylthiouracil results in decreased expression of MMRN1 mRNA	Cancer
		4	secretory lumen matrix	Folic Acid	Drug-	PDGFD	+	Type 1 Diabetes	CTD	D005492	Mus musculus	10090	25629700	Folic Acid results in decreased expression of PDGFD mRNA	Endocrine diseases
		4	secretory lumen matrix	Doxorubicin	Drug-	PI3	+	Polycystic Ovary Syndrome	CTD	D004317	Homo sapiens	9606	29803840	Doxorubicin results in decreased expression of PI3 mRNA	Genitourinary disease
		4	secretory lumen matrix	Troglitazone	Drug-	PI3	+	Polycystic Ovary Syndrome	CTD	D000077288	Homo sapiens	9606	25572481	Troglitazone results in decreased expression of PI3 mRNA	Genitourinary disease
		4	secretory lumen matrix	Arsenic Trioxide	Drug--	PRTN3	+	Polycystic Ovary Syndrome	CTD	D000077237	Homo sapiens	9606	26892147	Arsenic Trioxide promotes the reaction [Tretinoin results in decreased expression of PRTN3 mRNA]	Genitourinary disease
		4	secretory lumen matrix	Tretinoin	Drug--	PRTN3	+	Polycystic Ovary Syndrome	CTD	D014212	Homo sapiens	9606	26892147	Arsenic Trioxide promotes the reaction [Tretinoin results in decreased expression of PRTN3 mRNA]	Genitourinary disease
		4	secretory lumen matrix	Cisplatin	Drug-	PRTN3	+	Polycystic Ovary Syndrome	CTD	D002945	Homo sapiens	9606	27594783	Cisplatin results in decreased expression of PRTN3 mRNA	Genitourinary disease
		4	secretory lumen matrix	Methotrexate	Drug-	PRTN3	+	Polycystic Ovary Syndrome	CTD	D008727	Homo sapiens	9606	17400583	Methotrexate results in decreased expression of PRTN3 mRNA	Genitourinary disease
		4	secretory lumen matrix	Tretinoin	Drug-	PRTN3	+	Polycystic Ovary Syndrome	CTD	D014212	Homo sapiens	9606	26892147	Tretinoin results in decreased expression of PRTN3 mRNA	Genitourinary disease
		4	secretory lumen matrix	Doxorubicin	Drug-	RNASE1	+	Small Cell Lung Cancer	CTD	D004317	Homo sapiens	9606	29803840	Doxorubicin results in decreased expression of RNASE1 mRNA	Cancer
		4	secretory lumen matrix	Tretinoin	Drug-	RNASE1	+	Small Cell Lung Cancer	CTD	D014212	Mus musculus	10090	16604517	Tretinoin results in decreased expression of RNASE1 mRNA	Cancer
		4	secretory lumen matrix	Troglitazone	Drug-	RNASE1	+	Small Cell Lung Cancer	CTD	D000077288	Rattus norvegicus	10116	21515302	Troglitazone results in decreased expression of RNASE1 mRNA	Cancer
		4	secretory lumen matrix	Valproic Acid	Drug-	RNASE1	+	Small Cell Lung Cancer	CTD	D014635	Homo sapiens	9606	29154799	Valproic Acid results in decreased expression of RNASE1 mRNA	Cancer
		4	secretory lumen matrix	Estradiol	Drug+	SLCO4C1	-	Type 1 Diabetes	CTD	D004958	Homo sapiens	9606	21185374	Estradiol results in increased expression of SLCO4C1 mRNA	Endocrine diseases
		4	secretory lumen matrix	Tretinoin	Drug+	SLCO4C1	-	Type 1 Diabetes	CTD	D014212	Homo sapiens	9606	21934132|33167477	Tretinoin results in increased expression of SLCO4C1 mRNA	Endocrine diseases
		4	secretory lumen matrix	Valproic Acid	Drug+	SLCO4C1	-	Type 1 Diabetes	CTD	D014635	Homo sapiens	9606	23179753|24383497|24935251|26272509|28001369|29154799	Valproic Acid results in increased expression of SLCO4C1 mRNA	Endocrine diseases
		4	secretory lumen matrix	Cisplatin	Drug-	SPOCK2	+	Polycystic Ovary Syndrome	CTD	D002945	Homo sapiens	9606	27392435	Cisplatin results in decreased expression of SPOCK2 mRNA	Genitourinary disease
		4	secretory lumen matrix	Ethinyl Estradiol	Drug-	SPOCK2	+	Polycystic Ovary Syndrome	CTD	D004997	Mus musculus	10090	16467188|17942748	Ethinyl Estradiol results in decreased expression of SPOCK2 mRNA	Genitourinary disease
		4	secretory lumen matrix	Ethinyl Estradiol	Drug-	SPOCK2	+	Polycystic Ovary Syndrome	CTD	D004997	Rattus norvegicus	10116	17557909	Ethinyl Estradiol results in decreased expression of SPOCK2 mRNA	Genitourinary disease
		4	secretory lumen matrix	Methimazole	Drug-	SPOCK2	+	Polycystic Ovary Syndrome	CTD	D008713	Rattus norvegicus	10116	30047161	Methimazole results in decreased expression of SPOCK2 mRNA	Genitourinary disease
		4	secretory lumen matrix	Propylthiouracil	Drug-	SPOCK2	+	Polycystic Ovary Syndrome	CTD	D011441	Rattus norvegicus	10116	30047161	Propylthiouracil results in decreased expression of SPOCK2 mRNA	Genitourinary disease
		4	secretory lumen matrix	Methimazole	Drug+	TG	-	Polycystic Ovary Syndrome	CTD	D008713	Rattus norvegicus	10116	22342233	Methimazole results in increased expression of TG mRNA	Genitourinary disease
		4	secretory lumen matrix	Propylthiouracil	Drug+	TG	-	Polycystic Ovary Syndrome	CTD	D011441	Rattus norvegicus	10116	22342233|24780913	Propylthiouracil results in increased expression of TG mRNA	Genitourinary disease
		4	secretory lumen matrix	Tretinoin	Drug+	TG	-	Polycystic Ovary Syndrome	CTD	D014212	Homo sapiens	9606	17679169	Tretinoin results in increased expression of TG mRNA	Genitourinary disease
		4	secretory lumen matrix	Valproic Acid	Drug+	TG	-	Polycystic Ovary Syndrome	CTD	D014635	Rattus norvegicus	10116	35594946	Valproic Acid results in increased expression of TG mRNA	Genitourinary disease
		4	small molecule metabolic	Copper	Drug+	EP300	-	Non-Alcoholic Fatty Liver Disease	CTD	D003300	Homo sapiens	9606	30911355	[Chelating Agents binds to Copper] which results in increased expression of EP300 mRNA	Liver disease
		4	small molecule metabolic	Arsenic Trioxide	Drug+	EP300	-	Non-Alcoholic Fatty Liver Disease	CTD	D000077237	Homo sapiens	9606	20458559	Arsenic Trioxide results in increased expression of EP300 mRNA	Liver disease
		4	small molecule metabolic	Dexamethasone	Drug+	EP300	-	Non-Alcoholic Fatty Liver Disease	CTD	D003907	Rattus norvegicus	10116	32494933	Dexamethasone results in increased expression of EP300 mRNA	Liver disease
		4	small molecule metabolic	Tretinoin	Drug+	EP300	-	Non-Alcoholic Fatty Liver Disease	CTD	D014212	Homo sapiens	9606	28053092	Tretinoin results in increased expression of EP300 mRNA	Liver disease
		4	small molecule metabolic	Folic Acid	Drug--	GLB1	+	Small Cell Lung Cancer	CTD	D005492	Mus musculus	10090	22206623	Folic Acid inhibits the reaction [1,2-Dimethylhydrazine results in increased expression of GLB1 mRNA]	Cancer
		4	small molecule metabolic	Copper	Drug-	GLB1	+	Small Cell Lung Cancer	CTD	D003300	Rattus norvegicus	10116	22465980	Copper results in decreased expression of GLB1 mRNA	Cancer
		4	small molecule metabolic	Cyclosporine	Drug-	GLB1	+	Small Cell Lung Cancer	CTD	D016572	Homo sapiens	9606	25562108	Cyclosporine results in decreased expression of GLB1 mRNA	Cancer
		4	small molecule metabolic	Doxorubicin	Drug-	GLB1	+	Small Cell Lung Cancer	CTD	D004317	Homo sapiens	9606	29803840	Doxorubicin results in decreased expression of GLB1 mRNA	Cancer
		4	small molecule metabolic	Cyclosporine	Drug-	HPD	+	Non-Alcoholic Fatty Liver Disease	CTD	D016572	Homo sapiens	9606	20106945|23830897|27989131	Cyclosporine results in decreased expression of HPD mRNA	Liver disease
		4	small molecule metabolic	Cyclosporine	Drug-	HPD	+	Non-Alcoholic Fatty Liver Disease	CTD	D016572	Mus musculus	10090	23830897	Cyclosporine results in decreased expression of HPD mRNA	Liver disease
		4	small molecule metabolic	Estradiol	Drug-	HPD	+	Non-Alcoholic Fatty Liver Disease	CTD	D004958	Homo sapiens	9606	20106945	Estradiol results in decreased expression of HPD mRNA	Liver disease
		4	small molecule metabolic	Estradiol	Drug-	HPD	+	Non-Alcoholic Fatty Liver Disease	CTD	D004958	Rattus norvegicus	10116	32145629	Estradiol results in decreased expression of HPD mRNA	Liver disease
		4	small molecule metabolic	Folic Acid	Drug-	HPD	+	Non-Alcoholic Fatty Liver Disease	CTD	D005492	Mus musculus	10090	25629700	Folic Acid results in decreased expression of HPD mRNA	Liver disease
		4	small molecule metabolic	Valproic Acid	Drug-	HPD	+	Non-Alcoholic Fatty Liver Disease	CTD	D014635	Homo sapiens	9606	29154799	Valproic Acid results in decreased expression of HPD mRNA	Liver disease
		4	small molecule metabolic	Cisplatin	Drug-	SLC7A7	+	Small Cell Lung Cancer	CTD	D002945	Rattus norvegicus	10116	22023808	Cisplatin results in decreased expression of SLC7A7 mRNA	Cancer
		4	small molecule metabolic	Cyclosporine	Drug-	SLC7A7	+	Small Cell Lung Cancer	CTD	D016572	Homo sapiens	9606	20106945|27989131	Cyclosporine results in decreased expression of SLC7A7 mRNA	Cancer
		4	small molecule metabolic	Genistein	Drug-	SLC7A7	+	Small Cell Lung Cancer	CTD	D019833	Rattus norvegicus	10116	17341692	Genistein results in decreased expression of SLC7A7 mRNA	Cancer
		4	small molecule metabolic	Valproic Acid	Drug-	SLC7A7	+	Small Cell Lung Cancer	CTD	D014635	Homo sapiens	9606	29154799	Valproic Acid results in decreased expression of SLC7A7 mRNA	Cancer
		4	small molecule metabolic	Cisplatin	Drug+	TBXAS1	-	Small Cell Lung Cancer	CTD	D002945	Homo sapiens	9606	25596134	Cisplatin results in increased expression of TBXAS1 mRNA	Cancer
		4	small molecule metabolic	Estradiol	Drug+	TBXAS1	-	Small Cell Lung Cancer	CTD	D004958	Homo sapiens	9606	31614463	Estradiol results in increased expression of TBXAS1 mRNA	Cancer
		4	small molecule metabolic	Estradiol	Drug+	TBXAS1	-	Small Cell Lung Cancer	CTD	D004958	Mus musculus	10090	19484750	Estradiol results in increased expression of TBXAS1 mRNA	Cancer
		4	small molecule metabolic	Ethinyl Estradiol	Drug+	TBXAS1	-	Small Cell Lung Cancer	CTD	D004997	Rattus norvegicus	10116	17557909	Ethinyl Estradiol results in increased expression of TBXAS1 mRNA	Cancer
		4	small molecule metabolic	Tretinoin	Drug+	TBXAS1	-	Small Cell Lung Cancer	CTD	D014212	Homo sapiens	9606	33167477	Tretinoin results in increased expression of TBXAS1 mRNA	Cancer
		3	defense external stimulus	Copper	Drug+	GHRL	-	Manic Episode	Old medicines repurposed	D003300	Rattus norvegicus	10116	26033743	Copper deficiency results in increased expression of GHRL mRNA	mental behavioral disorders
		3	defense external stimulus	Tretinoin	Drug+	GHRL	-	Manic Episode	Old medicines repurposed	D014212	Homo sapiens	9606	33167477	Tretinoin results in increased expression of GHRL mRNA	mental behavioral disorders
		3	defense external stimulus	Zinc	Drug+	GHRL	-	Manic Episode	Old medicines repurposed	D015032	Rattus norvegicus	10116	16413754	Zinc results in increased expression of GHRL mRNA	mental behavioral disorders
		3	defense external stimulus	Cisplatin	Drug-	MMP25	+	Manic Episode	Old medicines repurposed	D002945	Homo sapiens	9606	27392435	Cisplatin results in decreased expression of MMP25 mRNA	mental behavioral disorders
		3	defense external stimulus	Propylthiouracil	Drug-	MMP25	+	Manic Episode	Old medicines repurposed	D011441	Rattus norvegicus	10116	24780913	Propylthiouracil results in decreased expression of MMP25 mRNA	mental behavioral disorders
		3	defense external stimulus	Tretinoin	Drug-	MMP25	+	Manic Episode	Old medicines repurposed	D014212	Homo sapiens	9606	23724009	Tretinoin results in decreased expression of MMP25 mRNA	mental behavioral disorders
		3	defense external stimulus	Quercetin	Drug+	PRKD1	-	Manic Episode	Old medicines repurposed	D011794	Homo sapiens	9606	21632981	Quercetin results in increased expression of PRKD1 mRNA	mental behavioral disorders
		3	defense external stimulus	Tretinoin	Drug+	PRKD1	-	Manic Episode	Old medicines repurposed	D014212	Homo sapiens	9606	21934132	Tretinoin results in increased expression of PRKD1 mRNA	mental behavioral disorders
		3	defense external stimulus	Tretinoin	Drug+	PRKD1	-	Manic Episode	Old medicines repurposed	D014212	Mus musculus	10090	16604517	Tretinoin results in increased expression of PRKD1 mRNA	mental behavioral disorders
		3	defense external stimulus	Valproic Acid	Drug+	PRKD1	-	Manic Episode	Old medicines repurposed	D014635	Homo sapiens	9606	29154799	Valproic Acid results in increased expression of PRKD1 mRNA	mental behavioral disorders
		3	membrane organelle extracellular	Estradiol	Drug-	ENTPD1	+	Manic Episode	Old medicines repurposed	D004958	Homo sapiens	9606	21185374	Estradiol results in decreased expression of ENTPD1 mRNA	mental behavioral disorders
		3	membrane organelle extracellular	Fluorouracil	Drug-	ENTPD1	+	Manic Episode	Old medicines repurposed	D005472	Homo sapiens	9606	19219653	Fluorouracil results in decreased expression of ENTPD1 mRNA	mental behavioral disorders
		3	membrane organelle extracellular	Valproic Acid	Drug-	ENTPD1	+	Manic Episode	Old medicines repurposed	D014635	Homo sapiens	9606	23179753	Valproic Acid results in decreased expression of ENTPD1 mRNA	mental behavioral disorders
		3	membrane organelle extracellular	Cyclosporine	Drug+	LMAN1	-	Manic Episode	Old medicines repurposed	D016572	Homo sapiens	9606	20106945|27989131	Cyclosporine results in increased expression of LMAN1 mRNA	mental behavioral disorders
		3	membrane organelle extracellular	Doxorubicin	Drug+	LMAN1	-	Manic Episode	Old medicines repurposed	D004317	Homo sapiens	9606	29803840	Doxorubicin results in increased expression of LMAN1 mRNA	mental behavioral disorders
		3	membrane organelle extracellular	Valproic Acid	Drug+	LMAN1	-	Manic Episode	Old medicines repurposed	D014635	Homo sapiens	9606	23527032|29154799	Valproic Acid results in increased expression of LMAN1 mRNA	mental behavioral disorders
		3	regulation metabolic phosphorylation	Estradiol	Drug+	PINK1	-	Manic Episode	Old medicines repurposed	D004958	Rattus norvegicus	10116	35192832	Estradiol results in increased expression of PINK1 mRNA	mental behavioral disorders
		3	regulation metabolic phosphorylation	Valproic Acid	Drug+	PINK1	-	Manic Episode	Old medicines repurposed	D014635	Homo sapiens	9606	23179753|24935251|28001369	Valproic Acid results in increased expression of PINK1 mRNA	mental behavioral disorders
		3	regulation metabolic phosphorylation	Vitamin E	Drug+	PINK1	-	Manic Episode	Old medicines repurposed	D014810	Homo sapiens	9606	19244175	Vitamin E results in increased expression of PINK1 mRNA	mental behavioral disorders
		3	regulation metabolic phosphorylation	Quercetin	Drug+	PRKD1	-	Manic Episode	Old medicines repurposed	D011794	Homo sapiens	9606	21632981	Quercetin results in increased expression of PRKD1 mRNA	mental behavioral disorders
		3	regulation metabolic phosphorylation	Tretinoin	Drug+	PRKD1	-	Manic Episode	Old medicines repurposed	D014212	Homo sapiens	9606	21934132	Tretinoin results in increased expression of PRKD1 mRNA	mental behavioral disorders
		3	regulation metabolic phosphorylation	Tretinoin	Drug+	PRKD1	-	Manic Episode	Old medicines repurposed	D014212	Mus musculus	10090	16604517	Tretinoin results in increased expression of PRKD1 mRNA	mental behavioral disorders
		3	regulation metabolic phosphorylation	Valproic Acid	Drug+	PRKD1	-	Manic Episode	Old medicines repurposed	D014635	Homo sapiens	9606	29154799	Valproic Acid results in increased expression of PRKD1 mRNA	mental behavioral disorders
		3	response stimulus regulation	Copper	Drug+	CD302	-	Manic Episode	Old medicines repurposed	D003300	Mus musculus	10090	16629173	MT1 affects the reaction [Copper results in increased expression of CD302 mRNA]	mental behavioral disorders
		3	response stimulus regulation	Copper	Drug+	CD302	-	Manic Episode	Old medicines repurposed	D003300	Mus musculus	10090	16629173	MT2 affects the reaction [Copper results in increased expression of CD302 mRNA]	mental behavioral disorders
		3	response stimulus regulation	Dexamethasone	Drug+	CD302	-	Manic Episode	Old medicines repurposed	D003907	Homo sapiens	9606	25047013	Dexamethasone results in increased expression of CD302 mRNA	mental behavioral disorders
		3	response stimulus regulation	Valproic Acid	Drug+	CD302	-	Manic Episode	Old medicines repurposed	D014635	Homo sapiens	9606	19101580|23179753|23527032|24383497|24935251|26272509|27188386|28001369	Valproic Acid results in increased expression of CD302 mRNA	mental behavioral disorders
		3	response stimulus regulation	Estradiol	Drug-	ENTPD1	+	Manic Episode	Old medicines repurposed	D004958	Homo sapiens	9606	21185374	Estradiol results in decreased expression of ENTPD1 mRNA	mental behavioral disorders
		3	response stimulus regulation	Fluorouracil	Drug-	ENTPD1	+	Manic Episode	Old medicines repurposed	D005472	Homo sapiens	9606	19219653	Fluorouracil results in decreased expression of ENTPD1 mRNA	mental behavioral disorders
		3	response stimulus regulation	Valproic Acid	Drug-	ENTPD1	+	Manic Episode	Old medicines repurposed	D014635	Homo sapiens	9606	23179753	Valproic Acid results in decreased expression of ENTPD1 mRNA	mental behavioral disorders
		3	response stimulus regulation	Copper	Drug+	GHRL	-	Manic Episode	Old medicines repurposed	D003300	Rattus norvegicus	10116	26033743	Copper deficiency results in increased expression of GHRL mRNA	mental behavioral disorders
		3	response stimulus regulation	Tretinoin	Drug+	GHRL	-	Manic Episode	Old medicines repurposed	D014212	Homo sapiens	9606	33167477	Tretinoin results in increased expression of GHRL mRNA	mental behavioral disorders
		3	response stimulus regulation	Zinc	Drug+	GHRL	-	Manic Episode	Old medicines repurposed	D015032	Rattus norvegicus	10116	16413754	Zinc results in increased expression of GHRL mRNA	mental behavioral disorders
		3	response stimulus regulation	Cisplatin	Drug-	GPR27	+	Type 1 Diabetes	Old medicines repurposed	D002945	Homo sapiens	9606	27392435	Cisplatin results in decreased expression of GPR27 mRNA	Endocrine diseases
		3	response stimulus regulation	Doxorubicin	Drug-	GPR27	+	Type 1 Diabetes	Old medicines repurposed	D004317	Homo sapiens	9606	29803840	Doxorubicin results in decreased expression of GPR27 mRNA	Endocrine diseases
		3	response stimulus regulation	Aspirin	Drug-	HCK	+	Type 1 Diabetes	Old medicines repurposed	D001241	Homo sapiens	9606	15928584	Aspirin results in decreased expression of HCK mRNA	Endocrine diseases
		3	response stimulus regulation	Cyclosporine	Drug+	LMAN1	-	Manic Episode	Old medicines repurposed	D016572	Homo sapiens	9606	20106945|27989131	Cyclosporine results in increased expression of LMAN1 mRNA	mental behavioral disorders
		3	response stimulus regulation	Doxorubicin	Drug+	LMAN1	-	Manic Episode	Old medicines repurposed	D004317	Homo sapiens	9606	29803840	Doxorubicin results in increased expression of LMAN1 mRNA	mental behavioral disorders
		3	response stimulus regulation	Valproic Acid	Drug+	LMAN1	-	Manic Episode	Old medicines repurposed	D014635	Homo sapiens	9606	23527032|29154799	Valproic Acid results in increased expression of LMAN1 mRNA	mental behavioral disorders
		3	response stimulus regulation	Copper	Drug+	LPAR5	-	Manic Episode	Old medicines repurposed	D003300	Homo sapiens	9606	30911355	[Chelating Agents binds to Copper] which results in increased expression of LPAR5 mRNA	mental behavioral disorders
		3	response stimulus regulation	Valproic Acid	Drug+	LPAR5	-	Manic Episode	Old medicines repurposed	D014635	Homo sapiens	9606	24383497|26272509|28001369	Valproic Acid results in increased expression of LPAR5 mRNA	mental behavioral disorders
		3	response stimulus regulation	Cisplatin	Drug-	MMP25	+	Manic Episode	Old medicines repurposed	D002945	Homo sapiens	9606	27392435	Cisplatin results in decreased expression of MMP25 mRNA	mental behavioral disorders
		3	response stimulus regulation	Propylthiouracil	Drug-	MMP25	+	Manic Episode	Old medicines repurposed	D011441	Rattus norvegicus	10116	24780913	Propylthiouracil results in decreased expression of MMP25 mRNA	mental behavioral disorders
		3	response stimulus regulation	Tretinoin	Drug-	MMP25	+	Manic Episode	Old medicines repurposed	D014212	Homo sapiens	9606	23724009	Tretinoin results in decreased expression of MMP25 mRNA	mental behavioral disorders
		3	response stimulus regulation	Estradiol	Drug+	PINK1	-	Manic Episode	Old medicines repurposed	D004958	Rattus norvegicus	10116	35192832	Estradiol results in increased expression of PINK1 mRNA	mental behavioral disorders
		3	response stimulus regulation	Valproic Acid	Drug+	PINK1	-	Manic Episode	Old medicines repurposed	D014635	Homo sapiens	9606	23179753|24935251|28001369	Valproic Acid results in increased expression of PINK1 mRNA	mental behavioral disorders
		3	response stimulus regulation	Vitamin E	Drug+	PINK1	-	Manic Episode	Old medicines repurposed	D014810	Homo sapiens	9606	19244175	Vitamin E results in increased expression of PINK1 mRNA	mental behavioral disorders
		3	response stimulus regulation	Quercetin	Drug+	PRKD1	-	Manic Episode	Old medicines repurposed	D011794	Homo sapiens	9606	21632981	Quercetin results in increased expression of PRKD1 mRNA	mental behavioral disorders
		3	response stimulus regulation	Tretinoin	Drug+	PRKD1	-	Manic Episode	Old medicines repurposed	D014212	Homo sapiens	9606	21934132	Tretinoin results in increased expression of PRKD1 mRNA	mental behavioral disorders
		3	response stimulus regulation	Tretinoin	Drug+	PRKD1	-	Manic Episode	Old medicines repurposed	D014212	Mus musculus	10090	16604517	Tretinoin results in increased expression of PRKD1 mRNA	mental behavioral disorders
		3	response stimulus regulation	Valproic Acid	Drug+	PRKD1	-	Manic Episode	Old medicines repurposed	D014635	Homo sapiens	9606	29154799	Valproic Acid results in increased expression of PRKD1 mRNA	mental behavioral disorders
		3	response stimulus regulation	Cyclosporine	Drug+	RIOK1	-	Type 1 Diabetes	Old medicines repurposed	D016572	Homo sapiens	9606	20106945|25562108	Cyclosporine results in increased expression of RIOK1 mRNA	Endocrine diseases
		3	response stimulus regulation	Copper	Drug+	THBS3	-	Manic Episode	Old medicines repurposed	D003300	Homo sapiens	9606	30911355	[Chelating Agents binds to Copper] which results in increased expression of THBS3 mRNA	mental behavioral disorders
		3	response stimulus regulation	Decitabine	Drug+	THBS3	-	Manic Episode	Old medicines repurposed	D000077209	Mus musculus	10090	27915011	Decitabine results in increased expression of THBS3 mRNA	mental behavioral disorders
		3	response stimulus regulation	Doxorubicin	Drug+	THBS3	-	Manic Episode	Old medicines repurposed	D004317	Homo sapiens	9606	37062353	Doxorubicin results in increased expression of THBS3 mRNA	mental behavioral disorders
		3	response stimulus regulation	Cyclosporine	Drug--	TRPC3	+	Type 1 Diabetes	Old medicines repurposed	D016572	Rattus norvegicus	10116	19244478	Cyclosporine inhibits the reaction [Thapsigargin results in increased expression of TRPC3 mRNA]	Endocrine diseases
		3	response stimulus regulation	Doxorubicin	Drug-	TRPC3	+	Type 1 Diabetes	Old medicines repurposed	D004317	Homo sapiens	9606	29803840	Doxorubicin results in decreased expression of TRPC3 mRNA	Endocrine diseases
		3	secretory lumen matrix	Estradiol	Drug-	ENTPD1	+	Manic Episode	Old medicines repurposed	D004958	Homo sapiens	9606	21185374	Estradiol results in decreased expression of ENTPD1 mRNA	mental behavioral disorders
		3	secretory lumen matrix	Fluorouracil	Drug-	ENTPD1	+	Manic Episode	Old medicines repurposed	D005472	Homo sapiens	9606	19219653	Fluorouracil results in decreased expression of ENTPD1 mRNA	mental behavioral disorders
		3	secretory lumen matrix	Valproic Acid	Drug-	ENTPD1	+	Manic Episode	Old medicines repurposed	D014635	Homo sapiens	9606	23179753	Valproic Acid results in decreased expression of ENTPD1 mRNA	mental behavioral disorders
		3	secretory lumen matrix	Copper	Drug+	GHRL	-	Manic Episode	Old medicines repurposed	D003300	Rattus norvegicus	10116	26033743	Copper deficiency results in increased expression of GHRL mRNA	mental behavioral disorders
		3	secretory lumen matrix	Tretinoin	Drug+	GHRL	-	Manic Episode	Old medicines repurposed	D014212	Homo sapiens	9606	33167477	Tretinoin results in increased expression of GHRL mRNA	mental behavioral disorders
		3	secretory lumen matrix	Zinc	Drug+	GHRL	-	Manic Episode	Old medicines repurposed	D015032	Rattus norvegicus	10116	16413754	Zinc results in increased expression of GHRL mRNA	mental behavioral disorders
		3	secretory lumen matrix	Cyclosporine	Drug+	LMAN1	-	Manic Episode	Old medicines repurposed	D016572	Homo sapiens	9606	20106945|27989131	Cyclosporine results in increased expression of LMAN1 mRNA	mental behavioral disorders
		3	secretory lumen matrix	Doxorubicin	Drug+	LMAN1	-	Manic Episode	Old medicines repurposed	D004317	Homo sapiens	9606	29803840	Doxorubicin results in increased expression of LMAN1 mRNA	mental behavioral disorders
		3	secretory lumen matrix	Valproic Acid	Drug+	LMAN1	-	Manic Episode	Old medicines repurposed	D014635	Homo sapiens	9606	23527032|29154799	Valproic Acid results in increased expression of LMAN1 mRNA	mental behavioral disorders
		3	secretory lumen matrix	Cisplatin	Drug-	MMP25	+	Manic Episode	Old medicines repurposed	D002945	Homo sapiens	9606	27392435	Cisplatin results in decreased expression of MMP25 mRNA	mental behavioral disorders
		3	secretory lumen matrix	Propylthiouracil	Drug-	MMP25	+	Manic Episode	Old medicines repurposed	D011441	Rattus norvegicus	10116	24780913	Propylthiouracil results in decreased expression of MMP25 mRNA	mental behavioral disorders
		3	secretory lumen matrix	Tretinoin	Drug-	MMP25	+	Manic Episode	Old medicines repurposed	D014212	Homo sapiens	9606	23724009	Tretinoin results in decreased expression of MMP25 mRNA	mental behavioral disorders
		3	secretory lumen matrix	Copper	Drug+	THBS3	-	Manic Episode	Old medicines repurposed	D003300	Homo sapiens	9606	30911355	[Chelating Agents binds to Copper] which results in increased expression of THBS3 mRNA	mental behavioral disorders
		3	secretory lumen matrix	Decitabine	Drug+	THBS3	-	Manic Episode	Old medicines repurposed	D000077209	Mus musculus	10090	27915011	Decitabine results in increased expression of THBS3 mRNA	mental behavioral disorders
		3	secretory lumen matrix	Doxorubicin	Drug+	THBS3	-	Manic Episode	Old medicines repurposed	D004317	Homo sapiens	9606	37062353	Doxorubicin results in increased expression of THBS3 mRNA	mental behavioral disorders
		3	catalytic activity	Cisplatin	Drug-	ABCG1	+	Non-Alcoholic Fatty Liver Disease	CTD	D002945	Homo sapiens	9606	25596134	Cisplatin results in decreased expression of ABCG1 mRNA	Liver disease
		3	catalytic activity	Cyclosporine	Drug-	ABCG1	+	Non-Alcoholic Fatty Liver Disease	CTD	D016572	Rattus norvegicus	10116	25596134	Cyclosporine results in decreased expression of ABCG1 mRNA	Liver disease
		3	catalytic activity	Estradiol	Drug-	ABCG1	+	Non-Alcoholic Fatty Liver Disease	CTD	D004958	Homo sapiens	9606	19167446	Estradiol results in decreased expression of ABCG1 mRNA	Liver disease
		3	catalytic activity	Estradiol	Drug-	ABCG1	+	Non-Alcoholic Fatty Liver Disease	CTD	D004958	Rattus norvegicus	10116	32145629	Estradiol results in decreased expression of ABCG1 mRNA	Liver disease
		3	catalytic activity	Copper	Drug-	CALM3	+	Non-Alcoholic Fatty Liver Disease	CTD	D003300	Homo sapiens	9606	30911355	[Chelating Agents binds to Copper] which results in decreased expression of CALM3 mRNA	Liver disease
		3	catalytic activity	Cyclosporine	Drug-	CALM3	+	Non-Alcoholic Fatty Liver Disease	CTD	D016572	Homo sapiens	9606	20106945	Cyclosporine results in decreased expression of CALM3 mRNA	Liver disease
		3	catalytic activity	Zinc	Drug-	CALM3	+	Non-Alcoholic Fatty Liver Disease	CTD	D015032	Rattus norvegicus	10116	17074742	Zinc results in decreased expression of CALM3 mRNA	Liver disease
		3	catalytic activity	Aspirin	Drug-	CAPNS1	+	Non-Alcoholic Fatty Liver Disease	CTD	D001241	Homo sapiens	9606	15928584	Aspirin results in decreased expression of CAPNS1 mRNA	Liver disease
		3	catalytic activity	Doxorubicin	Drug-	CAPNS1	+	Non-Alcoholic Fatty Liver Disease	CTD	D004317	Homo sapiens	9606	29803840	Doxorubicin results in decreased expression of CAPNS1 mRNA	Liver disease
		3	catalytic activity	Valproic Acid	Drug-	CAPNS1	+	Non-Alcoholic Fatty Liver Disease	CTD	D014635	Homo sapiens	9606	29154799	Valproic Acid results in decreased expression of CAPNS1 mRNA	Liver disease
		3	catalytic activity	Decitabine	Drug+	CPA3	-	Non-Alcoholic Fatty Liver Disease	CTD	D000077209	Homo sapiens	9606	19194470	Decitabine results in increased expression of CPA3 mRNA	Liver disease
		3	catalytic activity	Troglitazone	Drug+	CPA3	-	Non-Alcoholic Fatty Liver Disease	CTD	D000077288	Mus musculus	10090	28973697	Troglitazone results in increased expression of CPA3 mRNA	Liver disease
		3	catalytic activity	Genistein	Drug-	CPA3	+	Non-Small Cell Lung Cancer	CTD	D019833	Mus musculus	10090	32186404	Genistein results in decreased expression of CPA3 mRNA	Cancer
		3	catalytic activity	Genistein	Drug-	CPA3	+	Non-Small Cell Lung Cancer	CTD	D019833	Rattus norvegicus	10116	12075121	Genistein results in decreased expression of CPA3 mRNA	Cancer
		3	catalytic activity	Copper	Drug-	MPI	+	Non-Small Cell Lung Cancer	CTD	D003300	Homo sapiens	9606	20971185	[NSC 689534 binds to Copper] which results in decreased expression of MPI mRNA	Cancer
		3	catalytic activity	Cyclosporine	Drug-	MPI	+	Non-Small Cell Lung Cancer	CTD	D016572	Homo sapiens	9606	25562108	Cyclosporine results in decreased expression of MPI mRNA	Cancer
		3	catalytic activity	Estradiol	Drug-	MPI	+	Non-Small Cell Lung Cancer	CTD	D004958	Rattus norvegicus	10116	32145629	Estradiol results in decreased expression of MPI mRNA	Cancer
		3	catalytic activity	Doxorubicin	Drug-	OBSCN	+	Non-Alcoholic Fatty Liver Disease	CTD	D004317	Homo sapiens	9606	29803840	Doxorubicin results in decreased expression of OBSCN mRNA	Liver disease
		3	catalytic activity	Phenobarbital	Drug+	OBSCN	-	Non-Small Cell Lung Cancer	CTD	D010634	Mus musculus	10090	19482888	NR1I3 protein affects the reaction [Phenobarbital results in increased expression of OBSCN mRNA]	Cancer
		3	catalytic activity	Ethinyl Estradiol	Drug+	OBSCN	-	Non-Small Cell Lung Cancer	CTD	D004997	Mus musculus	10090	17942748	Ethinyl Estradiol results in increased expression of OBSCN mRNA	Cancer
		3	catalytic activity	Phenobarbital	Drug+	OBSCN	-	Non-Small Cell Lung Cancer	CTD	D010634	Mus musculus	10090	19482888	Phenobarbital results in increased expression of OBSCN mRNA	Cancer
		3	catalytic activity	Folic Acid	Drug--	PPIE	+	Small Cell Lung Cancer	CTD	D005492	Mus musculus	10090	22206623	Folic Acid inhibits the reaction [1,2-Dimethylhydrazine results in increased expression of PPIE mRNA]	Cancer
		3	catalytic activity	Ethinyl Estradiol	Drug-	PPIE	+	Small Cell Lung Cancer	CTD	D004997	Rattus norvegicus	10116	29097150	Ethinyl Estradiol results in decreased expression of PPIE mRNA	Cancer
		3	catalytic activity	Valproic Acid	Drug-	PPIE	+	Small Cell Lung Cancer	CTD	D014635	Homo sapiens	9606	23179753|26272509	Valproic Acid results in decreased expression of PPIE mRNA	Cancer
		3	catalytic activity	Cyclosporine	Drug-	PRCP	+	Non-Alcoholic Fatty Liver Disease	CTD	D016572	Homo sapiens	9606	20106945|25562108	Cyclosporine results in decreased expression of PRCP mRNA	Liver disease
		3	catalytic activity	Doxorubicin	Drug-	PRCP	+	Non-Alcoholic Fatty Liver Disease	CTD	D004317	Homo sapiens	9606	29803840	Doxorubicin results in decreased expression of PRCP mRNA	Liver disease
		3	catalytic activity	Folic Acid	Drug-	PRCP	+	Non-Alcoholic Fatty Liver Disease	CTD	D005492	Mus musculus	10090	25629700	Folic Acid results in decreased expression of PRCP mRNA	Liver disease
		3	catalytic activity	Tretinoin	Drug-	PTPN22	+	Non-Small Cell Lung Cancer	CTD	D014212	Mus musculus	10090	16604517	Tretinoin results in decreased expression of PTPN22 mRNA	Cancer
		3	catalytic activity	Cyclosporine	Drug-	SOAT1	+	Small Cell Lung Cancer	CTD	D016572	Homo sapiens	9606	25562108	Cyclosporine results in decreased expression of SOAT1 mRNA	Cancer
		3	catalytic activity	Cyclosporine	Drug-	SOAT1	+	Small Cell Lung Cancer	CTD	D016572	Mus musculus	10090	19770486	Cyclosporine results in decreased expression of SOAT1 mRNA	Cancer
		3	catalytic activity	Quercetin	Drug-	SOAT1	+	Small Cell Lung Cancer	CTD	D011794	Homo sapiens	9606	21632981	Quercetin results in decreased expression of SOAT1 mRNA	Cancer
		3	catalytic activity	Tretinoin	Drug-	SOAT1	+	Small Cell Lung Cancer	CTD	D014212	Homo sapiens	9606	33167477	Tretinoin results in decreased expression of SOAT1 mRNA	Cancer
		3	clathrin coated endocytic	Cisplatin	Drug-	ABCG1	+	Non-Alcoholic Fatty Liver Disease	CTD	D002945	Homo sapiens	9606	25596134	Cisplatin results in decreased expression of ABCG1 mRNA	Liver disease
		3	clathrin coated endocytic	Cyclosporine	Drug-	ABCG1	+	Non-Alcoholic Fatty Liver Disease	CTD	D016572	Rattus norvegicus	10116	25596134	Cyclosporine results in decreased expression of ABCG1 mRNA	Liver disease
		3	clathrin coated endocytic	Estradiol	Drug-	ABCG1	+	Non-Alcoholic Fatty Liver Disease	CTD	D004958	Homo sapiens	9606	19167446	Estradiol results in decreased expression of ABCG1 mRNA	Liver disease
		3	clathrin coated endocytic	Estradiol	Drug-	ABCG1	+	Non-Alcoholic Fatty Liver Disease	CTD	D004958	Rattus norvegicus	10116	32145629	Estradiol results in decreased expression of ABCG1 mRNA	Liver disease
		3	clathrin coated endocytic	Aspirin	Drug-	ATRAID	+	Polycystic Ovary Syndrome	CTD	D001241	Homo sapiens	9606	15928584	Aspirin results in decreased expression of ATRAID mRNA	Genitourinary disease
		3	clathrin coated endocytic	Cyclosporine	Drug-	ATRAID	+	Polycystic Ovary Syndrome	CTD	D016572	Homo sapiens	9606	25562108	Cyclosporine results in decreased expression of ATRAID mRNA	Genitourinary disease
		3	clathrin coated endocytic	Valproic Acid	Drug-	ATRAID	+	Polycystic Ovary Syndrome	CTD	D014635	Homo sapiens	9606	23179753	Valproic Acid results in decreased expression of ATRAID mRNA	Genitourinary disease
		3	clathrin coated endocytic	Decitabine	Drug+	CPA3	-	Non-Alcoholic Fatty Liver Disease	CTD	D000077209	Homo sapiens	9606	19194470	Decitabine results in increased expression of CPA3 mRNA	Liver disease
		3	clathrin coated endocytic	Troglitazone	Drug+	CPA3	-	Non-Alcoholic Fatty Liver Disease	CTD	D000077288	Mus musculus	10090	28973697	Troglitazone results in increased expression of CPA3 mRNA	Liver disease
		3	clathrin coated endocytic	Cyclosporine	Drug-	CYB5D2	+	Polycystic Ovary Syndrome	CTD	D016572	Homo sapiens	9606	20106945|25562108	Cyclosporine results in decreased expression of CYB5D2 mRNA	Genitourinary disease
		3	clathrin coated endocytic	Doxorubicin	Drug-	CYB5D2	+	Polycystic Ovary Syndrome	CTD	D004317	Homo sapiens	9606	29803840	Doxorubicin results in decreased expression of CYB5D2 mRNA	Genitourinary disease
		3	clathrin coated endocytic	Estradiol	Drug-	CYB5D2	+	Polycystic Ovary Syndrome	CTD	D004958	Homo sapiens	9606	31614463	Estradiol results in decreased expression of CYB5D2 mRNA	Genitourinary disease
		3	clathrin coated endocytic	Dexamethasone	Drug--	CYP2S1	+	Polycystic Ovary Syndrome	CTD	D003907	Homo sapiens	9606	22155357	NR3C1 protein promotes the reaction [Dexamethasone results in decreased expression of CYP2S1 mRNA]	Genitourinary disease
		3	clathrin coated endocytic	Dexamethasone	Drug-	CYP2S1	+	Polycystic Ovary Syndrome	CTD	D003907	Homo sapiens	9606	22155357	trichostatin A inhibits the reaction [Dexamethasone results in decreased expression of CYP2S1 mRNA]	Genitourinary disease
		3	clathrin coated endocytic	Cyclosporine	Drug-	CYP2S1	+	Polycystic Ovary Syndrome	CTD	D016572	Mus musculus	10090	19770486	Cyclosporine results in decreased expression of CYP2S1 mRNA	Genitourinary disease
		3	clathrin coated endocytic	Dexamethasone	Drug-	CYP2S1	+	Polycystic Ovary Syndrome	CTD	D003907	Homo sapiens	9606	22155357	Dexamethasone results in decreased expression of CYP2S1 mRNA	Genitourinary disease
		3	clathrin coated endocytic	Etoposide	Drug-	CYP2S1	+	Polycystic Ovary Syndrome	CTD	D005047	Mus musculus	10090	25270620	Etoposide results in decreased expression of CYP2S1 mRNA	Genitourinary disease
		3	clathrin coated endocytic	Cyclosporine	Drug+	NRBP1	-	Polycystic Ovary Syndrome	CTD	D016572	Homo sapiens	9606	25562108	Cyclosporine results in increased expression of NRBP1 mRNA	Genitourinary disease
		3	clathrin coated endocytic	Decitabine	Drug+	NRBP1	-	Polycystic Ovary Syndrome	CTD	D000077209	Homo sapiens	9606	17908484	Decitabine results in increased expression of NRBP1 mRNA	Genitourinary disease
		3	clathrin coated endocytic	Ethinyl Estradiol	Drug+	NRBP1	-	Polycystic Ovary Syndrome	CTD	D004997	Mus musculus	10090	17942748	Ethinyl Estradiol results in increased expression of NRBP1 mRNA	Genitourinary disease
		3	clathrin coated endocytic	Folic Acid	Drug--	PPIE	+	Small Cell Lung Cancer	CTD	D005492	Mus musculus	10090	22206623	Folic Acid inhibits the reaction [1,2-Dimethylhydrazine results in increased expression of PPIE mRNA]	Cancer
		3	clathrin coated endocytic	Ethinyl Estradiol	Drug-	PPIE	+	Small Cell Lung Cancer	CTD	D004997	Rattus norvegicus	10116	29097150	Ethinyl Estradiol results in decreased expression of PPIE mRNA	Cancer
		3	clathrin coated endocytic	Valproic Acid	Drug-	PPIE	+	Small Cell Lung Cancer	CTD	D014635	Homo sapiens	9606	23179753|26272509	Valproic Acid results in decreased expression of PPIE mRNA	Cancer
		3	clathrin coated endocytic	Cyclosporine	Drug-	PRCP	+	Non-Alcoholic Fatty Liver Disease	CTD	D016572	Homo sapiens	9606	20106945|25562108	Cyclosporine results in decreased expression of PRCP mRNA	Liver disease
		3	clathrin coated endocytic	Doxorubicin	Drug-	PRCP	+	Non-Alcoholic Fatty Liver Disease	CTD	D004317	Homo sapiens	9606	29803840	Doxorubicin results in decreased expression of PRCP mRNA	Liver disease
		3	clathrin coated endocytic	Folic Acid	Drug-	PRCP	+	Non-Alcoholic Fatty Liver Disease	CTD	D005492	Mus musculus	10090	25629700	Folic Acid results in decreased expression of PRCP mRNA	Liver disease
		3	clathrin coated endocytic	Cyclosporine	Drug-	SOAT1	+	Small Cell Lung Cancer	CTD	D016572	Homo sapiens	9606	25562108	Cyclosporine results in decreased expression of SOAT1 mRNA	Cancer
		3	clathrin coated endocytic	Cyclosporine	Drug-	SOAT1	+	Small Cell Lung Cancer	CTD	D016572	Mus musculus	10090	19770486	Cyclosporine results in decreased expression of SOAT1 mRNA	Cancer
		3	clathrin coated endocytic	Quercetin	Drug-	SOAT1	+	Small Cell Lung Cancer	CTD	D011794	Homo sapiens	9606	21632981	Quercetin results in decreased expression of SOAT1 mRNA	Cancer
		3	clathrin coated endocytic	Tretinoin	Drug-	SOAT1	+	Small Cell Lung Cancer	CTD	D014212	Homo sapiens	9606	33167477	Tretinoin results in decreased expression of SOAT1 mRNA	Cancer
		3	clathrin coated endocytic	Copper	Drug+	STK24	-	Polycystic Ovary Syndrome	CTD	D003300	Homo sapiens	9606	31162603	[Chelating Agents binds to Copper] which results in increased expression of STK24 mRNA	Genitourinary disease
		3	clathrin coated endocytic	Arsenic Trioxide	Drug+	STK24	-	Polycystic Ovary Syndrome	CTD	D000077237	Homo sapiens	9606	20458559	Arsenic Trioxide results in increased expression of STK24 mRNA	Genitourinary disease
		3	clathrin coated endocytic	Cyclosporine	Drug+	STK24	-	Polycystic Ovary Syndrome	CTD	D016572	Homo sapiens	9606	20106945	Cyclosporine results in increased expression of STK24 mRNA	Genitourinary disease
		3	defense external stimulus	Methimazole	Drug+	PTPN22	-	Schizophrenia	CTD	D008713	Rattus norvegicus	10116	22504374	Methimazole results in increased expression of PTPN22 mRNA	mental behavioral disorders
		3	defense external stimulus	Propylthiouracil	Drug+	PTPN22	-	Schizophrenia	CTD	D011441	Rattus norvegicus	10116	22504374	Propylthiouracil results in increased expression of PTPN22 mRNA	mental behavioral disorders
		3	defense external stimulus	Tretinoin	Drug+	PTPN22	-	Schizophrenia	CTD	D014212	Homo sapiens	9606	33167477	Tretinoin results in increased expression of PTPN22 mRNA	mental behavioral disorders
		3	external side plasma	Estradiol	Drug-	KLRD1	+	Polycystic Ovary Syndrome	CTD	D004958	Mus musculus	10090	19484750	Estradiol results in decreased expression of KLRD1 mRNA	Genitourinary disease
		3	external side plasma	Methotrexate	Drug-	KLRD1	+	Polycystic Ovary Syndrome	CTD	D008727	Homo sapiens	9606	17400583	Methotrexate results in decreased expression of KLRD1 mRNA	Genitourinary disease
		3	external side plasma	Zinc	Drug-	KLRD1	+	Polycystic Ovary Syndrome	CTD	D015032	Homo sapiens	9606	22171008	Zinc deficiency results in decreased expression of KLRD1 mRNA	Genitourinary disease
		3	membrane organelle extracellular	Aspirin	Drug-	CAPNS1	+	Non-Alcoholic Fatty Liver Disease	CTD	D001241	Homo sapiens	9606	15928584	Aspirin results in decreased expression of CAPNS1 mRNA	Liver disease
		3	membrane organelle extracellular	Doxorubicin	Drug-	CAPNS1	+	Non-Alcoholic Fatty Liver Disease	CTD	D004317	Homo sapiens	9606	29803840	Doxorubicin results in decreased expression of CAPNS1 mRNA	Liver disease
		3	membrane organelle extracellular	Valproic Acid	Drug-	CAPNS1	+	Non-Alcoholic Fatty Liver Disease	CTD	D014635	Homo sapiens	9606	29154799	Valproic Acid results in decreased expression of CAPNS1 mRNA	Liver disease
		3	membrane organelle extracellular	Cannabidiol	Drug-	CD82	+	Non-Alcoholic Fatty Liver Disease	CTD	D002185	Homo sapiens	9606	27932991	Cannabidiol results in decreased expression of CD82 mRNA	Liver disease
		3	membrane organelle extracellular	Doxorubicin	Drug-	CD82	+	Non-Alcoholic Fatty Liver Disease	CTD	D004317	Homo sapiens	9606	29803840	Doxorubicin results in decreased expression of CD82 mRNA	Liver disease
		3	membrane organelle extracellular	Valproic Acid	Drug-	CD82	+	Non-Alcoholic Fatty Liver Disease	CTD	D014635	Homo sapiens	9606	26272509	Valproic Acid results in decreased expression of CD82 mRNA	Liver disease
		3	membrane organelle extracellular	Cyclosporine	Drug-	PRCP	+	Non-Alcoholic Fatty Liver Disease	CTD	D016572	Homo sapiens	9606	20106945|25562108	Cyclosporine results in decreased expression of PRCP mRNA	Liver disease
		3	membrane organelle extracellular	Doxorubicin	Drug-	PRCP	+	Non-Alcoholic Fatty Liver Disease	CTD	D004317	Homo sapiens	9606	29803840	Doxorubicin results in decreased expression of PRCP mRNA	Liver disease
		3	membrane organelle extracellular	Folic Acid	Drug-	PRCP	+	Non-Alcoholic Fatty Liver Disease	CTD	D005492	Mus musculus	10090	25629700	Folic Acid results in decreased expression of PRCP mRNA	Liver disease
		3	membrane organelle extracellular	Copper	Drug+	STK24	-	Polycystic Ovary Syndrome	CTD	D003300	Homo sapiens	9606	31162603	[Chelating Agents binds to Copper] which results in increased expression of STK24 mRNA	Genitourinary disease
		3	membrane organelle extracellular	Arsenic Trioxide	Drug+	STK24	-	Polycystic Ovary Syndrome	CTD	D000077237	Homo sapiens	9606	20458559	Arsenic Trioxide results in increased expression of STK24 mRNA	Genitourinary disease
		3	membrane organelle extracellular	Cyclosporine	Drug+	STK24	-	Polycystic Ovary Syndrome	CTD	D016572	Homo sapiens	9606	20106945	Cyclosporine results in increased expression of STK24 mRNA	Genitourinary disease
		3	membrane organelle extracellular	Copper	Drug+	TNXB	-	Non-Alcoholic Fatty Liver Disease	CTD	D003300	Homo sapiens	9606	20971185	[NSC 689534 binds to Copper] which results in increased expression of TNXB mRNA	Liver disease
		3	membrane organelle extracellular	Doxorubicin	Drug+	TNXB	-	Non-Alcoholic Fatty Liver Disease	CTD	D004317	Homo sapiens	9606	37062353	Doxorubicin results in increased expression of TNXB mRNA	Liver disease
		3	membrane organelle extracellular	Methotrexate	Drug+	TNXB	-	Non-Alcoholic Fatty Liver Disease	CTD	D008727	Homo sapiens	9606	24449571	Methotrexate results in increased expression of TNXB mRNA	Liver disease
		3	monoatomic ion transport	Cisplatin	Drug-	DRD4	+	Hyperthyroidism	CTD	D002945	Homo sapiens	9606	27392435	Cisplatin results in decreased expression of DRD4 mRNA	Endocrine diseases
		3	monoatomic ion transport	Valproic Acid	Drug-	DRD4	+	Hyperthyroidism	CTD	D014635	Homo sapiens	9606	23179753|24383497|26272509|28001369	Valproic Acid results in decreased expression of DRD4 mRNA	Endocrine diseases
		3	regulation metabolic phosphorylation	Aspirin	Drug-	ATRAID	+	Polycystic Ovary Syndrome	CTD	D001241	Homo sapiens	9606	15928584	Aspirin results in decreased expression of ATRAID mRNA	Genitourinary disease
		3	regulation metabolic phosphorylation	Cyclosporine	Drug-	ATRAID	+	Polycystic Ovary Syndrome	CTD	D016572	Homo sapiens	9606	25562108	Cyclosporine results in decreased expression of ATRAID mRNA	Genitourinary disease
		3	regulation metabolic phosphorylation	Valproic Acid	Drug-	ATRAID	+	Polycystic Ovary Syndrome	CTD	D014635	Homo sapiens	9606	23179753	Valproic Acid results in decreased expression of ATRAID mRNA	Genitourinary disease
		3	regulation metabolic phosphorylation	Copper	Drug-	CALM3	+	Colorectal Cancer	CTD	D003300	Homo sapiens	9606	30911355	[Chelating Agents binds to Copper] which results in decreased expression of CALM3 mRNA	Cancer
		3	regulation metabolic phosphorylation	Cyclosporine	Drug-	CALM3	+	Colorectal Cancer	CTD	D016572	Homo sapiens	9606	20106945	Cyclosporine results in decreased expression of CALM3 mRNA	Cancer
		3	regulation metabolic phosphorylation	Zinc	Drug-	CALM3	+	Colorectal Cancer	CTD	D015032	Rattus norvegicus	10116	17074742	Zinc results in decreased expression of CALM3 mRNA	Cancer
		3	regulation metabolic phosphorylation	Genistein	Drug-	CPA3	+	Non-Small Cell Lung Cancer	CTD	D019833	Mus musculus	10090	32186404	Genistein results in decreased expression of CPA3 mRNA	Cancer
		3	regulation metabolic phosphorylation	Genistein	Drug-	CPA3	+	Non-Small Cell Lung Cancer	CTD	D019833	Rattus norvegicus	10116	12075121	Genistein results in decreased expression of CPA3 mRNA	Cancer
		3	regulation metabolic phosphorylation	Cyclosporine	Drug-	CYP51A1	+	Parkinson's Disease	CTD	D016572	Homo sapiens	9606	25562108	Cyclosporine results in decreased expression of CYP51A1 mRNA	nervous system
		3	regulation metabolic phosphorylation	Quercetin	Drug-	CYP51A1	+	Parkinson's Disease	CTD	D011794	Homo sapiens	9606	21632981	Quercetin results in decreased expression of CYP51A1 mRNA	nervous system
		3	regulation metabolic phosphorylation	Quercetin	Drug-	CYP51A1	+	Parkinson's Disease	CTD	D011794	Mus musculus	10090	16455785	Quercetin results in decreased expression of CYP51A1 mRNA	nervous system
		3	regulation metabolic phosphorylation	Valproic Acid	Drug-	CYP51A1	+	Parkinson's Disease	CTD	D014635	Homo sapiens	9606	23179753|27188386	Valproic Acid results in decreased expression of CYP51A1 mRNA	nervous system
		3	regulation metabolic phosphorylation	Quercetin	Drug++	DRD4	-	Parkinson's Disease	CTD	D011794	Rattus norvegicus	10116	21472459	Quercetin inhibits the reaction [Chlorodiphenyl (54% Chlorine) results in decreased expression of DRD4 mRNA]	nervous system
		3	regulation metabolic phosphorylation	Cyclosporine	Drug+	NRBP1	-	Polycystic Ovary Syndrome	CTD	D016572	Homo sapiens	9606	25562108	Cyclosporine results in increased expression of NRBP1 mRNA	Genitourinary disease
		3	regulation metabolic phosphorylation	Decitabine	Drug+	NRBP1	-	Polycystic Ovary Syndrome	CTD	D000077209	Homo sapiens	9606	17908484	Decitabine results in increased expression of NRBP1 mRNA	Genitourinary disease
		3	regulation metabolic phosphorylation	Ethinyl Estradiol	Drug+	NRBP1	-	Polycystic Ovary Syndrome	CTD	D004997	Mus musculus	10090	17942748	Ethinyl Estradiol results in increased expression of NRBP1 mRNA	Genitourinary disease
		3	regulation metabolic phosphorylation	Doxorubicin	Drug-	OBSCN	+	Colorectal Cancer	CTD	D004317	Homo sapiens	9606	29803840	Doxorubicin results in decreased expression of OBSCN mRNA	Cancer
		3	regulation metabolic phosphorylation	Doxorubicin	Drug-	OBSCN	+	Parkinson's Disease	CTD	D004317	Homo sapiens	9606	29803840	Doxorubicin results in decreased expression of OBSCN mRNA	nervous system
		3	regulation metabolic phosphorylation	Copper	Drug+	STK24	-	Polycystic Ovary Syndrome	CTD	D003300	Homo sapiens	9606	31162603	[Chelating Agents binds to Copper] which results in increased expression of STK24 mRNA	Genitourinary disease
		3	regulation metabolic phosphorylation	Arsenic Trioxide	Drug+	STK24	-	Polycystic Ovary Syndrome	CTD	D000077237	Homo sapiens	9606	20458559	Arsenic Trioxide results in increased expression of STK24 mRNA	Genitourinary disease
		3	regulation metabolic phosphorylation	Cyclosporine	Drug+	STK24	-	Polycystic Ovary Syndrome	CTD	D016572	Homo sapiens	9606	20106945	Cyclosporine results in increased expression of STK24 mRNA	Genitourinary disease
		3	regulation metabolic phosphorylation	Cyclosporine	Drug-	TESK2	+	Polycystic Ovary Syndrome	CTD	D016572	Mus musculus	10090	19770486	Cyclosporine results in decreased expression of TESK2 mRNA	Genitourinary disease
		3	regulation metabolic phosphorylation	Estradiol	Drug-	TESK2	+	Polycystic Ovary Syndrome	CTD	D004958	Homo sapiens	9606	31614463	Estradiol results in decreased expression of TESK2 mRNA	Genitourinary disease
		3	regulation metabolic phosphorylation	Propylthiouracil	Drug-	TESK2	+	Polycystic Ovary Syndrome	CTD	D011441	Rattus norvegicus	10116	24780913	Propylthiouracil results in decreased expression of TESK2 mRNA	Genitourinary disease
		3	regulation metabolic phosphorylation	Cannabidiol	Drug--	TNFRSF18	+	Parkinson's Disease	CTD	D002185	Mus musculus	10090	27256343	Cannabidiol inhibits the reaction [MOG protein modified form results in increased expression of TNFRSF18 mRNA]	nervous system
		3	regulation metabolic phosphorylation	Copper	Drug-	TNFRSF18	+	Parkinson's Disease	CTD	D003300	Homo sapiens	9606	20971185	[NSC 689534 binds to Copper] which results in decreased expression of TNFRSF18 mRNA	nervous system
		3	regulation metabolic phosphorylation	Arsenic Trioxide	Drug-	TNFRSF18	+	Parkinson's Disease	CTD	D000077237	Homo sapiens	9606	17530438	Arsenic Trioxide results in decreased expression of TNFRSF18 mRNA	nervous system
		3	regulation metabolic phosphorylation	Genistein	Drug-	USP47	+	Polycystic Ovary Syndrome	CTD	D019833	Mus musculus	10090	32186404	Genistein results in decreased expression of USP47 mRNA	Genitourinary disease
		3	regulation metabolic phosphorylation	Valproic Acid	Drug-	USP47	+	Polycystic Ovary Syndrome	CTD	D014635	Homo sapiens	9606	23179753|24383497|24935251|25192806|26272509|28001369	Valproic Acid results in decreased expression of USP47 mRNA	Genitourinary disease
		3	regulation metabolic phosphorylation	Vitamin E	Drug-	USP47	+	Polycystic Ovary Syndrome	CTD	D014810	Homo sapiens	9606	19244175	Vitamin E results in decreased expression of USP47 mRNA	Genitourinary disease
		3	regulation metabolic phosphorylation	Estradiol	Drug+	VRK1	-	Colorectal Cancer	CTD	D004958	Homo sapiens	9606	19167446	Estradiol results in increased expression of VRK1 mRNA	Cancer
		3	regulation metabolic phosphorylation	Quercetin	Drug+	VRK1	-	Colorectal Cancer	CTD	D011794	Homo sapiens	9606	21632981	Quercetin results in increased expression of VRK1 mRNA	Cancer
		3	regulation metabolic phosphorylation	Valproic Acid	Drug+	VRK1	-	Colorectal Cancer	CTD	D014635	Homo sapiens	9606	29154799	Valproic Acid results in increased expression of VRK1 mRNA	Cancer
		3	regulation metabolic phosphorylation	Phenobarbital	Drug-	ZAP70	+	Colorectal Cancer	CTD	D010634	Mus musculus	10090	19482888	NR1I3 protein affects the reaction [Phenobarbital results in decreased expression of ZAP70 mRNA]	Cancer
		3	regulation metabolic phosphorylation	Dexamethasone	Drug-	ZAP70	+	Colorectal Cancer	CTD	D003907	Mus musculus	10090	21041162	Dexamethasone results in decreased expression of ZAP70 mRNA	Cancer
		3	regulation metabolic phosphorylation	Phenobarbital	Drug-	ZAP70	+	Colorectal Cancer	CTD	D010634	Mus musculus	10090	19482888	Phenobarbital results in decreased expression of ZAP70 mRNA	Cancer
		3	regulation metabolic phosphorylation	Valproic Acid	Drug-	ZAP70	+	Colorectal Cancer	CTD	D014635	Rattus norvegicus	10116	29427782	Valproic Acid results in decreased expression of ZAP70 mRNA	Cancer
		3	response stimulus regulation	Cisplatin	Drug-	ABCG1	+	Non-Alcoholic Fatty Liver Disease	CTD	D002945	Homo sapiens	9606	25596134	Cisplatin results in decreased expression of ABCG1 mRNA	Liver disease
		3	response stimulus regulation	Cyclosporine	Drug-	ABCG1	+	Non-Alcoholic Fatty Liver Disease	CTD	D016572	Rattus norvegicus	10116	25596134	Cyclosporine results in decreased expression of ABCG1 mRNA	Liver disease
		3	response stimulus regulation	Estradiol	Drug-	ABCG1	+	Non-Alcoholic Fatty Liver Disease	CTD	D004958	Homo sapiens	9606	19167446	Estradiol results in decreased expression of ABCG1 mRNA	Liver disease
		3	response stimulus regulation	Estradiol	Drug-	ABCG1	+	Non-Alcoholic Fatty Liver Disease	CTD	D004958	Rattus norvegicus	10116	32145629	Estradiol results in decreased expression of ABCG1 mRNA	Liver disease
		3	response stimulus regulation	Aspirin	Drug-	ATRAID	+	Polycystic Ovary Syndrome	CTD	D001241	Homo sapiens	9606	15928584	Aspirin results in decreased expression of ATRAID mRNA	Genitourinary disease
		3	response stimulus regulation	Cyclosporine	Drug-	ATRAID	+	Polycystic Ovary Syndrome	CTD	D016572	Homo sapiens	9606	25562108	Cyclosporine results in decreased expression of ATRAID mRNA	Genitourinary disease
		3	response stimulus regulation	Valproic Acid	Drug-	ATRAID	+	Polycystic Ovary Syndrome	CTD	D014635	Homo sapiens	9606	23179753	Valproic Acid results in decreased expression of ATRAID mRNA	Genitourinary disease
		3	response stimulus regulation	Copper	Drug-	CALM3	+	Colorectal Cancer	CTD	D003300	Homo sapiens	9606	30911355	[Chelating Agents binds to Copper] which results in decreased expression of CALM3 mRNA	Cancer
		3	response stimulus regulation	Cyclosporine	Drug-	CALM3	+	Colorectal Cancer	CTD	D016572	Homo sapiens	9606	20106945	Cyclosporine results in decreased expression of CALM3 mRNA	Cancer
		3	response stimulus regulation	Zinc	Drug-	CALM3	+	Colorectal Cancer	CTD	D015032	Rattus norvegicus	10116	17074742	Zinc results in decreased expression of CALM3 mRNA	Cancer
		3	response stimulus regulation	Copper	Drug-	CALM3	+	Non-Alcoholic Fatty Liver Disease	CTD	D003300	Homo sapiens	9606	30911355	[Chelating Agents binds to Copper] which results in decreased expression of CALM3 mRNA	Liver disease
		3	response stimulus regulation	Cyclosporine	Drug-	CALM3	+	Non-Alcoholic Fatty Liver Disease	CTD	D016572	Homo sapiens	9606	20106945	Cyclosporine results in decreased expression of CALM3 mRNA	Liver disease
		3	response stimulus regulation	Zinc	Drug-	CALM3	+	Non-Alcoholic Fatty Liver Disease	CTD	D015032	Rattus norvegicus	10116	17074742	Zinc results in decreased expression of CALM3 mRNA	Liver disease
		3	response stimulus regulation	Aspirin	Drug-	CAPNS1	+	Non-Alcoholic Fatty Liver Disease	CTD	D001241	Homo sapiens	9606	15928584	Aspirin results in decreased expression of CAPNS1 mRNA	Liver disease
		3	response stimulus regulation	Doxorubicin	Drug-	CAPNS1	+	Non-Alcoholic Fatty Liver Disease	CTD	D004317	Homo sapiens	9606	29803840	Doxorubicin results in decreased expression of CAPNS1 mRNA	Liver disease
		3	response stimulus regulation	Valproic Acid	Drug-	CAPNS1	+	Non-Alcoholic Fatty Liver Disease	CTD	D014635	Homo sapiens	9606	29154799	Valproic Acid results in decreased expression of CAPNS1 mRNA	Liver disease
		3	response stimulus regulation	Aspirin	Drug-	CAPNS1	+	Parkinson's Disease	CTD	D001241	Homo sapiens	9606	15928584	Aspirin results in decreased expression of CAPNS1 mRNA	nervous system
		3	response stimulus regulation	Doxorubicin	Drug-	CAPNS1	+	Parkinson's Disease	CTD	D004317	Homo sapiens	9606	29803840	Doxorubicin results in decreased expression of CAPNS1 mRNA	nervous system
		3	response stimulus regulation	Valproic Acid	Drug-	CAPNS1	+	Parkinson's Disease	CTD	D014635	Homo sapiens	9606	29154799	Valproic Acid results in decreased expression of CAPNS1 mRNA	nervous system
		3	response stimulus regulation	Copper	Drug+	CD302	-	Polycystic Ovary Syndrome	CTD	D003300	Mus musculus	10090	16629173	MT1 affects the reaction [Copper results in increased expression of CD302 mRNA]	Genitourinary disease
		3	response stimulus regulation	Copper	Drug+	CD302	-	Polycystic Ovary Syndrome	CTD	D003300	Mus musculus	10090	16629173	MT2 affects the reaction [Copper results in increased expression of CD302 mRNA]	Genitourinary disease
		3	response stimulus regulation	Dexamethasone	Drug+	CD302	-	Polycystic Ovary Syndrome	CTD	D003907	Homo sapiens	9606	25047013	Dexamethasone results in increased expression of CD302 mRNA	Genitourinary disease
		3	response stimulus regulation	Valproic Acid	Drug+	CD302	-	Polycystic Ovary Syndrome	CTD	D014635	Homo sapiens	9606	19101580|23179753|23527032|24383497|24935251|26272509|27188386|28001369	Valproic Acid results in increased expression of CD302 mRNA	Genitourinary disease
		3	response stimulus regulation	Cannabidiol	Drug-	CD82	+	Non-Alcoholic Fatty Liver Disease	CTD	D002185	Homo sapiens	9606	27932991	Cannabidiol results in decreased expression of CD82 mRNA	Liver disease
		3	response stimulus regulation	Doxorubicin	Drug-	CD82	+	Non-Alcoholic Fatty Liver Disease	CTD	D004317	Homo sapiens	9606	29803840	Doxorubicin results in decreased expression of CD82 mRNA	Liver disease
		3	response stimulus regulation	Valproic Acid	Drug-	CD82	+	Non-Alcoholic Fatty Liver Disease	CTD	D014635	Homo sapiens	9606	26272509	Valproic Acid results in decreased expression of CD82 mRNA	Liver disease
		3	response stimulus regulation	Methimazole	Drug+	CD96	-	Non-Alcoholic Fatty Liver Disease	CTD	D008713	Rattus norvegicus	10116	22504374	Methimazole results in increased expression of CD96 mRNA	Liver disease
		3	response stimulus regulation	Propylthiouracil	Drug+	CD96	-	Non-Alcoholic Fatty Liver Disease	CTD	D011441	Rattus norvegicus	10116	22504374	Propylthiouracil results in increased expression of CD96 mRNA	Liver disease
		3	response stimulus regulation	Troglitazone	Drug+	CD96	-	Non-Alcoholic Fatty Liver Disease	CTD	D000077288	Homo sapiens	9606	28934090	Troglitazone results in increased expression of CD96 mRNA	Liver disease
		3	response stimulus regulation	Decitabine	Drug+	CPA3	-	Non-Alcoholic Fatty Liver Disease	CTD	D000077209	Homo sapiens	9606	19194470	Decitabine results in increased expression of CPA3 mRNA	Liver disease
		3	response stimulus regulation	Troglitazone	Drug+	CPA3	-	Non-Alcoholic Fatty Liver Disease	CTD	D000077288	Mus musculus	10090	28973697	Troglitazone results in increased expression of CPA3 mRNA	Liver disease
		3	response stimulus regulation	Genistein	Drug-	CPA3	+	Non-Small Cell Lung Cancer	CTD	D019833	Mus musculus	10090	32186404	Genistein results in decreased expression of CPA3 mRNA	Cancer
		3	response stimulus regulation	Genistein	Drug-	CPA3	+	Non-Small Cell Lung Cancer	CTD	D019833	Rattus norvegicus	10116	12075121	Genistein results in decreased expression of CPA3 mRNA	Cancer
		3	response stimulus regulation	Decitabine	Drug+	CPA3	-	Parkinson's Disease	CTD	D000077209	Homo sapiens	9606	19194470	Decitabine results in increased expression of CPA3 mRNA	nervous system
		3	response stimulus regulation	Troglitazone	Drug+	CPA3	-	Parkinson's Disease	CTD	D000077288	Mus musculus	10090	28973697	Troglitazone results in increased expression of CPA3 mRNA	nervous system
		3	response stimulus regulation	Cyclosporine	Drug-	CYB5D2	+	Polycystic Ovary Syndrome	CTD	D016572	Homo sapiens	9606	20106945|25562108	Cyclosporine results in decreased expression of CYB5D2 mRNA	Genitourinary disease
		3	response stimulus regulation	Doxorubicin	Drug-	CYB5D2	+	Polycystic Ovary Syndrome	CTD	D004317	Homo sapiens	9606	29803840	Doxorubicin results in decreased expression of CYB5D2 mRNA	Genitourinary disease
		3	response stimulus regulation	Estradiol	Drug-	CYB5D2	+	Polycystic Ovary Syndrome	CTD	D004958	Homo sapiens	9606	31614463	Estradiol results in decreased expression of CYB5D2 mRNA	Genitourinary disease
		3	response stimulus regulation	Dexamethasone	Drug--	CYP2S1	+	Polycystic Ovary Syndrome	CTD	D003907	Homo sapiens	9606	22155357	NR3C1 protein promotes the reaction [Dexamethasone results in decreased expression of CYP2S1 mRNA]	Genitourinary disease
		3	response stimulus regulation	Dexamethasone	Drug-	CYP2S1	+	Polycystic Ovary Syndrome	CTD	D003907	Homo sapiens	9606	22155357	trichostatin A inhibits the reaction [Dexamethasone results in decreased expression of CYP2S1 mRNA]	Genitourinary disease
		3	response stimulus regulation	Cyclosporine	Drug-	CYP2S1	+	Polycystic Ovary Syndrome	CTD	D016572	Mus musculus	10090	19770486	Cyclosporine results in decreased expression of CYP2S1 mRNA	Genitourinary disease
		3	response stimulus regulation	Dexamethasone	Drug-	CYP2S1	+	Polycystic Ovary Syndrome	CTD	D003907	Homo sapiens	9606	22155357	Dexamethasone results in decreased expression of CYP2S1 mRNA	Genitourinary disease
		3	response stimulus regulation	Etoposide	Drug-	CYP2S1	+	Polycystic Ovary Syndrome	CTD	D005047	Mus musculus	10090	25270620	Etoposide results in decreased expression of CYP2S1 mRNA	Genitourinary disease
		3	response stimulus regulation	Cyclosporine	Drug-	CYP51A1	+	Parkinson's Disease	CTD	D016572	Homo sapiens	9606	25562108	Cyclosporine results in decreased expression of CYP51A1 mRNA	nervous system
		3	response stimulus regulation	Quercetin	Drug-	CYP51A1	+	Parkinson's Disease	CTD	D011794	Homo sapiens	9606	21632981	Quercetin results in decreased expression of CYP51A1 mRNA	nervous system
		3	response stimulus regulation	Quercetin	Drug-	CYP51A1	+	Parkinson's Disease	CTD	D011794	Mus musculus	10090	16455785	Quercetin results in decreased expression of CYP51A1 mRNA	nervous system
		3	response stimulus regulation	Valproic Acid	Drug-	CYP51A1	+	Parkinson's Disease	CTD	D014635	Homo sapiens	9606	23179753|27188386	Valproic Acid results in decreased expression of CYP51A1 mRNA	nervous system
		3	response stimulus regulation	Cisplatin	Drug-	DRD4	+	Hyperthyroidism	CTD	D002945	Homo sapiens	9606	27392435	Cisplatin results in decreased expression of DRD4 mRNA	Endocrine diseases
		3	response stimulus regulation	Valproic Acid	Drug-	DRD4	+	Hyperthyroidism	CTD	D014635	Homo sapiens	9606	23179753|24383497|26272509|28001369	Valproic Acid results in decreased expression of DRD4 mRNA	Endocrine diseases
		3	response stimulus regulation	Quercetin	Drug++	DRD4	-	Parkinson's Disease	CTD	D011794	Rattus norvegicus	10116	21472459	Quercetin inhibits the reaction [Chlorodiphenyl (54% Chlorine) results in decreased expression of DRD4 mRNA]	nervous system
		3	response stimulus regulation	Estradiol	Drug--	EHMT1	+	Polycystic Ovary Syndrome	CTD	D004958	Homo sapiens	9606	22952798	Estradiol promotes the reaction [sodium arsenite results in decreased expression of EHMT1 mRNA]	Genitourinary disease
		3	response stimulus regulation	Estradiol	Drug--	EHMT1	+	Polycystic Ovary Syndrome	CTD	D004958	Homo sapiens	9606	22952798	sodium arsenite promotes the reaction [Estradiol results in decreased expression of EHMT1 mRNA]	Genitourinary disease
		3	response stimulus regulation	Estradiol	Drug-	EHMT1	+	Polycystic Ovary Syndrome	CTD	D004958	Homo sapiens	9606	22952798	Estradiol results in decreased expression of EHMT1 mRNA	Genitourinary disease
		3	response stimulus regulation	Topotecan	Drug-	EHMT1	+	Polycystic Ovary Syndrome	CTD	D019772	Rattus norvegicus	10116	25729387	Topotecan results in decreased expression of EHMT1 mRNA	Genitourinary disease
		3	response stimulus regulation	Valproic Acid	Drug-	EHMT1	+	Polycystic Ovary Syndrome	CTD	D014635	Homo sapiens	9606	23179753|26272509	Valproic Acid results in decreased expression of EHMT1 mRNA	Genitourinary disease
		3	response stimulus regulation	Valproic Acid	Drug-	GPR27	+	Type 1 Diabetes	CTD	D014635	Homo sapiens	9606	23179753|24383497|26272509|27188386|28001369	Valproic Acid results in decreased expression of GPR27 mRNA	Endocrine diseases
		3	response stimulus regulation	Dexamethasone	Drug-	GPR68	+	Bipolar Disorder	CTD	D003907	Homo sapiens	9606	25047013	Dexamethasone results in decreased expression of GPR68 mRNA	mental behavioral disorders
		3	response stimulus regulation	Methimazole	Drug-	GPR68	+	Bipolar Disorder	CTD	D008713	Rattus norvegicus	10116	30047161	Methimazole results in decreased expression of GPR68 mRNA	mental behavioral disorders
		3	response stimulus regulation	Propylthiouracil	Drug-	GPR68	+	Bipolar Disorder	CTD	D011441	Rattus norvegicus	10116	24780913|30047161	Propylthiouracil results in decreased expression of GPR68 mRNA	mental behavioral disorders
		3	response stimulus regulation	Folic Acid	Drug--	HABP4	+	Colorectal Cancer	CTD	D005492	Mus musculus	10090	22206623	Folic Acid inhibits the reaction [1,2-Dimethylhydrazine results in increased expression of HABP4 mRNA]	Cancer
		3	response stimulus regulation	Cisplatin	Drug-	HABP4	+	Colorectal Cancer	CTD	D002945	Homo sapiens	9606	27392435	Cisplatin results in decreased expression of HABP4 mRNA	Cancer
		3	response stimulus regulation	Folic Acid	Drug-	HABP4	+	Colorectal Cancer	CTD	D005492	Mus musculus	10090	25629700	Folic Acid results in decreased expression of HABP4 mRNA	Cancer
		3	response stimulus regulation	Propylthiouracil	Drug-	HABP4	+	Colorectal Cancer	CTD	D011441	Rattus norvegicus	10116	24780913	Propylthiouracil results in decreased expression of HABP4 mRNA	Cancer
		3	response stimulus regulation	Folic Acid	Drug-	HCK	+	Type 1 Diabetes	CTD	D005492	Mus musculus	10090	25629700	Folic Acid results in decreased expression of HCK mRNA	Endocrine diseases
		3	response stimulus regulation	Tretinoin	Drug-	HCK	+	Type 1 Diabetes	CTD	D014212	Mus musculus	10090	16604517	Tretinoin results in decreased expression of HCK mRNA	Endocrine diseases
		3	response stimulus regulation	Cisplatin	Drug-	IL1RL1	+	Hyperthyroidism	CTD	D002945	Rattus norvegicus	10116	22023808	Cisplatin results in decreased expression of IL1RL1 mRNA	Endocrine diseases
		3	response stimulus regulation	Methotrexate	Drug-	IL1RL1	+	Hyperthyroidism	CTD	D008727	Homo sapiens	9606	17400583	Methotrexate results in decreased expression of IL1RL1 mRNA	Endocrine diseases
		3	response stimulus regulation	Valproic Acid	Drug-	IL1RL1	+	Hyperthyroidism	CTD	D014635	Homo sapiens	9606	29154799	Valproic Acid results in decreased expression of IL1RL1 mRNA	Endocrine diseases
		3	response stimulus regulation	Estradiol	Drug-	KLRD1	+	Polycystic Ovary Syndrome	CTD	D004958	Mus musculus	10090	19484750	Estradiol results in decreased expression of KLRD1 mRNA	Genitourinary disease
		3	response stimulus regulation	Methotrexate	Drug-	KLRD1	+	Polycystic Ovary Syndrome	CTD	D008727	Homo sapiens	9606	17400583	Methotrexate results in decreased expression of KLRD1 mRNA	Genitourinary disease
		3	response stimulus regulation	Zinc	Drug-	KLRD1	+	Polycystic Ovary Syndrome	CTD	D015032	Homo sapiens	9606	22171008	Zinc deficiency results in decreased expression of KLRD1 mRNA	Genitourinary disease
		3	response stimulus regulation	Doxorubicin	Drug-	LPAR5	+	Polycystic Ovary Syndrome	CTD	D004317	Homo sapiens	9606	29803840	Doxorubicin results in decreased expression of LPAR5 mRNA	Genitourinary disease
		3	response stimulus regulation	Cisplatin	Drug-	MMP24	+	Bipolar Disorder	CTD	D002945	Homo sapiens	9606	27392435|27594783	Cisplatin results in decreased expression of MMP24 mRNA	mental behavioral disorders
		3	response stimulus regulation	Doxorubicin	Drug-	MMP24	+	Bipolar Disorder	CTD	D004317	Homo sapiens	9606	29803840	Doxorubicin results in decreased expression of MMP24 mRNA	mental behavioral disorders
		3	response stimulus regulation	Folic Acid	Drug-	MMP24	+	Bipolar Disorder	CTD	D005492	Homo sapiens	9606	21867686	Folic Acid results in decreased expression of MMP24 mRNA	mental behavioral disorders
		3	response stimulus regulation	Cyclosporine	Drug+	NRBP1	-	Polycystic Ovary Syndrome	CTD	D016572	Homo sapiens	9606	25562108	Cyclosporine results in increased expression of NRBP1 mRNA	Genitourinary disease
		3	response stimulus regulation	Decitabine	Drug+	NRBP1	-	Polycystic Ovary Syndrome	CTD	D000077209	Homo sapiens	9606	17908484	Decitabine results in increased expression of NRBP1 mRNA	Genitourinary disease
		3	response stimulus regulation	Ethinyl Estradiol	Drug+	NRBP1	-	Polycystic Ovary Syndrome	CTD	D004997	Mus musculus	10090	17942748	Ethinyl Estradiol results in increased expression of NRBP1 mRNA	Genitourinary disease
		3	response stimulus regulation	Doxorubicin	Drug-	OBSCN	+	Colorectal Cancer	CTD	D004317	Homo sapiens	9606	29803840	Doxorubicin results in decreased expression of OBSCN mRNA	Cancer
		3	response stimulus regulation	Doxorubicin	Drug-	OBSCN	+	Non-Alcoholic Fatty Liver Disease	CTD	D004317	Homo sapiens	9606	29803840	Doxorubicin results in decreased expression of OBSCN mRNA	Liver disease
		3	response stimulus regulation	Phenobarbital	Drug+	OBSCN	-	Non-Small Cell Lung Cancer	CTD	D010634	Mus musculus	10090	19482888	NR1I3 protein affects the reaction [Phenobarbital results in increased expression of OBSCN mRNA]	Cancer
		3	response stimulus regulation	Ethinyl Estradiol	Drug+	OBSCN	-	Non-Small Cell Lung Cancer	CTD	D004997	Mus musculus	10090	17942748	Ethinyl Estradiol results in increased expression of OBSCN mRNA	Cancer
		3	response stimulus regulation	Phenobarbital	Drug+	OBSCN	-	Non-Small Cell Lung Cancer	CTD	D010634	Mus musculus	10090	19482888	Phenobarbital results in increased expression of OBSCN mRNA	Cancer
		3	response stimulus regulation	Doxorubicin	Drug-	OBSCN	+	Parkinson's Disease	CTD	D004317	Homo sapiens	9606	29803840	Doxorubicin results in decreased expression of OBSCN mRNA	nervous system
		3	response stimulus regulation	Cisplatin	Drug-	P2RY2	+	Bipolar Disorder	CTD	D002945	Homo sapiens	9606	27594783	Cisplatin results in decreased expression of P2RY2 mRNA	mental behavioral disorders
		3	response stimulus regulation	Propylthiouracil	Drug-	P2RY2	+	Bipolar Disorder	CTD	D011441	Rattus norvegicus	10116	24780913|25825206	Propylthiouracil results in decreased expression of P2RY2 mRNA	mental behavioral disorders
		3	response stimulus regulation	Zinc	Drug-	P2RY2	+	Bipolar Disorder	CTD	D015032	Rattus norvegicus	10116	12672911	Zinc deficiency results in decreased expression of P2RY2 mRNA	mental behavioral disorders
		3	response stimulus regulation	Cyclosporine	Drug-	PRCP	+	Non-Alcoholic Fatty Liver Disease	CTD	D016572	Homo sapiens	9606	20106945|25562108	Cyclosporine results in decreased expression of PRCP mRNA	Liver disease
		3	response stimulus regulation	Doxorubicin	Drug-	PRCP	+	Non-Alcoholic Fatty Liver Disease	CTD	D004317	Homo sapiens	9606	29803840	Doxorubicin results in decreased expression of PRCP mRNA	Liver disease
		3	response stimulus regulation	Folic Acid	Drug-	PRCP	+	Non-Alcoholic Fatty Liver Disease	CTD	D005492	Mus musculus	10090	25629700	Folic Acid results in decreased expression of PRCP mRNA	Liver disease
		3	response stimulus regulation	Tretinoin	Drug-	PTPN22	+	Non-Small Cell Lung Cancer	CTD	D014212	Mus musculus	10090	16604517	Tretinoin results in decreased expression of PTPN22 mRNA	Cancer
		3	response stimulus regulation	Methimazole	Drug+	PTPN22	-	Schizophrenia	CTD	D008713	Rattus norvegicus	10116	22504374	Methimazole results in increased expression of PTPN22 mRNA	mental behavioral disorders
		3	response stimulus regulation	Propylthiouracil	Drug+	PTPN22	-	Schizophrenia	CTD	D011441	Rattus norvegicus	10116	22504374	Propylthiouracil results in increased expression of PTPN22 mRNA	mental behavioral disorders
		3	response stimulus regulation	Tretinoin	Drug+	PTPN22	-	Schizophrenia	CTD	D014212	Homo sapiens	9606	33167477	Tretinoin results in increased expression of PTPN22 mRNA	mental behavioral disorders
		3	response stimulus regulation	Estradiol	Drug+	RIOK1	-	Type 1 Diabetes	CTD	D004958	Homo sapiens	9606	31614463	Estradiol results in increased expression of RIOK1 mRNA	Endocrine diseases
		3	response stimulus regulation	Valproic Acid	Drug+	RIOK1	-	Type 1 Diabetes	CTD	D014635	Homo sapiens	9606	23179753|29154799	Valproic Acid results in increased expression of RIOK1 mRNA	Endocrine diseases
		3	response stimulus regulation	Cyclosporine	Drug+	SLC12A7	-	Small Cell Lung Cancer	CTD	D016572	Homo sapiens	9606	20106945	Cyclosporine results in increased expression of SLC12A7 mRNA	Cancer
		3	response stimulus regulation	Propylthiouracil	Drug+	SLC12A7	-	Small Cell Lung Cancer	CTD	D011441	Rattus norvegicus	10116	24780913	Propylthiouracil results in increased expression of SLC12A7 mRNA	Cancer
		3	response stimulus regulation	Topotecan	Drug+	SLC12A7	-	Small Cell Lung Cancer	CTD	D019772	Rattus norvegicus	10116	25729387	Topotecan results in increased expression of SLC12A7 mRNA	Cancer
		3	response stimulus regulation	Cyclosporine	Drug-	SOAT1	+	Small Cell Lung Cancer	CTD	D016572	Homo sapiens	9606	25562108	Cyclosporine results in decreased expression of SOAT1 mRNA	Cancer
		3	response stimulus regulation	Cyclosporine	Drug-	SOAT1	+	Small Cell Lung Cancer	CTD	D016572	Mus musculus	10090	19770486	Cyclosporine results in decreased expression of SOAT1 mRNA	Cancer
		3	response stimulus regulation	Quercetin	Drug-	SOAT1	+	Small Cell Lung Cancer	CTD	D011794	Homo sapiens	9606	21632981	Quercetin results in decreased expression of SOAT1 mRNA	Cancer
		3	response stimulus regulation	Tretinoin	Drug-	SOAT1	+	Small Cell Lung Cancer	CTD	D014212	Homo sapiens	9606	33167477	Tretinoin results in decreased expression of SOAT1 mRNA	Cancer
		3	response stimulus regulation	Copper	Drug+	STK24	-	Polycystic Ovary Syndrome	CTD	D003300	Homo sapiens	9606	31162603	[Chelating Agents binds to Copper] which results in increased expression of STK24 mRNA	Genitourinary disease
		3	response stimulus regulation	Arsenic Trioxide	Drug+	STK24	-	Polycystic Ovary Syndrome	CTD	D000077237	Homo sapiens	9606	20458559	Arsenic Trioxide results in increased expression of STK24 mRNA	Genitourinary disease
		3	response stimulus regulation	Cyclosporine	Drug+	STK24	-	Polycystic Ovary Syndrome	CTD	D016572	Homo sapiens	9606	20106945	Cyclosporine results in increased expression of STK24 mRNA	Genitourinary disease
		3	response stimulus regulation	Cyclosporine	Drug-	TESK2	+	Polycystic Ovary Syndrome	CTD	D016572	Mus musculus	10090	19770486	Cyclosporine results in decreased expression of TESK2 mRNA	Genitourinary disease
		3	response stimulus regulation	Estradiol	Drug-	TESK2	+	Polycystic Ovary Syndrome	CTD	D004958	Homo sapiens	9606	31614463	Estradiol results in decreased expression of TESK2 mRNA	Genitourinary disease
		3	response stimulus regulation	Propylthiouracil	Drug-	TESK2	+	Polycystic Ovary Syndrome	CTD	D011441	Rattus norvegicus	10116	24780913	Propylthiouracil results in decreased expression of TESK2 mRNA	Genitourinary disease
		3	response stimulus regulation	Cannabidiol	Drug--	TNFRSF18	+	Parkinson's Disease	CTD	D002185	Mus musculus	10090	27256343	Cannabidiol inhibits the reaction [MOG protein modified form results in increased expression of TNFRSF18 mRNA]	nervous system
		3	response stimulus regulation	Copper	Drug-	TNFRSF18	+	Parkinson's Disease	CTD	D003300	Homo sapiens	9606	20971185	[NSC 689534 binds to Copper] which results in decreased expression of TNFRSF18 mRNA	nervous system
		3	response stimulus regulation	Arsenic Trioxide	Drug-	TNFRSF18	+	Parkinson's Disease	CTD	D000077237	Homo sapiens	9606	17530438	Arsenic Trioxide results in decreased expression of TNFRSF18 mRNA	nervous system
		3	response stimulus regulation	Copper	Drug+	TNXB	-	Non-Alcoholic Fatty Liver Disease	CTD	D003300	Homo sapiens	9606	20971185	[NSC 689534 binds to Copper] which results in increased expression of TNXB mRNA	Liver disease
		3	response stimulus regulation	Doxorubicin	Drug+	TNXB	-	Non-Alcoholic Fatty Liver Disease	CTD	D004317	Homo sapiens	9606	37062353	Doxorubicin results in increased expression of TNXB mRNA	Liver disease
		3	response stimulus regulation	Methotrexate	Drug+	TNXB	-	Non-Alcoholic Fatty Liver Disease	CTD	D008727	Homo sapiens	9606	24449571	Methotrexate results in increased expression of TNXB mRNA	Liver disease
		3	response stimulus regulation	Troglitazone	Drug-	TRPC3	+	Type 1 Diabetes	CTD	D000077288	Mus musculus	10090	28973697	Troglitazone results in decreased expression of TRPC3 mRNA	Endocrine diseases
		3	response stimulus regulation	Genistein	Drug-	USP47	+	Polycystic Ovary Syndrome	CTD	D019833	Mus musculus	10090	32186404	Genistein results in decreased expression of USP47 mRNA	Genitourinary disease
		3	response stimulus regulation	Valproic Acid	Drug-	USP47	+	Polycystic Ovary Syndrome	CTD	D014635	Homo sapiens	9606	23179753|24383497|24935251|25192806|26272509|28001369	Valproic Acid results in decreased expression of USP47 mRNA	Genitourinary disease
		3	response stimulus regulation	Vitamin E	Drug-	USP47	+	Polycystic Ovary Syndrome	CTD	D014810	Homo sapiens	9606	19244175	Vitamin E results in decreased expression of USP47 mRNA	Genitourinary disease
		3	response stimulus regulation	Estradiol	Drug+	VRK1	-	Colorectal Cancer	CTD	D004958	Homo sapiens	9606	19167446	Estradiol results in increased expression of VRK1 mRNA	Cancer
		3	response stimulus regulation	Quercetin	Drug+	VRK1	-	Colorectal Cancer	CTD	D011794	Homo sapiens	9606	21632981	Quercetin results in increased expression of VRK1 mRNA	Cancer
		3	response stimulus regulation	Valproic Acid	Drug+	VRK1	-	Colorectal Cancer	CTD	D014635	Homo sapiens	9606	29154799	Valproic Acid results in increased expression of VRK1 mRNA	Cancer
		3	response stimulus regulation	Cisplatin	Drug-	WNT11	+	Non-Alcoholic Fatty Liver Disease	CTD	D002945	Rattus norvegicus	10116	22023808	Cisplatin results in decreased expression of WNT11 mRNA	Liver disease
		3	response stimulus regulation	Doxorubicin	Drug-	WNT11	+	Non-Alcoholic Fatty Liver Disease	CTD	D004317	Homo sapiens	9606	29803840	Doxorubicin results in decreased expression of WNT11 mRNA	Liver disease
		3	response stimulus regulation	Estradiol	Drug-	WNT11	+	Non-Alcoholic Fatty Liver Disease	CTD	D004958	Mus musculus	10090	23144751	Estradiol results in decreased expression of WNT11 mRNA	Liver disease
		3	response stimulus regulation	Phenobarbital	Drug-	ZAP70	+	Colorectal Cancer	CTD	D010634	Mus musculus	10090	19482888	NR1I3 protein affects the reaction [Phenobarbital results in decreased expression of ZAP70 mRNA]	Cancer
		3	response stimulus regulation	Dexamethasone	Drug-	ZAP70	+	Colorectal Cancer	CTD	D003907	Mus musculus	10090	21041162	Dexamethasone results in decreased expression of ZAP70 mRNA	Cancer
		3	response stimulus regulation	Phenobarbital	Drug-	ZAP70	+	Colorectal Cancer	CTD	D010634	Mus musculus	10090	19482888	Phenobarbital results in decreased expression of ZAP70 mRNA	Cancer
		3	response stimulus regulation	Valproic Acid	Drug-	ZAP70	+	Colorectal Cancer	CTD	D014635	Rattus norvegicus	10116	29427782	Valproic Acid results in decreased expression of ZAP70 mRNA	Cancer
		3	secretory lumen matrix	Cisplatin	Drug-	ABCG1	+	Non-Alcoholic Fatty Liver Disease	CTD	D002945	Homo sapiens	9606	25596134	Cisplatin results in decreased expression of ABCG1 mRNA	Liver disease
		3	secretory lumen matrix	Cyclosporine	Drug-	ABCG1	+	Non-Alcoholic Fatty Liver Disease	CTD	D016572	Rattus norvegicus	10116	25596134	Cyclosporine results in decreased expression of ABCG1 mRNA	Liver disease
		3	secretory lumen matrix	Estradiol	Drug-	ABCG1	+	Non-Alcoholic Fatty Liver Disease	CTD	D004958	Homo sapiens	9606	19167446	Estradiol results in decreased expression of ABCG1 mRNA	Liver disease
		3	secretory lumen matrix	Estradiol	Drug-	ABCG1	+	Non-Alcoholic Fatty Liver Disease	CTD	D004958	Rattus norvegicus	10116	32145629	Estradiol results in decreased expression of ABCG1 mRNA	Liver disease
		3	secretory lumen matrix	Copper	Drug-	CALM3	+	Non-Alcoholic Fatty Liver Disease	CTD	D003300	Homo sapiens	9606	30911355	[Chelating Agents binds to Copper] which results in decreased expression of CALM3 mRNA	Liver disease
		3	secretory lumen matrix	Cyclosporine	Drug-	CALM3	+	Non-Alcoholic Fatty Liver Disease	CTD	D016572	Homo sapiens	9606	20106945	Cyclosporine results in decreased expression of CALM3 mRNA	Liver disease
		3	secretory lumen matrix	Zinc	Drug-	CALM3	+	Non-Alcoholic Fatty Liver Disease	CTD	D015032	Rattus norvegicus	10116	17074742	Zinc results in decreased expression of CALM3 mRNA	Liver disease
		3	secretory lumen matrix	Aspirin	Drug-	CAPNS1	+	Non-Alcoholic Fatty Liver Disease	CTD	D001241	Homo sapiens	9606	15928584	Aspirin results in decreased expression of CAPNS1 mRNA	Liver disease
		3	secretory lumen matrix	Doxorubicin	Drug-	CAPNS1	+	Non-Alcoholic Fatty Liver Disease	CTD	D004317	Homo sapiens	9606	29803840	Doxorubicin results in decreased expression of CAPNS1 mRNA	Liver disease
		3	secretory lumen matrix	Valproic Acid	Drug-	CAPNS1	+	Non-Alcoholic Fatty Liver Disease	CTD	D014635	Homo sapiens	9606	29154799	Valproic Acid results in decreased expression of CAPNS1 mRNA	Liver disease
		3	secretory lumen matrix	Aspirin	Drug-	CAPNS1	+	Parkinson's Disease	CTD	D001241	Homo sapiens	9606	15928584	Aspirin results in decreased expression of CAPNS1 mRNA	nervous system
		3	secretory lumen matrix	Doxorubicin	Drug-	CAPNS1	+	Parkinson's Disease	CTD	D004317	Homo sapiens	9606	29803840	Doxorubicin results in decreased expression of CAPNS1 mRNA	nervous system
		3	secretory lumen matrix	Valproic Acid	Drug-	CAPNS1	+	Parkinson's Disease	CTD	D014635	Homo sapiens	9606	29154799	Valproic Acid results in decreased expression of CAPNS1 mRNA	nervous system
		3	secretory lumen matrix	Cannabidiol	Drug-	CD82	+	Non-Alcoholic Fatty Liver Disease	CTD	D002185	Homo sapiens	9606	27932991	Cannabidiol results in decreased expression of CD82 mRNA	Liver disease
		3	secretory lumen matrix	Doxorubicin	Drug-	CD82	+	Non-Alcoholic Fatty Liver Disease	CTD	D004317	Homo sapiens	9606	29803840	Doxorubicin results in decreased expression of CD82 mRNA	Liver disease
		3	secretory lumen matrix	Valproic Acid	Drug-	CD82	+	Non-Alcoholic Fatty Liver Disease	CTD	D014635	Homo sapiens	9606	26272509	Valproic Acid results in decreased expression of CD82 mRNA	Liver disease
		3	secretory lumen matrix	Decitabine	Drug+	CPA3	-	Non-Alcoholic Fatty Liver Disease	CTD	D000077209	Homo sapiens	9606	19194470	Decitabine results in increased expression of CPA3 mRNA	Liver disease
		3	secretory lumen matrix	Troglitazone	Drug+	CPA3	-	Non-Alcoholic Fatty Liver Disease	CTD	D000077288	Mus musculus	10090	28973697	Troglitazone results in increased expression of CPA3 mRNA	Liver disease
		3	secretory lumen matrix	Genistein	Drug-	CPA3	+	Non-Small Cell Lung Cancer	CTD	D019833	Mus musculus	10090	32186404	Genistein results in decreased expression of CPA3 mRNA	Cancer
		3	secretory lumen matrix	Genistein	Drug-	CPA3	+	Non-Small Cell Lung Cancer	CTD	D019833	Rattus norvegicus	10116	12075121	Genistein results in decreased expression of CPA3 mRNA	Cancer
		3	secretory lumen matrix	Decitabine	Drug+	CPA3	-	Parkinson's Disease	CTD	D000077209	Homo sapiens	9606	19194470	Decitabine results in increased expression of CPA3 mRNA	nervous system
		3	secretory lumen matrix	Troglitazone	Drug+	CPA3	-	Parkinson's Disease	CTD	D000077288	Mus musculus	10090	28973697	Troglitazone results in increased expression of CPA3 mRNA	nervous system
		3	secretory lumen matrix	Cyclosporine	Drug-	CYB5D2	+	Polycystic Ovary Syndrome	CTD	D016572	Homo sapiens	9606	20106945|25562108	Cyclosporine results in decreased expression of CYB5D2 mRNA	Genitourinary disease
		3	secretory lumen matrix	Doxorubicin	Drug-	CYB5D2	+	Polycystic Ovary Syndrome	CTD	D004317	Homo sapiens	9606	29803840	Doxorubicin results in decreased expression of CYB5D2 mRNA	Genitourinary disease
		3	secretory lumen matrix	Estradiol	Drug-	CYB5D2	+	Polycystic Ovary Syndrome	CTD	D004958	Homo sapiens	9606	31614463	Estradiol results in decreased expression of CYB5D2 mRNA	Genitourinary disease
		3	secretory lumen matrix	Copper	Drug-	MPI	+	Non-Small Cell Lung Cancer	CTD	D003300	Homo sapiens	9606	20971185	[NSC 689534 binds to Copper] which results in decreased expression of MPI mRNA	Cancer
		3	secretory lumen matrix	Cyclosporine	Drug-	MPI	+	Non-Small Cell Lung Cancer	CTD	D016572	Homo sapiens	9606	25562108	Cyclosporine results in decreased expression of MPI mRNA	Cancer
		3	secretory lumen matrix	Estradiol	Drug-	MPI	+	Non-Small Cell Lung Cancer	CTD	D004958	Rattus norvegicus	10116	32145629	Estradiol results in decreased expression of MPI mRNA	Cancer
		3	secretory lumen matrix	Doxorubicin	Drug-	OBSCN	+	Non-Alcoholic Fatty Liver Disease	CTD	D004317	Homo sapiens	9606	29803840	Doxorubicin results in decreased expression of OBSCN mRNA	Liver disease
		3	secretory lumen matrix	Phenobarbital	Drug+	OBSCN	-	Non-Small Cell Lung Cancer	CTD	D010634	Mus musculus	10090	19482888	NR1I3 protein affects the reaction [Phenobarbital results in increased expression of OBSCN mRNA]	Cancer
		3	secretory lumen matrix	Ethinyl Estradiol	Drug+	OBSCN	-	Non-Small Cell Lung Cancer	CTD	D004997	Mus musculus	10090	17942748	Ethinyl Estradiol results in increased expression of OBSCN mRNA	Cancer
		3	secretory lumen matrix	Phenobarbital	Drug+	OBSCN	-	Non-Small Cell Lung Cancer	CTD	D010634	Mus musculus	10090	19482888	Phenobarbital results in increased expression of OBSCN mRNA	Cancer
		3	secretory lumen matrix	Doxorubicin	Drug-	OBSCN	+	Parkinson's Disease	CTD	D004317	Homo sapiens	9606	29803840	Doxorubicin results in decreased expression of OBSCN mRNA	nervous system
		3	secretory lumen matrix	Folic Acid	Drug--	PPIE	+	Small Cell Lung Cancer	CTD	D005492	Mus musculus	10090	22206623	Folic Acid inhibits the reaction [1,2-Dimethylhydrazine results in increased expression of PPIE mRNA]	Cancer
		3	secretory lumen matrix	Ethinyl Estradiol	Drug-	PPIE	+	Small Cell Lung Cancer	CTD	D004997	Rattus norvegicus	10116	29097150	Ethinyl Estradiol results in decreased expression of PPIE mRNA	Cancer
		3	secretory lumen matrix	Valproic Acid	Drug-	PPIE	+	Small Cell Lung Cancer	CTD	D014635	Homo sapiens	9606	23179753|26272509	Valproic Acid results in decreased expression of PPIE mRNA	Cancer
		3	secretory lumen matrix	Cyclosporine	Drug-	PRCP	+	Non-Alcoholic Fatty Liver Disease	CTD	D016572	Homo sapiens	9606	20106945|25562108	Cyclosporine results in decreased expression of PRCP mRNA	Liver disease
		3	secretory lumen matrix	Doxorubicin	Drug-	PRCP	+	Non-Alcoholic Fatty Liver Disease	CTD	D004317	Homo sapiens	9606	29803840	Doxorubicin results in decreased expression of PRCP mRNA	Liver disease
		3	secretory lumen matrix	Folic Acid	Drug-	PRCP	+	Non-Alcoholic Fatty Liver Disease	CTD	D005492	Mus musculus	10090	25629700	Folic Acid results in decreased expression of PRCP mRNA	Liver disease
		3	secretory lumen matrix	Copper	Drug+	STK24	-	Polycystic Ovary Syndrome	CTD	D003300	Homo sapiens	9606	31162603	[Chelating Agents binds to Copper] which results in increased expression of STK24 mRNA	Genitourinary disease
		3	secretory lumen matrix	Arsenic Trioxide	Drug+	STK24	-	Polycystic Ovary Syndrome	CTD	D000077237	Homo sapiens	9606	20458559	Arsenic Trioxide results in increased expression of STK24 mRNA	Genitourinary disease
		3	secretory lumen matrix	Cyclosporine	Drug+	STK24	-	Polycystic Ovary Syndrome	CTD	D016572	Homo sapiens	9606	20106945	Cyclosporine results in increased expression of STK24 mRNA	Genitourinary disease
		3	secretory lumen matrix	Cannabidiol	Drug--	TNFRSF18	+	Parkinson's Disease	CTD	D002185	Mus musculus	10090	27256343	Cannabidiol inhibits the reaction [MOG protein modified form results in increased expression of TNFRSF18 mRNA]	nervous system
		3	secretory lumen matrix	Copper	Drug-	TNFRSF18	+	Parkinson's Disease	CTD	D003300	Homo sapiens	9606	20971185	[NSC 689534 binds to Copper] which results in decreased expression of TNFRSF18 mRNA	nervous system
		3	secretory lumen matrix	Arsenic Trioxide	Drug-	TNFRSF18	+	Parkinson's Disease	CTD	D000077237	Homo sapiens	9606	17530438	Arsenic Trioxide results in decreased expression of TNFRSF18 mRNA	nervous system
		3	secretory lumen matrix	Copper	Drug+	TNXB	-	Non-Alcoholic Fatty Liver Disease	CTD	D003300	Homo sapiens	9606	20971185	[NSC 689534 binds to Copper] which results in increased expression of TNXB mRNA	Liver disease
		3	secretory lumen matrix	Doxorubicin	Drug+	TNXB	-	Non-Alcoholic Fatty Liver Disease	CTD	D004317	Homo sapiens	9606	37062353	Doxorubicin results in increased expression of TNXB mRNA	Liver disease
		3	secretory lumen matrix	Methotrexate	Drug+	TNXB	-	Non-Alcoholic Fatty Liver Disease	CTD	D008727	Homo sapiens	9606	24449571	Methotrexate results in increased expression of TNXB mRNA	Liver disease
		3	secretory lumen matrix	Cisplatin	Drug-	WNT11	+	Non-Alcoholic Fatty Liver Disease	CTD	D002945	Rattus norvegicus	10116	22023808	Cisplatin results in decreased expression of WNT11 mRNA	Liver disease
		3	secretory lumen matrix	Doxorubicin	Drug-	WNT11	+	Non-Alcoholic Fatty Liver Disease	CTD	D004317	Homo sapiens	9606	29803840	Doxorubicin results in decreased expression of WNT11 mRNA	Liver disease
		3	secretory lumen matrix	Estradiol	Drug-	WNT11	+	Non-Alcoholic Fatty Liver Disease	CTD	D004958	Mus musculus	10090	23144751	Estradiol results in decreased expression of WNT11 mRNA	Liver disease
		3	small molecule metabolic	Cisplatin	Drug-	ABCG1	+	Non-Alcoholic Fatty Liver Disease	CTD	D002945	Homo sapiens	9606	25596134	Cisplatin results in decreased expression of ABCG1 mRNA	Liver disease
		3	small molecule metabolic	Cyclosporine	Drug-	ABCG1	+	Non-Alcoholic Fatty Liver Disease	CTD	D016572	Rattus norvegicus	10116	25596134	Cyclosporine results in decreased expression of ABCG1 mRNA	Liver disease
		3	small molecule metabolic	Estradiol	Drug-	ABCG1	+	Non-Alcoholic Fatty Liver Disease	CTD	D004958	Homo sapiens	9606	19167446	Estradiol results in decreased expression of ABCG1 mRNA	Liver disease
		3	small molecule metabolic	Estradiol	Drug-	ABCG1	+	Non-Alcoholic Fatty Liver Disease	CTD	D004958	Rattus norvegicus	10116	32145629	Estradiol results in decreased expression of ABCG1 mRNA	Liver disease
		3	small molecule metabolic	Cyclosporine	Drug-	SOAT1	+	Small Cell Lung Cancer	CTD	D016572	Homo sapiens	9606	25562108	Cyclosporine results in decreased expression of SOAT1 mRNA	Cancer
		3	small molecule metabolic	Cyclosporine	Drug-	SOAT1	+	Small Cell Lung Cancer	CTD	D016572	Mus musculus	10090	19770486	Cyclosporine results in decreased expression of SOAT1 mRNA	Cancer
		3	small molecule metabolic	Quercetin	Drug-	SOAT1	+	Small Cell Lung Cancer	CTD	D011794	Homo sapiens	9606	21632981	Quercetin results in decreased expression of SOAT1 mRNA	Cancer
		3	small molecule metabolic	Tretinoin	Drug-	SOAT1	+	Small Cell Lung Cancer	CTD	D014212	Homo sapiens	9606	33167477	Tretinoin results in decreased expression of SOAT1 mRNA	Cancer
		3	small molecule metabolic	Copper	Drug+	TNXB	-	Non-Alcoholic Fatty Liver Disease	CTD	D003300	Homo sapiens	9606	20971185	[NSC 689534 binds to Copper] which results in increased expression of TNXB mRNA	Liver disease
		3	small molecule metabolic	Doxorubicin	Drug+	TNXB	-	Non-Alcoholic Fatty Liver Disease	CTD	D004317	Homo sapiens	9606	37062353	Doxorubicin results in increased expression of TNXB mRNA	Liver disease
		3	small molecule metabolic	Methotrexate	Drug+	TNXB	-	Non-Alcoholic Fatty Liver Disease	CTD	D008727	Homo sapiens	9606	24449571	Methotrexate results in increased expression of TNXB mRNA	Liver disease
		2	defense external stimulus	Curcumin	Drug--	FPR3	+	Manic Episode	Old medicines repurposed	D003474	Mus musculus	10090	18200517	Curcumin inhibits the reaction [Trinitrobenzenesulfonic Acid results in increased expression of FPR3 mRNA]	mental behavioral disorders
		2	defense external stimulus	Doxorubicin	Drug-	FPR3	+	Manic Episode	Old medicines repurposed	D004317	Homo sapiens	9606	29803840	Doxorubicin results in decreased expression of FPR3 mRNA	mental behavioral disorders
		2	defense external stimulus	Valproic Acid	Drug-	NDFIP1	+	Manic Episode	Old medicines repurposed	D014635	Mus musculus	10090	29261810	Valproic Acid results in decreased expression of NDFIP1 mRNA	mental behavioral disorders
		2	regulation metabolic phosphorylation	Estradiol	Drug+	STK32C	-	Manic Episode	Old medicines repurposed	D004958	Homo sapiens	9606	31614463	Estradiol results in increased expression of STK32C mRNA	mental behavioral disorders
		2	regulation metabolic phosphorylation	Estradiol	Drug+	STK32C	-	Manic Episode	Old medicines repurposed	D004958	Rattus norvegicus	10116	20068009	Estradiol results in increased expression of STK32C mRNA	mental behavioral disorders
		2	regulation metabolic phosphorylation	Propylthiouracil	Drug+	STK32C	-	Manic Episode	Old medicines repurposed	D011441	Rattus norvegicus	10116	36843608	Propylthiouracil results in increased expression of STK32C mRNA	mental behavioral disorders
		2	response stimulus regulation	Methimazole	Drug+	ALDH16A1	-	Manic Episode	Old medicines repurposed	D008713	Rattus norvegicus	10116	30047161	Methimazole results in increased expression of ALDH16A1 mRNA	mental behavioral disorders
		2	response stimulus regulation	Propylthiouracil	Drug+	ALDH16A1	-	Manic Episode	Old medicines repurposed	D011441	Rattus norvegicus	10116	30047161	Propylthiouracil results in increased expression of ALDH16A1 mRNA	mental behavioral disorders
		2	response stimulus regulation	Cyclosporine	Drug+	ASGR1	-	Type 1 Diabetes	Old medicines repurposed	D016572	Homo sapiens	9606	27989131	Cyclosporine results in increased expression of ASGR1 mRNA	Endocrine diseases
		2	response stimulus regulation	Cisplatin	Drug+	CDK12	-	Type 1 Diabetes	Old medicines repurposed	D002945	Rattus norvegicus	10116	22023808	Cisplatin results in increased expression of CDK12 mRNA	Endocrine diseases
		2	response stimulus regulation	Doxorubicin	Drug-	DERL1	+	Type 1 Diabetes	Old medicines repurposed	D004317	Homo sapiens	9606	29803840	Doxorubicin results in decreased expression of DERL1 mRNA	Endocrine diseases
		2	response stimulus regulation	Doxorubicin	Drug-	DERL1	+	Type 1 Diabetes	Old medicines repurposed	D004317	Rattus norvegicus	10116	30261314	Doxorubicin results in decreased expression of DERL1 mRNA	Endocrine diseases
		2	response stimulus regulation	Curcumin	Drug--	FPR3	+	Manic Episode	Old medicines repurposed	D003474	Mus musculus	10090	18200517	Curcumin inhibits the reaction [Trinitrobenzenesulfonic Acid results in increased expression of FPR3 mRNA]	mental behavioral disorders
		2	response stimulus regulation	Doxorubicin	Drug-	FPR3	+	Manic Episode	Old medicines repurposed	D004317	Homo sapiens	9606	29803840	Doxorubicin results in decreased expression of FPR3 mRNA	mental behavioral disorders
		2	response stimulus regulation	Cisplatin	Drug+	GPR65	-	Manic Episode	Old medicines repurposed	D002945	Homo sapiens	9606	27594783	Cisplatin results in increased expression of GPR65 mRNA	mental behavioral disorders
		2	response stimulus regulation	Tretinoin	Drug+	GPR65	-	Manic Episode	Old medicines repurposed	D014212	Homo sapiens	9606	33167477	Tretinoin results in increased expression of GPR65 mRNA	mental behavioral disorders
		2	response stimulus regulation	Cisplatin	Drug-	GZMM	+	Type 1 Diabetes	Old medicines repurposed	D002945	Homo sapiens	9606	27392435	Cisplatin results in decreased expression of GZMM mRNA	Endocrine diseases
		2	response stimulus regulation	Doxorubicin	Drug-	GZMM	+	Type 1 Diabetes	Old medicines repurposed	D004317	Mus musculus	10090	36227756	Doxorubicin results in decreased expression of GZMM mRNA	Endocrine diseases
		2	response stimulus regulation	Doxorubicin	Drug-	KDM1B	+	Manic Episode	Old medicines repurposed	D004317	Homo sapiens	9606	29803840	Doxorubicin results in decreased expression of KDM1B mRNA	mental behavioral disorders
		2	response stimulus regulation	Quercetin	Drug-	KDM1B	+	Manic Episode	Old medicines repurposed	D011794	Homo sapiens	9606	21632981	Quercetin results in decreased expression of KDM1B mRNA	mental behavioral disorders
		2	response stimulus regulation	Cyclosporine	Drug-	KISS1R	+	Manic Episode	Old medicines repurposed	D016572	Homo sapiens	9606	20106945|25562108	Cyclosporine results in decreased expression of KISS1R mRNA	mental behavioral disorders
		2	response stimulus regulation	Folic Acid	Drug-	KISS1R	+	Manic Episode	Old medicines repurposed	D005492	Mus musculus	10090	25629700	Folic Acid results in decreased expression of KISS1R mRNA	mental behavioral disorders
		2	response stimulus regulation	Cisplatin	Drug+	MAST3	-	Type 1 Diabetes	Old medicines repurposed	D002945	Homo sapiens	9606	27392435	Cisplatin results in increased expression of MAST3 mRNA	Endocrine diseases
		2	response stimulus regulation	Fenofibrate	Drug-	MC1R	+	Manic Episode	Old medicines repurposed	D011345	Mus musculus	10090	23872139	Fenofibrate results in decreased expression of MC1R mRNA	mental behavioral disorders
		2	response stimulus regulation	Fenofibrate	Drug-	MC1R	+	Manic Episode	Old medicines repurposed	D011345	Mus musculus	10090	23872139	[Fenofibrate results in decreased expression of MC1R mRNA] which results in decreased chemical synthesis of Melanins	mental behavioral disorders
		2	response stimulus regulation	Genistein	Drug-	MC1R	+	Manic Episode	Old medicines repurposed	D019833	Homo sapiens	9606	20706672	Genistein results in decreased expression of MC1R mRNA	mental behavioral disorders
		2	response stimulus regulation	Valproic Acid	Drug-	NDFIP1	+	Manic Episode	Old medicines repurposed	D014635	Mus musculus	10090	29261810	Valproic Acid results in decreased expression of NDFIP1 mRNA	mental behavioral disorders
		2	response stimulus regulation	Cyclosporine	Drug-	SLC22A17	+	Type 1 Diabetes	Old medicines repurposed	D016572	Homo sapiens	9606	20106945	Cyclosporine results in decreased expression of SLC22A17 mRNA	Endocrine diseases
		2	response stimulus regulation	Estradiol	Drug+	STK32C	-	Manic Episode	Old medicines repurposed	D004958	Homo sapiens	9606	31614463	Estradiol results in increased expression of STK32C mRNA	mental behavioral disorders
		2	response stimulus regulation	Estradiol	Drug+	STK32C	-	Manic Episode	Old medicines repurposed	D004958	Rattus norvegicus	10116	20068009	Estradiol results in increased expression of STK32C mRNA	mental behavioral disorders
		2	response stimulus regulation	Propylthiouracil	Drug+	STK32C	-	Manic Episode	Old medicines repurposed	D011441	Rattus norvegicus	10116	36843608	Propylthiouracil results in increased expression of STK32C mRNA	mental behavioral disorders
		2	secretory lumen matrix	Cyclosporine	Drug+	ASGR1	-	Type 1 Diabetes	Old medicines repurposed	D016572	Homo sapiens	9606	27989131	Cyclosporine results in increased expression of ASGR1 mRNA	Endocrine diseases
		2	secretory lumen matrix	Cisplatin	Drug-	GZMM	+	Type 1 Diabetes	Old medicines repurposed	D002945	Homo sapiens	9606	27392435	Cisplatin results in decreased expression of GZMM mRNA	Endocrine diseases
		2	secretory lumen matrix	Doxorubicin	Drug-	GZMM	+	Type 1 Diabetes	Old medicines repurposed	D004317	Mus musculus	10090	36227756	Doxorubicin results in decreased expression of GZMM mRNA	Endocrine diseases
		2	secretory lumen matrix	Valproic Acid	Drug-	NDFIP1	+	Manic Episode	Old medicines repurposed	D014635	Mus musculus	10090	29261810	Valproic Acid results in decreased expression of NDFIP1 mRNA	mental behavioral disorders
		2	secretory lumen matrix	Genistein	Drug+	SPINK2	-	Manic Episode	Old medicines repurposed	D019833	Mus musculus	10090	32186404	Genistein results in increased expression of SPINK2 mRNA	mental behavioral disorders
		2	secretory lumen matrix	Valproic Acid	Drug+	SPINK2	-	Manic Episode	Old medicines repurposed	D014635	Homo sapiens	9606	19101580|23179753|24383497|24935251|25192806|26272509|28001369	Valproic Acid results in increased expression of SPINK2 mRNA	mental behavioral disorders
		2	catalytic activity	Cisplatin	Drug-	ADAMTS10	+	Non-Small Cell Lung Cancer	CTD	D002945	Homo sapiens	9606	27392435	Cisplatin results in decreased expression of ADAMTS10 mRNA	Cancer
		2	catalytic activity	Doxorubicin	Drug-	ADAMTS10	+	Non-Small Cell Lung Cancer	CTD	D004317	Homo sapiens	9606	29803840	Doxorubicin results in decreased expression of ADAMTS10 mRNA	Cancer
		2	catalytic activity	Cyclosporine	Drug-	AMY2B	+	Non-Alcoholic Fatty Liver Disease	CTD	D016572	Homo sapiens	9606	25562108|27989131	Cyclosporine results in decreased expression of AMY2B mRNA	Liver disease
		2	catalytic activity	Valproic Acid	Drug-	AMY2B	+	Non-Alcoholic Fatty Liver Disease	CTD	D014635	Homo sapiens	9606	26272509	Valproic Acid results in decreased expression of AMY2B mRNA	Liver disease
		2	catalytic activity	Methimazole	Drug-	CDKL1	+	Small Cell Lung Cancer	CTD	D008713	Rattus norvegicus	10116	30047161	Methimazole results in decreased expression of CDKL1 mRNA	Cancer
		2	catalytic activity	Propylthiouracil	Drug-	CDKL1	+	Small Cell Lung Cancer	CTD	D011441	Rattus norvegicus	10116	30047161	Propylthiouracil results in decreased expression of CDKL1 mRNA	Cancer
		2	catalytic activity	Cannabidiol	Drug-	DAGLB	+	Small Cell Lung Cancer	CTD	D002185	Homo sapiens	9606	27918106	Cannabidiol results in decreased expression of DAGLB mRNA	Cancer
		2	catalytic activity	Troglitazone	Drug-	DAGLB	+	Small Cell Lung Cancer	CTD	D000077288	Mus musculus	10090	28973697	Troglitazone results in decreased expression of DAGLB mRNA	Cancer
		2	catalytic activity	Copper	Drug+	DPP7	-	Non-Alcoholic Fatty Liver Disease	CTD	D003300	Rattus norvegicus	10116	30556269	Copper results in increased expression of DPP7 mRNA	Liver disease
		2	catalytic activity	Estradiol	Drug+	DPP7	-	Non-Alcoholic Fatty Liver Disease	CTD	D004958	Homo sapiens	9606	18556351	Estradiol results in increased expression of DPP7 mRNA	Liver disease
		2	catalytic activity	Tretinoin	Drug+	EXTL2	-	Non-Alcoholic Fatty Liver Disease	CTD	D014212	Homo sapiens	9606	23724009	Tretinoin results in increased expression of EXTL2 mRNA	Liver disease
		2	catalytic activity	Valproic Acid	Drug+	EXTL2	-	Non-Alcoholic Fatty Liver Disease	CTD	D014635	Homo sapiens	9606	29154799	Valproic Acid results in increased expression of EXTL2 mRNA	Liver disease
		2	catalytic activity	Tretinoin	Drug+	FES	-	Small Cell Lung Cancer	CTD	D014212	Homo sapiens	9606	15498508	Tretinoin results in increased expression of FES mRNA	Cancer
		2	catalytic activity	Valproic Acid	Drug+	FES	-	Small Cell Lung Cancer	CTD	D014635	Homo sapiens	9606	28001369	Valproic Acid results in increased expression of FES mRNA	Cancer
		2	catalytic activity	Cyclosporine	Drug+	FKRP	-	Small Cell Lung Cancer	CTD	D016572	Homo sapiens	9606	25562108	Cyclosporine results in increased expression of FKRP mRNA	Cancer
		2	catalytic activity	Tretinoin	Drug+	FKRP	-	Small Cell Lung Cancer	CTD	D014212	Homo sapiens	9606	23724009	Tretinoin results in increased expression of FKRP mRNA	Cancer
		2	catalytic activity	Methimazole	Drug+	GALNT1	-	Non-Small Cell Lung Cancer	CTD	D008713	Rattus norvegicus	10116	30047161	Methimazole results in increased expression of GALNT1 mRNA	Cancer
		2	catalytic activity	Propylthiouracil	Drug+	GALNT1	-	Non-Small Cell Lung Cancer	CTD	D011441	Rattus norvegicus	10116	30047161	Propylthiouracil results in increased expression of GALNT1 mRNA	Cancer
		2	catalytic activity	Doxorubicin	Drug-	GUSB	+	Non-Alcoholic Fatty Liver Disease	CTD	D004317	Homo sapiens	9606	29803840	Doxorubicin results in decreased expression of GUSB mRNA	Liver disease
		2	catalytic activity	Doxorubicin	Drug-	GUSB	+	Non-Alcoholic Fatty Liver Disease	CTD	D004317	Mus musculus	10090	15033991	Doxorubicin results in decreased expression of GUSB mRNA	Liver disease
		2	catalytic activity	Genistein	Drug-	GUSB	+	Non-Alcoholic Fatty Liver Disease	CTD	D019833	Rattus norvegicus	10116	17341692	Genistein results in decreased expression of GUSB mRNA	Liver disease
		2	catalytic activity	Cisplatin	Drug-	HKDC1	+	Small Cell Lung Cancer	CTD	D002945	Homo sapiens	9606	27392435	Cisplatin results in decreased expression of HKDC1 mRNA	Cancer
		2	catalytic activity	Genistein	Drug-	HKDC1	+	Small Cell Lung Cancer	CTD	D019833	Mus musculus	10090	32186404	Genistein results in decreased expression of HKDC1 mRNA	Cancer
		2	catalytic activity	Folic Acid	Drug-	PCSK5	+	Small Cell Lung Cancer	CTD	D005492	Mus musculus	10090	25629700	Folic Acid results in decreased expression of PCSK5 mRNA	Cancer
		2	catalytic activity	Troglitazone	Drug-	PCSK5	+	Small Cell Lung Cancer	CTD	D000077288	Mus musculus	10090	28973697	Troglitazone results in decreased expression of PCSK5 mRNA	Cancer
		2	catalytic activity	Cyclosporine	Drug+	PGGT1B	-	Non-Alcoholic Fatty Liver Disease	CTD	D016572	Homo sapiens	9606	25562108	Cyclosporine results in increased expression of PGGT1B mRNA	Liver disease
		2	catalytic activity	Phenobarbital	Drug+	PGGT1B	-	Non-Alcoholic Fatty Liver Disease	CTD	D010634	Mus musculus	10090	19270015	Phenobarbital results in increased expression of PGGT1B mRNA	Liver disease
		2	catalytic activity	Cyclosporine	Drug+	POGLUT1	-	Small Cell Lung Cancer	CTD	D016572	Homo sapiens	9606	20106945	Cyclosporine results in increased expression of POGLUT1 mRNA	Cancer
		2	catalytic activity	Estradiol	Drug+	POGLUT1	-	Small Cell Lung Cancer	CTD	D004958	Homo sapiens	9606	31614463	Estradiol results in increased expression of POGLUT1 mRNA	Cancer
		2	catalytic activity	Estradiol	Drug-	PRSS53	+	Non-Small Cell Lung Cancer	CTD	D004958	Rattus norvegicus	10116	35192832	Estradiol results in decreased expression of PRSS53 mRNA	Cancer
		2	catalytic activity	Propylthiouracil	Drug-	PRSS53	+	Non-Small Cell Lung Cancer	CTD	D011441	Rattus norvegicus	10116	24780913	Propylthiouracil results in decreased expression of PRSS53 mRNA	Cancer
		2	catalytic activity	Curcumin	Drug++	SIRT3	-	Non-Alcoholic Fatty Liver Disease	CTD	D003474	Homo sapiens	9606	26422756	Curcumin inhibits the reaction [[GYY 4137 results in increased abundance of Hydrogen Sulfide] inhibits the reaction [Hydrogen Peroxide results in decreased expression of SIRT3 mRNA]]	Liver disease
		2	catalytic activity	Metformin	Drug++	SIRT3	-	Non-Alcoholic Fatty Liver Disease	CTD	D008687	Rattus norvegicus	10116	36800006	Metformin inhibits the reaction [Cisplatin results in decreased expression of SIRT3 mRNA]	Liver disease
		2	clathrin coated endocytic	Copper	Drug+	DPP7	-	Non-Alcoholic Fatty Liver Disease	CTD	D003300	Rattus norvegicus	10116	30556269	Copper results in increased expression of DPP7 mRNA	Liver disease
		2	clathrin coated endocytic	Estradiol	Drug+	DPP7	-	Non-Alcoholic Fatty Liver Disease	CTD	D004958	Homo sapiens	9606	18556351	Estradiol results in increased expression of DPP7 mRNA	Liver disease
		2	clathrin coated endocytic	Tretinoin	Drug+	EXTL2	-	Non-Alcoholic Fatty Liver Disease	CTD	D014212	Homo sapiens	9606	23724009	Tretinoin results in increased expression of EXTL2 mRNA	Liver disease
		2	clathrin coated endocytic	Valproic Acid	Drug+	EXTL2	-	Non-Alcoholic Fatty Liver Disease	CTD	D014635	Homo sapiens	9606	29154799	Valproic Acid results in increased expression of EXTL2 mRNA	Liver disease
		2	clathrin coated endocytic	Tretinoin	Drug+	FES	-	Small Cell Lung Cancer	CTD	D014212	Homo sapiens	9606	15498508	Tretinoin results in increased expression of FES mRNA	Cancer
		2	clathrin coated endocytic	Valproic Acid	Drug+	FES	-	Small Cell Lung Cancer	CTD	D014635	Homo sapiens	9606	28001369	Valproic Acid results in increased expression of FES mRNA	Cancer
		2	clathrin coated endocytic	Cyclosporine	Drug+	FKRP	-	Small Cell Lung Cancer	CTD	D016572	Homo sapiens	9606	25562108	Cyclosporine results in increased expression of FKRP mRNA	Cancer
		2	clathrin coated endocytic	Tretinoin	Drug+	FKRP	-	Small Cell Lung Cancer	CTD	D014212	Homo sapiens	9606	23724009	Tretinoin results in increased expression of FKRP mRNA	Cancer
		2	clathrin coated endocytic	Doxorubicin	Drug-	GUSB	+	Non-Alcoholic Fatty Liver Disease	CTD	D004317	Homo sapiens	9606	29803840	Doxorubicin results in decreased expression of GUSB mRNA	Liver disease
		2	clathrin coated endocytic	Doxorubicin	Drug-	GUSB	+	Non-Alcoholic Fatty Liver Disease	CTD	D004317	Mus musculus	10090	15033991	Doxorubicin results in decreased expression of GUSB mRNA	Liver disease
		2	clathrin coated endocytic	Genistein	Drug-	GUSB	+	Non-Alcoholic Fatty Liver Disease	CTD	D019833	Rattus norvegicus	10116	17341692	Genistein results in decreased expression of GUSB mRNA	Liver disease
		2	clathrin coated endocytic	Folic Acid	Drug-	P2RX7	+	Small Cell Lung Cancer	CTD	D005492	Mus musculus	10090	25006883	Folic Acid results in decreased expression of P2RX7 mRNA	Cancer
		2	clathrin coated endocytic	Tretinoin	Drug-	P2RX7	+	Small Cell Lung Cancer	CTD	D014212	Homo sapiens	9606	33167477	Tretinoin results in decreased expression of P2RX7 mRNA	Cancer
		2	clathrin coated endocytic	Folic Acid	Drug-	PCSK5	+	Small Cell Lung Cancer	CTD	D005492	Mus musculus	10090	25629700	Folic Acid results in decreased expression of PCSK5 mRNA	Cancer
		2	clathrin coated endocytic	Troglitazone	Drug-	PCSK5	+	Small Cell Lung Cancer	CTD	D000077288	Mus musculus	10090	28973697	Troglitazone results in decreased expression of PCSK5 mRNA	Cancer
		2	clathrin coated endocytic	Cyclosporine	Drug+	POGLUT1	-	Small Cell Lung Cancer	CTD	D016572	Homo sapiens	9606	20106945	Cyclosporine results in increased expression of POGLUT1 mRNA	Cancer
		2	clathrin coated endocytic	Estradiol	Drug+	POGLUT1	-	Small Cell Lung Cancer	CTD	D004958	Homo sapiens	9606	31614463	Estradiol results in increased expression of POGLUT1 mRNA	Cancer
		2	clathrin coated endocytic	Copper	Drug+	SLC18A1	-	Small Cell Lung Cancer	CTD	D003300	Rattus norvegicus	10116	26033743	Copper deficiency results in increased expression of SLC18A1 mRNA	Cancer
		2	clathrin coated endocytic	Tretinoin	Drug+	SLC18A1	-	Small Cell Lung Cancer	CTD	D014212	Homo sapiens	9606	33167477	Tretinoin results in increased expression of SLC18A1 mRNA	Cancer
		2	clathrin coated endocytic	Genistein	Drug+	SPINK2	-	Non-Alcoholic Fatty Liver Disease	CTD	D019833	Mus musculus	10090	32186404	Genistein results in increased expression of SPINK2 mRNA	Liver disease
		2	clathrin coated endocytic	Valproic Acid	Drug+	SPINK2	-	Non-Alcoholic Fatty Liver Disease	CTD	D014635	Homo sapiens	9606	19101580|23179753|24383497|24935251|25192806|26272509|28001369	Valproic Acid results in increased expression of SPINK2 mRNA	Liver disease
		2	defense external stimulus	Estradiol	Drug-	CXCR6	+	Small Cell Lung Cancer	CTD	D004958	Mus musculus	10090	19484750	Estradiol results in decreased expression of CXCR6 mRNA	Cancer
		2	defense external stimulus	Methotrexate	Drug-	CXCR6	+	Small Cell Lung Cancer	CTD	D008727	Homo sapiens	9606	24449571	Methotrexate results in decreased expression of CXCR6 mRNA	Cancer
		2	defense external stimulus	Cannabidiol	Drug-	DAGLB	+	Small Cell Lung Cancer	CTD	D002185	Homo sapiens	9606	27918106	Cannabidiol results in decreased expression of DAGLB mRNA	Cancer
		2	defense external stimulus	Troglitazone	Drug-	DAGLB	+	Small Cell Lung Cancer	CTD	D000077288	Mus musculus	10090	28973697	Troglitazone results in decreased expression of DAGLB mRNA	Cancer
		2	defense external stimulus	Doxorubicin	Drug+	EDN3	-	Parkinson's Disease	CTD	D004317	Mus musculus	10090	36227756	Doxorubicin results in increased expression of EDN3 mRNA	nervous system
		2	defense external stimulus	Valproic Acid	Drug+	EDN3	-	Parkinson's Disease	CTD	D014635	Homo sapiens	9606	24383497|26272509	Valproic Acid results in increased expression of EDN3 mRNA	nervous system
		2	defense external stimulus	Tretinoin	Drug+	FES	-	Small Cell Lung Cancer	CTD	D014212	Homo sapiens	9606	15498508	Tretinoin results in increased expression of FES mRNA	Cancer
		2	defense external stimulus	Valproic Acid	Drug+	FES	-	Small Cell Lung Cancer	CTD	D014635	Homo sapiens	9606	28001369	Valproic Acid results in increased expression of FES mRNA	Cancer
		2	defense external stimulus	Genistein	Drug+	FFAR4	-	Schizophrenia	CTD	D019833	Mus musculus	10090	32186404	Genistein results in increased expression of FFAR4 mRNA	mental behavioral disorders
		2	defense external stimulus	Propylthiouracil	Drug+	FFAR4	-	Schizophrenia	CTD	D011441	Rattus norvegicus	10116	24780913	Propylthiouracil results in increased expression of FFAR4 mRNA	mental behavioral disorders
		2	defense external stimulus	Estradiol	Drug+	HLA-DRB1	-	Parkinson's Disease	CTD	D004958	Homo sapiens	9606	24758408	Estradiol results in increased expression of HLA-DRB1 mRNA	nervous system
		2	defense external stimulus	Quercetin	Drug+	HLA-DRB1	-	Parkinson's Disease	CTD	D011794	Mus musculus	10090	16455785	Quercetin results in increased expression of HLA-DRB1 mRNA	nervous system
		2	defense external stimulus	Tretinoin	Drug+	NDFIP1	-	Schizophrenia	CTD	D014212	Homo sapiens	9606	23724009	Tretinoin results in increased expression of NDFIP1 mRNA	mental behavioral disorders
		2	defense external stimulus	Folic Acid	Drug-	P2RX7	+	Small Cell Lung Cancer	CTD	D005492	Mus musculus	10090	25006883	Folic Acid results in decreased expression of P2RX7 mRNA	Cancer
		2	defense external stimulus	Tretinoin	Drug-	P2RX7	+	Small Cell Lung Cancer	CTD	D014212	Homo sapiens	9606	33167477	Tretinoin results in decreased expression of P2RX7 mRNA	Cancer
		2	defense external stimulus	Dexamethasone	Drug--	SSTR3	+	Parkinson's Disease	CTD	D003907	Rattus norvegicus	10116	31778773	trichostatin A inhibits the reaction [Dexamethasone results in increased expression of SSTR3 mRNA]	nervous system
		2	defense external stimulus	Dexamethasone	Drug--	SSTR3	+	Parkinson's Disease	CTD	D003907	Rattus norvegicus	10116	31778773	tubacin inhibits the reaction [Dexamethasone results in increased expression of SSTR3 mRNA]	nervous system
		2	defense external stimulus	Troglitazone	Drug-	SSTR3	+	Parkinson's Disease	CTD	D000077288	Rattus norvegicus	10116	21515302	Troglitazone results in decreased expression of SSTR3 mRNA	nervous system
		2	external side plasma	Folic Acid	Drug-	P2RX7	+	Small Cell Lung Cancer	CTD	D005492	Mus musculus	10090	25006883	Folic Acid results in decreased expression of P2RX7 mRNA	Cancer
		2	external side plasma	Tretinoin	Drug-	P2RX7	+	Small Cell Lung Cancer	CTD	D014212	Homo sapiens	9606	33167477	Tretinoin results in decreased expression of P2RX7 mRNA	Cancer
		2	membrane organelle extracellular	Cyclosporine	Drug-	AMY2B	+	Non-Alcoholic Fatty Liver Disease	CTD	D016572	Homo sapiens	9606	25562108|27989131	Cyclosporine results in decreased expression of AMY2B mRNA	Liver disease
		2	membrane organelle extracellular	Valproic Acid	Drug-	AMY2B	+	Non-Alcoholic Fatty Liver Disease	CTD	D014635	Homo sapiens	9606	26272509	Valproic Acid results in decreased expression of AMY2B mRNA	Liver disease
		2	membrane organelle extracellular	Copper	Drug+	DPP7	-	Non-Alcoholic Fatty Liver Disease	CTD	D003300	Rattus norvegicus	10116	30556269	Copper results in increased expression of DPP7 mRNA	Liver disease
		2	membrane organelle extracellular	Estradiol	Drug+	DPP7	-	Non-Alcoholic Fatty Liver Disease	CTD	D004958	Homo sapiens	9606	18556351	Estradiol results in increased expression of DPP7 mRNA	Liver disease
		2	membrane organelle extracellular	Arsenic Trioxide	Drug+	GSTO2	-	Polycystic Ovary Syndrome	CTD	D000077237	Homo sapiens	9606	33434570	[Arsenic Trioxide results in increased abundance of Arsenic] which results in increased expression of GSTO2 mRNA	Genitourinary disease
		2	membrane organelle extracellular	Valproic Acid	Drug+	GSTO2	-	Polycystic Ovary Syndrome	CTD	D014635	Homo sapiens	9606	29154799	Valproic Acid results in increased expression of GSTO2 mRNA	Genitourinary disease
		2	membrane organelle extracellular	Doxorubicin	Drug-	GUSB	+	Non-Alcoholic Fatty Liver Disease	CTD	D004317	Homo sapiens	9606	29803840	Doxorubicin results in decreased expression of GUSB mRNA	Liver disease
		2	membrane organelle extracellular	Doxorubicin	Drug-	GUSB	+	Non-Alcoholic Fatty Liver Disease	CTD	D004317	Mus musculus	10090	15033991	Doxorubicin results in decreased expression of GUSB mRNA	Liver disease
		2	membrane organelle extracellular	Genistein	Drug-	GUSB	+	Non-Alcoholic Fatty Liver Disease	CTD	D019833	Rattus norvegicus	10116	17341692	Genistein results in decreased expression of GUSB mRNA	Liver disease
		2	monoatomic ion transport	Doxorubicin	Drug-	NPC1	+	Hyperthyroidism	CTD	D004317	Homo sapiens	9606	29803840	Doxorubicin results in decreased expression of NPC1 mRNA	Endocrine diseases
		2	monoatomic ion transport	Troglitazone	Drug-	NPC1	+	Hyperthyroidism	CTD	D000077288	Mus musculus	10090	28973697	Troglitazone results in decreased expression of NPC1 mRNA	Endocrine diseases
		2	monoatomic ion transport	Methimazole	Drug-	SLC6A16	+	Hyperthyroidism	CTD	D008713	Rattus norvegicus	10116	30047161	Methimazole results in decreased expression of SLC6A16 mRNA	Endocrine diseases
		2	monoatomic ion transport	Valproic Acid	Drug-	SLC6A16	+	Hyperthyroidism	CTD	D014635	Homo sapiens	9606	23179753|24383497|26272509|28001369	Valproic Acid results in decreased expression of SLC6A16 mRNA	Endocrine diseases
		2	positive peroxidase activity	Curcumin	Drug++	SIRT3	-	Alzheimer's Disease	CTD	D003474	Homo sapiens	9606	26422756	Curcumin inhibits the reaction [[GYY 4137 results in increased abundance of Hydrogen Sulfide] inhibits the reaction [Hydrogen Peroxide results in decreased expression of SIRT3 mRNA]]	nervous system
		2	positive peroxidase activity	Metformin	Drug++	SIRT3	-	Alzheimer's Disease	CTD	D008687	Rattus norvegicus	10116	36800006	Metformin inhibits the reaction [Cisplatin results in decreased expression of SIRT3 mRNA]	nervous system
		2	positive peroxidase activity	Curcumin	Drug++	SIRT3	-	Non-Alcoholic Fatty Liver Disease	CTD	D003474	Homo sapiens	9606	26422756	Curcumin inhibits the reaction [[GYY 4137 results in increased abundance of Hydrogen Sulfide] inhibits the reaction [Hydrogen Peroxide results in decreased expression of SIRT3 mRNA]]	Liver disease
		2	positive peroxidase activity	Metformin	Drug++	SIRT3	-	Non-Alcoholic Fatty Liver Disease	CTD	D008687	Rattus norvegicus	10116	36800006	Metformin inhibits the reaction [Cisplatin results in decreased expression of SIRT3 mRNA]	Liver disease
		2	ptb domain neuronal	Dexamethasone	Drug+	C4A	-	Alzheimer's Disease	CTD	D003907	Rattus norvegicus	10116	20032058	Dexamethasone results in increased expression of C4A mRNA	nervous system
		2	ptb domain neuronal	Curcumin	Drug++	SIRT3	-	Alzheimer's Disease	CTD	D003474	Homo sapiens	9606	26422756	Curcumin inhibits the reaction [[GYY 4137 results in increased abundance of Hydrogen Sulfide] inhibits the reaction [Hydrogen Peroxide results in decreased expression of SIRT3 mRNA]]	nervous system
		2	ptb domain neuronal	Metformin	Drug++	SIRT3	-	Alzheimer's Disease	CTD	D008687	Rattus norvegicus	10116	36800006	Metformin inhibits the reaction [Cisplatin results in decreased expression of SIRT3 mRNA]	nervous system
		2	regulation metabolic phosphorylation	Estradiol	Drug-	ACVR1B	+	Colorectal Cancer	CTD	D004958	Rattus norvegicus	10116	32145629	Estradiol results in decreased expression of ACVR1B mRNA	Cancer
		2	regulation metabolic phosphorylation	Ethinyl Estradiol	Drug-	ACVR1B	+	Colorectal Cancer	CTD	D004997	Homo sapiens	9606	18936297	Ethinyl Estradiol results in decreased expression of ACVR1B mRNA	Cancer
		2	regulation metabolic phosphorylation	Doxorubicin	Drug+	EDN3	-	Non-Small Cell Lung Cancer	CTD	D004317	Mus musculus	10090	36227756	Doxorubicin results in increased expression of EDN3 mRNA	Cancer
		2	regulation metabolic phosphorylation	Valproic Acid	Drug+	EDN3	-	Non-Small Cell Lung Cancer	CTD	D014635	Homo sapiens	9606	24383497|26272509	Valproic Acid results in increased expression of EDN3 mRNA	Cancer
		2	regulation metabolic phosphorylation	Doxorubicin	Drug+	EDN3	-	Parkinson's Disease	CTD	D004317	Mus musculus	10090	36227756	Doxorubicin results in increased expression of EDN3 mRNA	nervous system
		2	regulation metabolic phosphorylation	Valproic Acid	Drug+	EDN3	-	Parkinson's Disease	CTD	D014635	Homo sapiens	9606	24383497|26272509	Valproic Acid results in increased expression of EDN3 mRNA	nervous system
		2	regulation metabolic phosphorylation	Cisplatin	Drug-	EIF2AK4	+	Polycystic Ovary Syndrome	CTD	D002945	Homo sapiens	9606	25450742	Cisplatin results in decreased expression of EIF2AK4 mRNA	Genitourinary disease
		2	regulation metabolic phosphorylation	Cyclosporine	Drug-	EIF2AK4	+	Polycystic Ovary Syndrome	CTD	D016572	Homo sapiens	9606	25562108	Cyclosporine results in decreased expression of EIF2AK4 mRNA	Genitourinary disease
		2	regulation metabolic phosphorylation	Estradiol	Drug+	HLA-DRB1	-	Parkinson's Disease	CTD	D004958	Homo sapiens	9606	24758408	Estradiol results in increased expression of HLA-DRB1 mRNA	nervous system
		2	regulation metabolic phosphorylation	Quercetin	Drug+	HLA-DRB1	-	Parkinson's Disease	CTD	D011794	Mus musculus	10090	16455785	Quercetin results in increased expression of HLA-DRB1 mRNA	nervous system
		2	regulation metabolic phosphorylation	Cisplatin	Drug+	MAST3	-	Colorectal Cancer	CTD	D002945	Homo sapiens	9606	27392435	Cisplatin results in increased expression of MAST3 mRNA	Cancer
		2	regulation metabolic phosphorylation	Tretinoin	Drug+	MAST3	-	Colorectal Cancer	CTD	D014212	Homo sapiens	9606	33167477	Tretinoin results in increased expression of MAST3 mRNA	Cancer
		2	regulation metabolic phosphorylation	Ethinyl Estradiol	Drug+	PRSS22	-	Parkinson's Disease	CTD	D004997	Rattus norvegicus	10116	17351261	Ethinyl Estradiol results in increased expression of PRSS22 mRNA	nervous system
		2	response stimulus regulation	Estradiol	Drug-	ACVR1B	+	Colorectal Cancer	CTD	D004958	Rattus norvegicus	10116	32145629	Estradiol results in decreased expression of ACVR1B mRNA	Cancer
		2	response stimulus regulation	Ethinyl Estradiol	Drug-	ACVR1B	+	Colorectal Cancer	CTD	D004997	Homo sapiens	9606	18936297	Ethinyl Estradiol results in decreased expression of ACVR1B mRNA	Cancer
		2	response stimulus regulation	Cisplatin	Drug-	ADAMTS10	+	Non-Small Cell Lung Cancer	CTD	D002945	Homo sapiens	9606	27392435	Cisplatin results in decreased expression of ADAMTS10 mRNA	Cancer
		2	response stimulus regulation	Doxorubicin	Drug-	ADAMTS10	+	Non-Small Cell Lung Cancer	CTD	D004317	Homo sapiens	9606	29803840	Doxorubicin results in decreased expression of ADAMTS10 mRNA	Cancer
		2	response stimulus regulation	Genistein	Drug-	ALOX12	+	Bipolar Disorder	CTD	D019833	Mus musculus	10090	22553218	Genistein results in decreased expression of ALOX12 mRNA	mental behavioral disorders
		2	response stimulus regulation	Methotrexate	Drug-	ALOX12	+	Bipolar Disorder	CTD	D008727	Homo sapiens	9606	17400583	Methotrexate results in decreased expression of ALOX12 mRNA	mental behavioral disorders
		2	response stimulus regulation	Methotrexate	Drug-	ALOX12	+	Bipolar Disorder	CTD	D008727	Rattus norvegicus	10116	16005536	Methotrexate results in decreased expression of ALOX12 mRNA	mental behavioral disorders
		2	response stimulus regulation	Estradiol	Drug+	ASGR1	-	Type 1 Diabetes	CTD	D004958	Mus musculus	10090	19693291	Estradiol results in increased expression of ASGR1 mRNA	Endocrine diseases
		2	response stimulus regulation	Propylthiouracil	Drug-	BMP1	+	Schizophrenia	CTD	D011441	Rattus norvegicus	10116	24780913|36843608	Propylthiouracil results in decreased expression of BMP1 mRNA	mental behavioral disorders
		2	response stimulus regulation	Valproic Acid	Drug-	BMP1	+	Schizophrenia	CTD	D014635	Homo sapiens	9606	29154799|29501571	Valproic Acid results in decreased expression of BMP1 mRNA	mental behavioral disorders
		2	response stimulus regulation	Dexamethasone	Drug--	C4A	+	Gestational Diabetes	CTD	D003907	Rattus norvegicus	10116	20032058	Testosterone inhibits the reaction [Dexamethasone results in increased expression of C4A mRNA]	Endocrine diseases
		2	response stimulus regulation	Doxorubicin	Drug-	C4A	+	Gestational Diabetes	CTD	D004317	Homo sapiens	9606	29803840|30031762	Doxorubicin results in decreased expression of C4A mRNA	Endocrine diseases
		2	response stimulus regulation	Ethinyl Estradiol	Drug+	CDK12	-	Type 1 Diabetes	CTD	D004997	Mus musculus	10090	17942748	Ethinyl Estradiol results in increased expression of CDK12 mRNA	Endocrine diseases
		2	response stimulus regulation	Methimazole	Drug-	CDKL1	+	Small Cell Lung Cancer	CTD	D008713	Rattus norvegicus	10116	30047161	Methimazole results in decreased expression of CDKL1 mRNA	Cancer
		2	response stimulus regulation	Propylthiouracil	Drug-	CDKL1	+	Small Cell Lung Cancer	CTD	D011441	Rattus norvegicus	10116	30047161	Propylthiouracil results in decreased expression of CDKL1 mRNA	Cancer
		2	response stimulus regulation	Tretinoin	Drug+	COL13A1	-	Parkinson's Disease	CTD	D014212	Homo sapiens	9606	23724009	Tretinoin results in increased expression of COL13A1 mRNA	nervous system
		2	response stimulus regulation	Tretinoin	Drug+	COL13A1	-	Parkinson's Disease	CTD	D014212	Mus musculus	10090	16604517	Tretinoin results in increased expression of COL13A1 mRNA	nervous system
		2	response stimulus regulation	Valproic Acid	Drug+	COL13A1	-	Parkinson's Disease	CTD	D014635	Homo sapiens	9606	26272509	Valproic Acid results in increased expression of COL13A1 mRNA	nervous system
		2	response stimulus regulation	Estradiol	Drug-	CXCR6	+	Small Cell Lung Cancer	CTD	D004958	Mus musculus	10090	19484750	Estradiol results in decreased expression of CXCR6 mRNA	Cancer
		2	response stimulus regulation	Methotrexate	Drug-	CXCR6	+	Small Cell Lung Cancer	CTD	D008727	Homo sapiens	9606	24449571	Methotrexate results in decreased expression of CXCR6 mRNA	Cancer
		2	response stimulus regulation	Cannabidiol	Drug-	DAGLB	+	Small Cell Lung Cancer	CTD	D002185	Homo sapiens	9606	27918106	Cannabidiol results in decreased expression of DAGLB mRNA	Cancer
		2	response stimulus regulation	Troglitazone	Drug-	DAGLB	+	Small Cell Lung Cancer	CTD	D000077288	Mus musculus	10090	28973697	Troglitazone results in decreased expression of DAGLB mRNA	Cancer
		2	response stimulus regulation	Tretinoin	Drug-	DERL1	+	Type 1 Diabetes	CTD	D014212	Homo sapiens	9606	23724009	Tretinoin results in decreased expression of DERL1 mRNA	Endocrine diseases
		2	response stimulus regulation	Copper	Drug+	DPP7	-	Non-Alcoholic Fatty Liver Disease	CTD	D003300	Rattus norvegicus	10116	30556269	Copper results in increased expression of DPP7 mRNA	Liver disease
		2	response stimulus regulation	Estradiol	Drug+	DPP7	-	Non-Alcoholic Fatty Liver Disease	CTD	D004958	Homo sapiens	9606	18556351	Estradiol results in increased expression of DPP7 mRNA	Liver disease
		2	response stimulus regulation	Doxorubicin	Drug+	EDN3	-	Parkinson's Disease	CTD	D004317	Mus musculus	10090	36227756	Doxorubicin results in increased expression of EDN3 mRNA	nervous system
		2	response stimulus regulation	Valproic Acid	Drug+	EDN3	-	Parkinson's Disease	CTD	D014635	Homo sapiens	9606	24383497|26272509	Valproic Acid results in increased expression of EDN3 mRNA	nervous system
		2	response stimulus regulation	Cisplatin	Drug-	EIF2AK4	+	Polycystic Ovary Syndrome	CTD	D002945	Homo sapiens	9606	25450742	Cisplatin results in decreased expression of EIF2AK4 mRNA	Genitourinary disease
		2	response stimulus regulation	Cyclosporine	Drug-	EIF2AK4	+	Polycystic Ovary Syndrome	CTD	D016572	Homo sapiens	9606	25562108	Cyclosporine results in decreased expression of EIF2AK4 mRNA	Genitourinary disease
		2	response stimulus regulation	Cisplatin	Drug-	ERCC5	+	Anxiety	CTD	D002945	Homo sapiens	9606	21452186	ERCC5 mRNA results in decreased susceptibility to Cisplatin	mental behavioral disorders
		2	response stimulus regulation	Quercetin	Drug-	ERCC5	+	Anxiety	CTD	D011794	Homo sapiens	9606	21632981	Quercetin results in decreased expression of ERCC5 mRNA	mental behavioral disorders
		2	response stimulus regulation	Tretinoin	Drug+	EXTL2	-	Non-Alcoholic Fatty Liver Disease	CTD	D014212	Homo sapiens	9606	23724009	Tretinoin results in increased expression of EXTL2 mRNA	Liver disease
		2	response stimulus regulation	Valproic Acid	Drug+	EXTL2	-	Non-Alcoholic Fatty Liver Disease	CTD	D014635	Homo sapiens	9606	29154799	Valproic Acid results in increased expression of EXTL2 mRNA	Liver disease
		2	response stimulus regulation	Tretinoin	Drug+	FES	-	Small Cell Lung Cancer	CTD	D014212	Homo sapiens	9606	15498508	Tretinoin results in increased expression of FES mRNA	Cancer
		2	response stimulus regulation	Valproic Acid	Drug+	FES	-	Small Cell Lung Cancer	CTD	D014635	Homo sapiens	9606	28001369	Valproic Acid results in increased expression of FES mRNA	Cancer
		2	response stimulus regulation	Genistein	Drug+	FFAR4	-	Schizophrenia	CTD	D019833	Mus musculus	10090	32186404	Genistein results in increased expression of FFAR4 mRNA	mental behavioral disorders
		2	response stimulus regulation	Propylthiouracil	Drug+	FFAR4	-	Schizophrenia	CTD	D011441	Rattus norvegicus	10116	24780913	Propylthiouracil results in increased expression of FFAR4 mRNA	mental behavioral disorders
		2	response stimulus regulation	Cyclosporine	Drug+	FKRP	-	Small Cell Lung Cancer	CTD	D016572	Homo sapiens	9606	25562108	Cyclosporine results in increased expression of FKRP mRNA	Cancer
		2	response stimulus regulation	Tretinoin	Drug+	FKRP	-	Small Cell Lung Cancer	CTD	D014212	Homo sapiens	9606	23724009	Tretinoin results in increased expression of FKRP mRNA	Cancer
		2	response stimulus regulation	Methimazole	Drug+	GALNT1	-	Non-Small Cell Lung Cancer	CTD	D008713	Rattus norvegicus	10116	30047161	Methimazole results in increased expression of GALNT1 mRNA	Cancer
		2	response stimulus regulation	Propylthiouracil	Drug+	GALNT1	-	Non-Small Cell Lung Cancer	CTD	D011441	Rattus norvegicus	10116	30047161	Propylthiouracil results in increased expression of GALNT1 mRNA	Cancer
		2	response stimulus regulation	Dexamethasone	Drug-	GRIN3B	+	Schizophrenia	CTD	D003907	Rattus norvegicus	10116	20032058	Testosterone inhibits the reaction [Dexamethasone results in decreased expression of GRIN3B mRNA]	mental behavioral disorders
		2	response stimulus regulation	Dexamethasone	Drug-	GRIN3B	+	Schizophrenia	CTD	D003907	Rattus norvegicus	10116	20032058	Dexamethasone results in decreased expression of GRIN3B mRNA	mental behavioral disorders
		2	response stimulus regulation	Propylthiouracil	Drug-	GRIN3B	+	Schizophrenia	CTD	D011441	Rattus norvegicus	10116	24780913	Propylthiouracil results in decreased expression of GRIN3B mRNA	mental behavioral disorders
		2	response stimulus regulation	Arsenic Trioxide	Drug+	GSTO2	-	Polycystic Ovary Syndrome	CTD	D000077237	Homo sapiens	9606	33434570	[Arsenic Trioxide results in increased abundance of Arsenic] which results in increased expression of GSTO2 mRNA	Genitourinary disease
		2	response stimulus regulation	Valproic Acid	Drug+	GSTO2	-	Polycystic Ovary Syndrome	CTD	D014635	Homo sapiens	9606	29154799	Valproic Acid results in increased expression of GSTO2 mRNA	Genitourinary disease
		2	response stimulus regulation	Doxorubicin	Drug-	GUSB	+	Non-Alcoholic Fatty Liver Disease	CTD	D004317	Homo sapiens	9606	29803840	Doxorubicin results in decreased expression of GUSB mRNA	Liver disease
		2	response stimulus regulation	Doxorubicin	Drug-	GUSB	+	Non-Alcoholic Fatty Liver Disease	CTD	D004317	Mus musculus	10090	15033991	Doxorubicin results in decreased expression of GUSB mRNA	Liver disease
		2	response stimulus regulation	Genistein	Drug-	GUSB	+	Non-Alcoholic Fatty Liver Disease	CTD	D019833	Rattus norvegicus	10116	17341692	Genistein results in decreased expression of GUSB mRNA	Liver disease
		2	response stimulus regulation	Cisplatin	Drug-	GZMM	+	Colorectal Cancer	CTD	D002945	Homo sapiens	9606	27392435	Cisplatin results in decreased expression of GZMM mRNA	Cancer
		2	response stimulus regulation	Doxorubicin	Drug-	GZMM	+	Colorectal Cancer	CTD	D004317	Mus musculus	10090	36227756	Doxorubicin results in decreased expression of GZMM mRNA	Cancer
		2	response stimulus regulation	Decitabine	Drug+	HDAC7	-	Type 1 Diabetes	CTD	D000077209	Mus musculus	10090	27915011	Decitabine results in increased expression of HDAC7 mRNA	Endocrine diseases
		2	response stimulus regulation	Dexamethasone	Drug+	HDAC7	-	Type 1 Diabetes	CTD	D003907	Mus musculus	10090	29902490	Dexamethasone results in increased expression of HDAC7 mRNA	Endocrine diseases
		2	response stimulus regulation	Dexamethasone	Drug+	HDAC7	-	Type 1 Diabetes	CTD	D003907	Rattus norvegicus	10116	29902490	Dexamethasone results in increased expression of HDAC7 mRNA	Endocrine diseases
		2	response stimulus regulation	Cisplatin	Drug-	HKDC1	+	Small Cell Lung Cancer	CTD	D002945	Homo sapiens	9606	27392435	Cisplatin results in decreased expression of HKDC1 mRNA	Cancer
		2	response stimulus regulation	Genistein	Drug-	HKDC1	+	Small Cell Lung Cancer	CTD	D019833	Mus musculus	10090	32186404	Genistein results in decreased expression of HKDC1 mRNA	Cancer
		2	response stimulus regulation	Estradiol	Drug+	HLA-DRB1	-	Parkinson's Disease	CTD	D004958	Homo sapiens	9606	24758408	Estradiol results in increased expression of HLA-DRB1 mRNA	nervous system
		2	response stimulus regulation	Quercetin	Drug+	HLA-DRB1	-	Parkinson's Disease	CTD	D011794	Mus musculus	10090	16455785	Quercetin results in increased expression of HLA-DRB1 mRNA	nervous system
		2	response stimulus regulation	Aspirin	Drug+	LY9	-	Polycystic Ovary Syndrome	CTD	D001241	Homo sapiens	9606	11906190	Aspirin results in increased expression of LY9 mRNA	Genitourinary disease
		2	response stimulus regulation	Copper	Drug+	LY9	-	Polycystic Ovary Syndrome	CTD	D003300	Rattus norvegicus	10116	26033743	Copper deficiency results in increased expression of LY9 mRNA	Genitourinary disease
		2	response stimulus regulation	Cisplatin	Drug+	MAST3	-	Colorectal Cancer	CTD	D002945	Homo sapiens	9606	27392435	Cisplatin results in increased expression of MAST3 mRNA	Cancer
		2	response stimulus regulation	Tretinoin	Drug+	MAST3	-	Colorectal Cancer	CTD	D014212	Homo sapiens	9606	33167477	Tretinoin results in increased expression of MAST3 mRNA	Cancer
		2	response stimulus regulation	Tretinoin	Drug+	MAST3	-	Type 1 Diabetes	CTD	D014212	Homo sapiens	9606	33167477	Tretinoin results in increased expression of MAST3 mRNA	Endocrine diseases
		2	response stimulus regulation	Dexamethasone	Drug-	MIF	+	Bipolar Disorder	CTD	D003907	Mus musculus	10090	21041162	Dexamethasone results in decreased expression of MIF mRNA	mental behavioral disorders
		2	response stimulus regulation	Doxorubicin	Drug-	MIF	+	Bipolar Disorder	CTD	D004317	Rattus norvegicus	10116	27181935	Doxorubicin results in decreased expression of MIF mRNA	mental behavioral disorders
		2	response stimulus regulation	Decitabine	Drug++	MSR1	-	Non-Alcoholic Fatty Liver Disease	CTD	D000077209	Homo sapiens	9606	21095227	Decitabine inhibits the reaction [Smoke results in decreased expression of MSR1 mRNA]	Liver disease
		2	response stimulus regulation	Decitabine	Drug+	MSR1	-	Non-Alcoholic Fatty Liver Disease	CTD	D000077209	Mus musculus	10090	29718165	Decitabine results in increased expression of MSR1 mRNA	Liver disease
		2	response stimulus regulation	Estradiol	Drug+	MSR1	-	Non-Alcoholic Fatty Liver Disease	CTD	D004958	Mus musculus	10090	19484750	Estradiol results in increased expression of MSR1 mRNA	Liver disease
		2	response stimulus regulation	Tretinoin	Drug+	NDFIP1	-	Schizophrenia	CTD	D014212	Homo sapiens	9606	23724009	Tretinoin results in increased expression of NDFIP1 mRNA	mental behavioral disorders
		2	response stimulus regulation	Doxorubicin	Drug+	NKTR	-	Polycystic Ovary Syndrome	CTD	D004317	Mus musculus	10090	25896364	Doxorubicin results in increased expression of NKTR mRNA	Genitourinary disease
		2	response stimulus regulation	Phenobarbital	Drug+	NKTR	-	Polycystic Ovary Syndrome	CTD	D010634	Mus musculus	10090	19363144	Phenobarbital results in increased expression of NKTR mRNA	Genitourinary disease
		2	response stimulus regulation	Doxorubicin	Drug-	NPC1	+	Colorectal Cancer	CTD	D004317	Homo sapiens	9606	29803840	Doxorubicin results in decreased expression of NPC1 mRNA	Cancer
		2	response stimulus regulation	Troglitazone	Drug-	NPC1	+	Colorectal Cancer	CTD	D000077288	Mus musculus	10090	28973697	Troglitazone results in decreased expression of NPC1 mRNA	Cancer
		2	response stimulus regulation	Doxorubicin	Drug-	NPC1	+	Hyperthyroidism	CTD	D004317	Homo sapiens	9606	29803840	Doxorubicin results in decreased expression of NPC1 mRNA	Endocrine diseases
		2	response stimulus regulation	Troglitazone	Drug-	NPC1	+	Hyperthyroidism	CTD	D000077288	Mus musculus	10090	28973697	Troglitazone results in decreased expression of NPC1 mRNA	Endocrine diseases
		2	response stimulus regulation	Folic Acid	Drug-	P2RX7	+	Small Cell Lung Cancer	CTD	D005492	Mus musculus	10090	25006883	Folic Acid results in decreased expression of P2RX7 mRNA	Cancer
		2	response stimulus regulation	Tretinoin	Drug-	P2RX7	+	Small Cell Lung Cancer	CTD	D014212	Homo sapiens	9606	33167477	Tretinoin results in decreased expression of P2RX7 mRNA	Cancer
		2	response stimulus regulation	Folic Acid	Drug-	PCSK5	+	Small Cell Lung Cancer	CTD	D005492	Mus musculus	10090	25629700	Folic Acid results in decreased expression of PCSK5 mRNA	Cancer
		2	response stimulus regulation	Troglitazone	Drug-	PCSK5	+	Small Cell Lung Cancer	CTD	D000077288	Mus musculus	10090	28973697	Troglitazone results in decreased expression of PCSK5 mRNA	Cancer
		2	response stimulus regulation	Cyclosporine	Drug+	PGGT1B	-	Non-Alcoholic Fatty Liver Disease	CTD	D016572	Homo sapiens	9606	25562108	Cyclosporine results in increased expression of PGGT1B mRNA	Liver disease
		2	response stimulus regulation	Phenobarbital	Drug+	PGGT1B	-	Non-Alcoholic Fatty Liver Disease	CTD	D010634	Mus musculus	10090	19270015	Phenobarbital results in increased expression of PGGT1B mRNA	Liver disease
		2	response stimulus regulation	Cyclosporine	Drug+	POGLUT1	-	Small Cell Lung Cancer	CTD	D016572	Homo sapiens	9606	20106945	Cyclosporine results in increased expression of POGLUT1 mRNA	Cancer
		2	response stimulus regulation	Estradiol	Drug+	POGLUT1	-	Small Cell Lung Cancer	CTD	D004958	Homo sapiens	9606	31614463	Estradiol results in increased expression of POGLUT1 mRNA	Cancer
		2	response stimulus regulation	Quercetin	Drug+	PON2	-	Polycystic Ovary Syndrome	CTD	D011794	Mus musculus	10090	19865538	Quercetin results in increased expression of PON2 mRNA	Genitourinary disease
		2	response stimulus regulation	Valproic Acid	Drug+	PON2	-	Polycystic Ovary Syndrome	CTD	D014635	Homo sapiens	9606	23179753|27188386	Valproic Acid results in increased expression of PON2 mRNA	Genitourinary disease
		2	response stimulus regulation	Copper	Drug-	PRSS22	+	Anxiety	CTD	D003300	Rattus norvegicus	10116	30556269	Copper results in decreased expression of PRSS22 mRNA	mental behavioral disorders
		2	response stimulus regulation	Ethinyl Estradiol	Drug+	PRSS22	-	Parkinson's Disease	CTD	D004997	Rattus norvegicus	10116	17351261	Ethinyl Estradiol results in increased expression of PRSS22 mRNA	nervous system
		2	response stimulus regulation	Copper	Drug-	PRSS22	+	Type 1 Diabetes	CTD	D003300	Rattus norvegicus	10116	30556269	Copper results in decreased expression of PRSS22 mRNA	Endocrine diseases
		2	response stimulus regulation	Estradiol	Drug-	PRSS53	+	Non-Small Cell Lung Cancer	CTD	D004958	Rattus norvegicus	10116	35192832	Estradiol results in decreased expression of PRSS53 mRNA	Cancer
		2	response stimulus regulation	Propylthiouracil	Drug-	PRSS53	+	Non-Small Cell Lung Cancer	CTD	D011441	Rattus norvegicus	10116	24780913	Propylthiouracil results in decreased expression of PRSS53 mRNA	Cancer
		2	response stimulus regulation	Methotrexate	Drug-	SF3B3	+	Non-Alcoholic Fatty Liver Disease	CTD	D008727	Homo sapiens	9606	17400583	Methotrexate results in decreased expression of SF3B3 mRNA	Liver disease
		2	response stimulus regulation	Valproic Acid	Drug-	SF3B3	+	Non-Alcoholic Fatty Liver Disease	CTD	D014635	Homo sapiens	9606	19101580|29154799	Valproic Acid results in decreased expression of SF3B3 mRNA	Liver disease
		2	response stimulus regulation	Methotrexate	Drug-	SF3B3	+	Small Cell Lung Cancer	CTD	D008727	Homo sapiens	9606	17400583	Methotrexate results in decreased expression of SF3B3 mRNA	Cancer
		2	response stimulus regulation	Valproic Acid	Drug-	SF3B3	+	Small Cell Lung Cancer	CTD	D014635	Homo sapiens	9606	19101580|29154799	Valproic Acid results in decreased expression of SF3B3 mRNA	Cancer
		2	response stimulus regulation	Cisplatin	Drug+	SIGLEC12	-	Parkinson's Disease	CTD	D002945	Homo sapiens	9606	27594783	Cisplatin results in increased expression of SIGLEC12 mRNA	nervous system
		2	response stimulus regulation	Tretinoin	Drug+	SIGLEC12	-	Parkinson's Disease	CTD	D014212	Homo sapiens	9606	33167477	Tretinoin results in increased expression of SIGLEC12 mRNA	nervous system
		2	response stimulus regulation	Curcumin	Drug++	SIRT3	-	Non-Alcoholic Fatty Liver Disease	CTD	D003474	Homo sapiens	9606	26422756	Curcumin inhibits the reaction [[GYY 4137 results in increased abundance of Hydrogen Sulfide] inhibits the reaction [Hydrogen Peroxide results in decreased expression of SIRT3 mRNA]]	Liver disease
		2	response stimulus regulation	Metformin	Drug++	SIRT3	-	Non-Alcoholic Fatty Liver Disease	CTD	D008687	Rattus norvegicus	10116	36800006	Metformin inhibits the reaction [Cisplatin results in decreased expression of SIRT3 mRNA]	Liver disease
		2	response stimulus regulation	Doxorubicin	Drug+	SLC12A9	-	Parkinson's Disease	CTD	D004317	Homo sapiens	9606	29803840	Doxorubicin results in increased expression of SLC12A9 mRNA	nervous system
		2	response stimulus regulation	Zinc	Drug+	SLC12A9	-	Parkinson's Disease	CTD	D015032	Homo sapiens	9606	22171008	Zinc deficiency results in increased expression of SLC12A9 mRNA	nervous system
		2	response stimulus regulation	Copper	Drug+	SLC18A1	-	Small Cell Lung Cancer	CTD	D003300	Rattus norvegicus	10116	26033743	Copper deficiency results in increased expression of SLC18A1 mRNA	Cancer
		2	response stimulus regulation	Tretinoin	Drug+	SLC18A1	-	Small Cell Lung Cancer	CTD	D014212	Homo sapiens	9606	33167477	Tretinoin results in increased expression of SLC18A1 mRNA	Cancer
		2	response stimulus regulation	Ethinyl Estradiol	Drug-	SLC22A17	+	Type 1 Diabetes	CTD	D004997	Rattus norvegicus	10116	17557909	Ethinyl Estradiol results in decreased expression of SLC22A17 mRNA	Endocrine diseases
		2	response stimulus regulation	Genistein	Drug+	SPINK2	-	Non-Alcoholic Fatty Liver Disease	CTD	D019833	Mus musculus	10090	32186404	Genistein results in increased expression of SPINK2 mRNA	Liver disease
		2	response stimulus regulation	Valproic Acid	Drug+	SPINK2	-	Non-Alcoholic Fatty Liver Disease	CTD	D014635	Homo sapiens	9606	19101580|23179753|24383497|24935251|25192806|26272509|28001369	Valproic Acid results in increased expression of SPINK2 mRNA	Liver disease
		2	response stimulus regulation	Propylthiouracil	Drug-	SPINT1	+	Schizophrenia	CTD	D011441	Rattus norvegicus	10116	24780913	Propylthiouracil results in decreased expression of SPINT1 mRNA	mental behavioral disorders
		2	response stimulus regulation	Topotecan	Drug-	SPINT1	+	Schizophrenia	CTD	D019772	Rattus norvegicus	10116	25729387	Topotecan results in decreased expression of SPINT1 mRNA	mental behavioral disorders
		2	response stimulus regulation	Dexamethasone	Drug--	SSTR3	+	Parkinson's Disease	CTD	D003907	Rattus norvegicus	10116	31778773	trichostatin A inhibits the reaction [Dexamethasone results in increased expression of SSTR3 mRNA]	nervous system
		2	response stimulus regulation	Dexamethasone	Drug--	SSTR3	+	Parkinson's Disease	CTD	D003907	Rattus norvegicus	10116	31778773	tubacin inhibits the reaction [Dexamethasone results in increased expression of SSTR3 mRNA]	nervous system
		2	response stimulus regulation	Troglitazone	Drug-	SSTR3	+	Parkinson's Disease	CTD	D000077288	Rattus norvegicus	10116	21515302	Troglitazone results in decreased expression of SSTR3 mRNA	nervous system
		2	response stimulus regulation	Cyclosporine	Drug-	TWSG1	+	Colorectal Cancer	CTD	D016572	Homo sapiens	9606	25562108|27989131	Cyclosporine results in decreased expression of TWSG1 mRNA	Cancer
		2	response stimulus regulation	Tretinoin	Drug-	TWSG1	+	Colorectal Cancer	CTD	D014212	Homo sapiens	9606	33167477	Tretinoin results in decreased expression of TWSG1 mRNA	Cancer
		2	response stimulus regulation	Copper	Drug-	WDR1	+	Schizophrenia	CTD	D003300	Homo sapiens	9606	31162603	[Chelating Agents binds to Copper] which results in decreased expression of WDR1 mRNA	mental behavioral disorders
		2	response stimulus regulation	Phenobarbital	Drug-	WDR1	+	Schizophrenia	CTD	D010634	Mus musculus	10090	25270620	Phenobarbital results in decreased expression of WDR1 mRNA	mental behavioral disorders
		2	secretory lumen matrix	Cisplatin	Drug-	ADAMTS10	+	Non-Small Cell Lung Cancer	CTD	D002945	Homo sapiens	9606	27392435	Cisplatin results in decreased expression of ADAMTS10 mRNA	Cancer
		2	secretory lumen matrix	Doxorubicin	Drug-	ADAMTS10	+	Non-Small Cell Lung Cancer	CTD	D004317	Homo sapiens	9606	29803840	Doxorubicin results in decreased expression of ADAMTS10 mRNA	Cancer
		2	secretory lumen matrix	Cyclosporine	Drug-	AMY2B	+	Non-Alcoholic Fatty Liver Disease	CTD	D016572	Homo sapiens	9606	25562108|27989131	Cyclosporine results in decreased expression of AMY2B mRNA	Liver disease
		2	secretory lumen matrix	Valproic Acid	Drug-	AMY2B	+	Non-Alcoholic Fatty Liver Disease	CTD	D014635	Homo sapiens	9606	26272509	Valproic Acid results in decreased expression of AMY2B mRNA	Liver disease
		2	secretory lumen matrix	Estradiol	Drug+	ASGR1	-	Type 1 Diabetes	CTD	D004958	Mus musculus	10090	19693291	Estradiol results in increased expression of ASGR1 mRNA	Endocrine diseases
		2	secretory lumen matrix	Propylthiouracil	Drug-	BMP1	+	Schizophrenia	CTD	D011441	Rattus norvegicus	10116	24780913|36843608	Propylthiouracil results in decreased expression of BMP1 mRNA	mental behavioral disorders
		2	secretory lumen matrix	Valproic Acid	Drug-	BMP1	+	Schizophrenia	CTD	D014635	Homo sapiens	9606	29154799|29501571	Valproic Acid results in decreased expression of BMP1 mRNA	mental behavioral disorders
		2	secretory lumen matrix	Methimazole	Drug-	CDKL1	+	Small Cell Lung Cancer	CTD	D008713	Rattus norvegicus	10116	30047161	Methimazole results in decreased expression of CDKL1 mRNA	Cancer
		2	secretory lumen matrix	Propylthiouracil	Drug-	CDKL1	+	Small Cell Lung Cancer	CTD	D011441	Rattus norvegicus	10116	30047161	Propylthiouracil results in decreased expression of CDKL1 mRNA	Cancer
		2	secretory lumen matrix	Tretinoin	Drug+	COL13A1	-	Parkinson's Disease	CTD	D014212	Homo sapiens	9606	23724009	Tretinoin results in increased expression of COL13A1 mRNA	nervous system
		2	secretory lumen matrix	Tretinoin	Drug+	COL13A1	-	Parkinson's Disease	CTD	D014212	Mus musculus	10090	16604517	Tretinoin results in increased expression of COL13A1 mRNA	nervous system
		2	secretory lumen matrix	Valproic Acid	Drug+	COL13A1	-	Parkinson's Disease	CTD	D014635	Homo sapiens	9606	26272509	Valproic Acid results in increased expression of COL13A1 mRNA	nervous system
		2	secretory lumen matrix	Copper	Drug+	DEAF1	-	Non-Alcoholic Fatty Liver Disease	CTD	D003300	Rattus norvegicus	10116	30556269	Copper results in increased expression of DEAF1 mRNA	Liver disease
		2	secretory lumen matrix	Valproic Acid	Drug+	DEAF1	-	Non-Alcoholic Fatty Liver Disease	CTD	D014635	Mus musculus	10090	21427059	Valproic Acid results in increased expression of DEAF1 mRNA	Liver disease
		2	secretory lumen matrix	Copper	Drug+	DPP7	-	Non-Alcoholic Fatty Liver Disease	CTD	D003300	Rattus norvegicus	10116	30556269	Copper results in increased expression of DPP7 mRNA	Liver disease
		2	secretory lumen matrix	Estradiol	Drug+	DPP7	-	Non-Alcoholic Fatty Liver Disease	CTD	D004958	Homo sapiens	9606	18556351	Estradiol results in increased expression of DPP7 mRNA	Liver disease
		2	secretory lumen matrix	Doxorubicin	Drug+	EDN3	-	Non-Small Cell Lung Cancer	CTD	D004317	Mus musculus	10090	36227756	Doxorubicin results in increased expression of EDN3 mRNA	Cancer
		2	secretory lumen matrix	Valproic Acid	Drug+	EDN3	-	Non-Small Cell Lung Cancer	CTD	D014635	Homo sapiens	9606	24383497|26272509	Valproic Acid results in increased expression of EDN3 mRNA	Cancer
		2	secretory lumen matrix	Doxorubicin	Drug+	EDN3	-	Parkinson's Disease	CTD	D004317	Mus musculus	10090	36227756	Doxorubicin results in increased expression of EDN3 mRNA	nervous system
		2	secretory lumen matrix	Valproic Acid	Drug+	EDN3	-	Parkinson's Disease	CTD	D014635	Homo sapiens	9606	24383497|26272509	Valproic Acid results in increased expression of EDN3 mRNA	nervous system
		2	secretory lumen matrix	Tretinoin	Drug+	EXTL2	-	Non-Alcoholic Fatty Liver Disease	CTD	D014212	Homo sapiens	9606	23724009	Tretinoin results in increased expression of EXTL2 mRNA	Liver disease
		2	secretory lumen matrix	Valproic Acid	Drug+	EXTL2	-	Non-Alcoholic Fatty Liver Disease	CTD	D014635	Homo sapiens	9606	29154799	Valproic Acid results in increased expression of EXTL2 mRNA	Liver disease
		2	secretory lumen matrix	Tretinoin	Drug+	FES	-	Small Cell Lung Cancer	CTD	D014212	Homo sapiens	9606	15498508	Tretinoin results in increased expression of FES mRNA	Cancer
		2	secretory lumen matrix	Valproic Acid	Drug+	FES	-	Small Cell Lung Cancer	CTD	D014635	Homo sapiens	9606	28001369	Valproic Acid results in increased expression of FES mRNA	Cancer
		2	secretory lumen matrix	Genistein	Drug+	FFAR4	-	Schizophrenia	CTD	D019833	Mus musculus	10090	32186404	Genistein results in increased expression of FFAR4 mRNA	mental behavioral disorders
		2	secretory lumen matrix	Propylthiouracil	Drug+	FFAR4	-	Schizophrenia	CTD	D011441	Rattus norvegicus	10116	24780913	Propylthiouracil results in increased expression of FFAR4 mRNA	mental behavioral disorders
		2	secretory lumen matrix	Cyclosporine	Drug+	FKRP	-	Small Cell Lung Cancer	CTD	D016572	Homo sapiens	9606	25562108	Cyclosporine results in increased expression of FKRP mRNA	Cancer
		2	secretory lumen matrix	Tretinoin	Drug+	FKRP	-	Small Cell Lung Cancer	CTD	D014212	Homo sapiens	9606	23724009	Tretinoin results in increased expression of FKRP mRNA	Cancer
		2	secretory lumen matrix	Methimazole	Drug+	GALNT1	-	Non-Small Cell Lung Cancer	CTD	D008713	Rattus norvegicus	10116	30047161	Methimazole results in increased expression of GALNT1 mRNA	Cancer
		2	secretory lumen matrix	Propylthiouracil	Drug+	GALNT1	-	Non-Small Cell Lung Cancer	CTD	D011441	Rattus norvegicus	10116	30047161	Propylthiouracil results in increased expression of GALNT1 mRNA	Cancer
		2	secretory lumen matrix	Arsenic Trioxide	Drug+	GSTO2	-	Polycystic Ovary Syndrome	CTD	D000077237	Homo sapiens	9606	33434570	[Arsenic Trioxide results in increased abundance of Arsenic] which results in increased expression of GSTO2 mRNA	Genitourinary disease
		2	secretory lumen matrix	Valproic Acid	Drug+	GSTO2	-	Polycystic Ovary Syndrome	CTD	D014635	Homo sapiens	9606	29154799	Valproic Acid results in increased expression of GSTO2 mRNA	Genitourinary disease
		2	secretory lumen matrix	Doxorubicin	Drug-	GUSB	+	Non-Alcoholic Fatty Liver Disease	CTD	D004317	Homo sapiens	9606	29803840	Doxorubicin results in decreased expression of GUSB mRNA	Liver disease
		2	secretory lumen matrix	Doxorubicin	Drug-	GUSB	+	Non-Alcoholic Fatty Liver Disease	CTD	D004317	Mus musculus	10090	15033991	Doxorubicin results in decreased expression of GUSB mRNA	Liver disease
		2	secretory lumen matrix	Genistein	Drug-	GUSB	+	Non-Alcoholic Fatty Liver Disease	CTD	D019833	Rattus norvegicus	10116	17341692	Genistein results in decreased expression of GUSB mRNA	Liver disease
		2	secretory lumen matrix	Estradiol	Drug+	HLA-DRB1	-	Parkinson's Disease	CTD	D004958	Homo sapiens	9606	24758408	Estradiol results in increased expression of HLA-DRB1 mRNA	nervous system
		2	secretory lumen matrix	Quercetin	Drug+	HLA-DRB1	-	Parkinson's Disease	CTD	D011794	Mus musculus	10090	16455785	Quercetin results in increased expression of HLA-DRB1 mRNA	nervous system
		2	secretory lumen matrix	Decitabine	Drug++	MSR1	-	Non-Alcoholic Fatty Liver Disease	CTD	D000077209	Homo sapiens	9606	21095227	Decitabine inhibits the reaction [Smoke results in decreased expression of MSR1 mRNA]	Liver disease
		2	secretory lumen matrix	Decitabine	Drug+	MSR1	-	Non-Alcoholic Fatty Liver Disease	CTD	D000077209	Mus musculus	10090	29718165	Decitabine results in increased expression of MSR1 mRNA	Liver disease
		2	secretory lumen matrix	Estradiol	Drug+	MSR1	-	Non-Alcoholic Fatty Liver Disease	CTD	D004958	Mus musculus	10090	19484750	Estradiol results in increased expression of MSR1 mRNA	Liver disease
		2	secretory lumen matrix	Tretinoin	Drug+	NDFIP1	-	Schizophrenia	CTD	D014212	Homo sapiens	9606	23724009	Tretinoin results in increased expression of NDFIP1 mRNA	mental behavioral disorders
		2	secretory lumen matrix	Doxorubicin	Drug-	NPC1	+	Hyperthyroidism	CTD	D004317	Homo sapiens	9606	29803840	Doxorubicin results in decreased expression of NPC1 mRNA	Endocrine diseases
		2	secretory lumen matrix	Troglitazone	Drug-	NPC1	+	Hyperthyroidism	CTD	D000077288	Mus musculus	10090	28973697	Troglitazone results in decreased expression of NPC1 mRNA	Endocrine diseases
		2	secretory lumen matrix	Folic Acid	Drug-	PCSK5	+	Small Cell Lung Cancer	CTD	D005492	Mus musculus	10090	25629700	Folic Acid results in decreased expression of PCSK5 mRNA	Cancer
		2	secretory lumen matrix	Troglitazone	Drug-	PCSK5	+	Small Cell Lung Cancer	CTD	D000077288	Mus musculus	10090	28973697	Troglitazone results in decreased expression of PCSK5 mRNA	Cancer
		2	secretory lumen matrix	Quercetin	Drug+	PON2	-	Polycystic Ovary Syndrome	CTD	D011794	Mus musculus	10090	19865538	Quercetin results in increased expression of PON2 mRNA	Genitourinary disease
		2	secretory lumen matrix	Valproic Acid	Drug+	PON2	-	Polycystic Ovary Syndrome	CTD	D014635	Homo sapiens	9606	23179753|27188386	Valproic Acid results in increased expression of PON2 mRNA	Genitourinary disease
		2	secretory lumen matrix	Ethinyl Estradiol	Drug+	PRSS22	-	Parkinson's Disease	CTD	D004997	Rattus norvegicus	10116	17351261	Ethinyl Estradiol results in increased expression of PRSS22 mRNA	nervous system
		2	secretory lumen matrix	Copper	Drug-	PRSS22	+	Type 1 Diabetes	CTD	D003300	Rattus norvegicus	10116	30556269	Copper results in decreased expression of PRSS22 mRNA	Endocrine diseases
		2	secretory lumen matrix	Estradiol	Drug-	PRSS53	+	Non-Small Cell Lung Cancer	CTD	D004958	Rattus norvegicus	10116	35192832	Estradiol results in decreased expression of PRSS53 mRNA	Cancer
		2	secretory lumen matrix	Propylthiouracil	Drug-	PRSS53	+	Non-Small Cell Lung Cancer	CTD	D011441	Rattus norvegicus	10116	24780913	Propylthiouracil results in decreased expression of PRSS53 mRNA	Cancer
		2	secretory lumen matrix	Doxorubicin	Drug+	SLC12A9	-	Parkinson's Disease	CTD	D004317	Homo sapiens	9606	29803840	Doxorubicin results in increased expression of SLC12A9 mRNA	nervous system
		2	secretory lumen matrix	Zinc	Drug+	SLC12A9	-	Parkinson's Disease	CTD	D015032	Homo sapiens	9606	22171008	Zinc deficiency results in increased expression of SLC12A9 mRNA	nervous system
		2	secretory lumen matrix	Copper	Drug+	SLC18A1	-	Small Cell Lung Cancer	CTD	D003300	Rattus norvegicus	10116	26033743	Copper deficiency results in increased expression of SLC18A1 mRNA	Cancer
		2	secretory lumen matrix	Tretinoin	Drug+	SLC18A1	-	Small Cell Lung Cancer	CTD	D014212	Homo sapiens	9606	33167477	Tretinoin results in increased expression of SLC18A1 mRNA	Cancer
		2	secretory lumen matrix	Genistein	Drug+	SPINK2	-	Non-Alcoholic Fatty Liver Disease	CTD	D019833	Mus musculus	10090	32186404	Genistein results in increased expression of SPINK2 mRNA	Liver disease
		2	secretory lumen matrix	Valproic Acid	Drug+	SPINK2	-	Non-Alcoholic Fatty Liver Disease	CTD	D014635	Homo sapiens	9606	19101580|23179753|24383497|24935251|25192806|26272509|28001369	Valproic Acid results in increased expression of SPINK2 mRNA	Liver disease
		2	secretory lumen matrix	Propylthiouracil	Drug-	SPINT1	+	Schizophrenia	CTD	D011441	Rattus norvegicus	10116	24780913	Propylthiouracil results in decreased expression of SPINT1 mRNA	mental behavioral disorders
		2	secretory lumen matrix	Topotecan	Drug-	SPINT1	+	Schizophrenia	CTD	D019772	Rattus norvegicus	10116	25729387	Topotecan results in decreased expression of SPINT1 mRNA	mental behavioral disorders
		2	secretory lumen matrix	Copper	Drug-	WDR1	+	Schizophrenia	CTD	D003300	Homo sapiens	9606	31162603	[Chelating Agents binds to Copper] which results in decreased expression of WDR1 mRNA	mental behavioral disorders
		2	secretory lumen matrix	Phenobarbital	Drug-	WDR1	+	Schizophrenia	CTD	D010634	Mus musculus	10090	25270620	Phenobarbital results in decreased expression of WDR1 mRNA	mental behavioral disorders
		2	small molecule metabolic	Cannabidiol	Drug-	DAGLB	+	Small Cell Lung Cancer	CTD	D002185	Homo sapiens	9606	27918106	Cannabidiol results in decreased expression of DAGLB mRNA	Cancer
		2	small molecule metabolic	Troglitazone	Drug-	DAGLB	+	Small Cell Lung Cancer	CTD	D000077288	Mus musculus	10090	28973697	Troglitazone results in decreased expression of DAGLB mRNA	Cancer
		2	small molecule metabolic	Tretinoin	Drug+	EXTL2	-	Non-Alcoholic Fatty Liver Disease	CTD	D014212	Homo sapiens	9606	23724009	Tretinoin results in increased expression of EXTL2 mRNA	Liver disease
		2	small molecule metabolic	Valproic Acid	Drug+	EXTL2	-	Non-Alcoholic Fatty Liver Disease	CTD	D014635	Homo sapiens	9606	29154799	Valproic Acid results in increased expression of EXTL2 mRNA	Liver disease
		2	small molecule metabolic	Cisplatin	Drug-	HKDC1	+	Small Cell Lung Cancer	CTD	D002945	Homo sapiens	9606	27392435	Cisplatin results in decreased expression of HKDC1 mRNA	Cancer
		2	small molecule metabolic	Genistein	Drug-	HKDC1	+	Small Cell Lung Cancer	CTD	D019833	Mus musculus	10090	32186404	Genistein results in decreased expression of HKDC1 mRNA	Cancer
		2	small molecule metabolic	Folic Acid	Drug-	P2RX7	+	Small Cell Lung Cancer	CTD	D005492	Mus musculus	10090	25006883	Folic Acid results in decreased expression of P2RX7 mRNA	Cancer
		2	small molecule metabolic	Tretinoin	Drug-	P2RX7	+	Small Cell Lung Cancer	CTD	D014212	Homo sapiens	9606	33167477	Tretinoin results in decreased expression of P2RX7 mRNA	Cancer
		1	defense external stimulus	Valproic Acid	Drug+	EIF2AK1	-	Manic Episode	Old medicines repurposed	D014635	Homo sapiens	9606	23179753	Valproic Acid results in increased expression of EIF2AK1 mRNA	mental behavioral disorders
		1	defense external stimulus	Tretinoin	Drug-	MARK4	+	Manic Episode	Old medicines repurposed	D014212	Homo sapiens	9606	33167477	Tretinoin results in decreased expression of MARK4 mRNA	mental behavioral disorders
		1	regulation metabolic phosphorylation	Valproic Acid	Drug+	EIF2AK1	-	Manic Episode	Old medicines repurposed	D014635	Homo sapiens	9606	23179753	Valproic Acid results in increased expression of EIF2AK1 mRNA	mental behavioral disorders
		1	regulation metabolic phosphorylation	Tretinoin	Drug-	MARK4	+	Manic Episode	Old medicines repurposed	D014212	Homo sapiens	9606	33167477	Tretinoin results in decreased expression of MARK4 mRNA	mental behavioral disorders
		1	response stimulus regulation	Valproic Acid	Drug+	EIF2AK1	-	Manic Episode	Old medicines repurposed	D014635	Homo sapiens	9606	23179753	Valproic Acid results in increased expression of EIF2AK1 mRNA	mental behavioral disorders
		1	response stimulus regulation	Doxorubicin	Drug-	F11R	+	Type 1 Diabetes	Old medicines repurposed	D004317	Homo sapiens	9606	29803840	Doxorubicin results in decreased expression of F11R mRNA	Endocrine diseases
		1	response stimulus regulation	Tretinoin	Drug-	MARK4	+	Manic Episode	Old medicines repurposed	D014212	Homo sapiens	9606	33167477	Tretinoin results in decreased expression of MARK4 mRNA	mental behavioral disorders
		1	response stimulus regulation	Propylthiouracil	Drug-	MMEL1	+	Manic Episode	Old medicines repurposed	D011441	Rattus norvegicus	10116	24780913	Propylthiouracil results in decreased expression of MMEL1 mRNA	mental behavioral disorders
		1	response stimulus regulation	Fluorouracil	Drug+	PDF	-	Type 1 Diabetes	Old medicines repurposed	D005472	Homo sapiens	9606	16510598	Fluorouracil results in increased expression of PDF mRNA	Endocrine diseases
		1	response stimulus regulation	Cyclosporine	Drug+	RIOK2	-	Type 1 Diabetes	Old medicines repurposed	D016572	Homo sapiens	9606	20106945	Cyclosporine results in increased expression of RIOK2 mRNA	Endocrine diseases
		1	response stimulus regulation	Phenobarbital	Drug+	SLC5A11	-	Manic Episode	Old medicines repurposed	D010634	Homo sapiens	9606	19084549	Phenobarbital results in increased expression of SLC5A11 mRNA	mental behavioral disorders
		1	secretory lumen matrix	Doxorubicin	Drug-	F11R	+	Type 1 Diabetes	Old medicines repurposed	D004317	Homo sapiens	9606	29803840	Doxorubicin results in decreased expression of F11R mRNA	Endocrine diseases
		1	secretory lumen matrix	Zinc	Drug-	LAIR2	+	Manic Episode	Old medicines repurposed	D015032	Homo sapiens	9606	22171008	Zinc deficiency results in decreased expression of LAIR2 mRNA	mental behavioral disorders
		1	secretory lumen matrix	Propylthiouracil	Drug-	MMEL1	+	Manic Episode	Old medicines repurposed	D011441	Rattus norvegicus	10116	24780913	Propylthiouracil results in decreased expression of MMEL1 mRNA	mental behavioral disorders
		1	catalytic activity	Doxorubicin	Drug--	ALOX5	+	Non-Alcoholic Fatty Liver Disease	CTD	D004317	Homo sapiens	9606	30258081	TP53 gene mutant form inhibits the reaction [Doxorubicin results in increased expression of ALOX5 mRNA]	Liver disease
		1	catalytic activity	Cyclosporine	Drug+	ARSG	-	Non-Alcoholic Fatty Liver Disease	CTD	D016572	Homo sapiens	9606	21632981	Cyclosporine results in increased expression of ARSG mRNA	Liver disease
		1	catalytic activity	Pentobarbital	Drug-	BLK	+	Small Cell Lung Cancer	CTD	D010424	Rattus norvegicus	10116	16978161	Pentobarbital results in decreased expression of BLK mRNA	Cancer
		1	catalytic activity	Decitabine	Drug+	DDO	-	Small Cell Lung Cancer	CTD	D000077209	Mus musculus	10090	26961959	Decitabine results in increased expression of DDO mRNA	Cancer
		1	catalytic activity	Dexamethasone	Drug+	DHRS4L2	-	Non-Alcoholic Fatty Liver Disease	CTD	D003907	Homo sapiens	9606	25047013	Dexamethasone results in increased expression of DHRS4L2 mRNA	Liver disease
		1	catalytic activity	Cyclosporine	Drug+	DYRK4	-	Small Cell Lung Cancer	CTD	D016572	Homo sapiens	9606	20106945|25562108|27989131	Cyclosporine results in increased expression of DYRK4 mRNA	Cancer
		1	catalytic activity	Cyclosporine	Drug-	NAGA	+	Non-Small Cell Lung Cancer	CTD	D016572	Homo sapiens	9606	20106945|25562108	Cyclosporine results in decreased expression of NAGA mRNA	Cancer
		1	clathrin coated endocytic	Doxorubicin	Drug--	ALOX5	+	Non-Alcoholic Fatty Liver Disease	CTD	D004317	Homo sapiens	9606	30258081	TP53 gene mutant form inhibits the reaction [Doxorubicin results in increased expression of ALOX5 mRNA]	Liver disease
		1	clathrin coated endocytic	Cyclosporine	Drug+	ARSG	-	Non-Alcoholic Fatty Liver Disease	CTD	D016572	Homo sapiens	9606	21632981	Cyclosporine results in increased expression of ARSG mRNA	Liver disease
		1	clathrin coated endocytic	Pentobarbital	Drug-	BLK	+	Small Cell Lung Cancer	CTD	D010424	Rattus norvegicus	10116	16978161	Pentobarbital results in decreased expression of BLK mRNA	Cancer
		1	clathrin coated endocytic	Methotrexate	Drug-	CD1A	+	Small Cell Lung Cancer	CTD	D008727	Homo sapiens	9606	24449571	Methotrexate results in decreased expression of CD1A mRNA	Cancer
		1	clathrin coated endocytic	Tretinoin	Drug+	FCGR3B	-	Non-Alcoholic Fatty Liver Disease	CTD	D014212	Homo sapiens	9606	33167477	Tretinoin results in increased expression of FCGR3B mRNA	Liver disease
		1	clathrin coated endocytic	Tretinoin	Drug+	FCGR3B	-	Polycystic Ovary Syndrome	CTD	D014212	Homo sapiens	9606	33167477	Tretinoin results in increased expression of FCGR3B mRNA	Genitourinary disease
		1	clathrin coated endocytic	Doxorubicin	Drug-	FKBP15	+	Polycystic Ovary Syndrome	CTD	D004317	Homo sapiens	9606	29803840	Doxorubicin results in decreased expression of FKBP15 mRNA	Genitourinary disease
		1	clathrin coated endocytic	Genistein	Drug+	LGR6	-	Polycystic Ovary Syndrome	CTD	D019833	Mus musculus	10090	32186404	Genistein results in increased expression of LGR6 mRNA	Genitourinary disease
		1	clathrin coated endocytic	Estradiol	Drug-	P2RY13	+	Polycystic Ovary Syndrome	CTD	D004958	Rattus norvegicus	10116	32145629	Estradiol results in decreased expression of P2RY13 mRNA	Genitourinary disease
		1	defense external stimulus	Pentobarbital	Drug-	BLK	+	Small Cell Lung Cancer	CTD	D010424	Rattus norvegicus	10116	16978161	Pentobarbital results in decreased expression of BLK mRNA	Cancer
		1	external side plasma	Methotrexate	Drug-	CD1A	+	Small Cell Lung Cancer	CTD	D008727	Homo sapiens	9606	24449571	Methotrexate results in decreased expression of CD1A mRNA	Cancer
		1	external side plasma	Quercetin	Drug--	MCOLN1	+	Gestational Diabetes	CTD	D011794	Mus musculus	10090	24569067	Quercetin inhibits the reaction [Ethanol results in increased expression of MCOLN1 mRNA]	Endocrine diseases
		1	external side plasma	Quercetin	Drug--	MCOLN1	+	Gestational Diabetes	CTD	D011794	Mus musculus	10090	24569067	Quercetin inhibits the reaction [Iron results in increased expression of MCOLN1 mRNA]	Endocrine diseases
		1	membrane organelle extracellular	Tretinoin	Drug+	FCGR3B	-	Non-Alcoholic Fatty Liver Disease	CTD	D014212	Homo sapiens	9606	33167477	Tretinoin results in increased expression of FCGR3B mRNA	Liver disease
		1	membrane organelle extracellular	Tretinoin	Drug+	FCGR3B	-	Polycystic Ovary Syndrome	CTD	D014212	Homo sapiens	9606	33167477	Tretinoin results in increased expression of FCGR3B mRNA	Genitourinary disease
		1	membrane organelle extracellular	Folic Acid	Drug-	YWHAG	+	Polycystic Ovary Syndrome	CTD	D005492	Mus musculus	10090	25629700	Folic Acid results in decreased expression of YWHAG mRNA	Genitourinary disease
		1	monoatomic ion transport	Methotrexate	Drug-	LTB4R	+	Hyperthyroidism	CTD	D008727	Homo sapiens	9606	24449571	Methotrexate results in decreased expression of LTB4R mRNA	Endocrine diseases
		1	regulation metabolic phosphorylation	Doxorubicin	Drug-	BRSK1	+	Parkinson's Disease	CTD	D004317	Homo sapiens	9606	29803840	Doxorubicin results in decreased expression of BRSK1 mRNA	nervous system
		1	regulation metabolic phosphorylation	Ethinyl Estradiol	Drug+	MAP3K10	-	Parkinson's Disease	CTD	D004997	Mus musculus	10090	17942748	Ethinyl Estradiol results in increased expression of MAP3K10 mRNA	nervous system
		1	regulation metabolic phosphorylation	Folic Acid	Drug-	STK10	+	Parkinson's Disease	CTD	D005492	Mus musculus	10090	25629700	Folic Acid results in decreased expression of STK10 mRNA	nervous system
		1	regulation metabolic phosphorylation	Folic Acid	Drug-	STK11	+	Parkinson's Disease	CTD	D005492	Mus musculus	10090	25629700	Folic Acid results in decreased expression of STK11 mRNA	nervous system
		1	regulation metabolic phosphorylation	Folic Acid	Drug-	YWHAG	+	Polycystic Ovary Syndrome	CTD	D005492	Mus musculus	10090	25629700	Folic Acid results in decreased expression of YWHAG mRNA	Genitourinary disease
		1	response stimulus regulation	Pentobarbital	Drug-	BLK	+	Small Cell Lung Cancer	CTD	D010424	Rattus norvegicus	10116	16978161	Pentobarbital results in decreased expression of BLK mRNA	Cancer
		1	response stimulus regulation	Doxorubicin	Drug-	BRSK1	+	Parkinson's Disease	CTD	D004317	Homo sapiens	9606	29803840	Doxorubicin results in decreased expression of BRSK1 mRNA	nervous system
		1	response stimulus regulation	Cannabidiol	Drug++	CCR6	-	Bipolar Disorder	CTD	D002185	Homo sapiens	9606	31250491	Cannabidiol inhibits the reaction [TNF protein results in decreased expression of CCR6 mRNA]	mental behavioral disorders
		1	response stimulus regulation	Methotrexate	Drug-	CD1A	+	Small Cell Lung Cancer	CTD	D008727	Homo sapiens	9606	24449571	Methotrexate results in decreased expression of CD1A mRNA	Cancer
		1	response stimulus regulation	Methotrexate	Drug-	CD1B	+	Parkinson's Disease	CTD	D008727	Homo sapiens	9606	17400583	Methotrexate results in decreased expression of CD1B mRNA	nervous system
		1	response stimulus regulation	Valproic Acid	Drug-	CD300E	+	Polycystic Ovary Syndrome	CTD	D014635	Rattus norvegicus	10116	35594946	Valproic Acid results in decreased expression of CD300E mRNA	Genitourinary disease
		1	response stimulus regulation	Cisplatin	Drug-	COL23A1	+	Parkinson's Disease	CTD	D002945	Homo sapiens	9606	27594783	Cisplatin results in decreased expression of COL23A1 mRNA	nervous system
		1	response stimulus regulation	Estradiol	Drug+	DPEP2	-	Polycystic Ovary Syndrome	CTD	D004958	Homo sapiens	9606	19619570	Estradiol results in increased expression of DPEP2 mRNA	Genitourinary disease
		1	response stimulus regulation	Cyclosporine	Drug+	DYRK4	-	Small Cell Lung Cancer	CTD	D016572	Homo sapiens	9606	20106945|25562108|27989131	Cyclosporine results in increased expression of DYRK4 mRNA	Cancer
		1	response stimulus regulation	Tretinoin	Drug+	FCGR3B	-	Non-Alcoholic Fatty Liver Disease	CTD	D014212	Homo sapiens	9606	33167477	Tretinoin results in increased expression of FCGR3B mRNA	Liver disease
		1	response stimulus regulation	Tretinoin	Drug+	FCGR3B	-	Polycystic Ovary Syndrome	CTD	D014212	Homo sapiens	9606	33167477	Tretinoin results in increased expression of FCGR3B mRNA	Genitourinary disease
		1	response stimulus regulation	Doxorubicin	Drug-	FKBP15	+	Polycystic Ovary Syndrome	CTD	D004317	Homo sapiens	9606	29803840	Doxorubicin results in decreased expression of FKBP15 mRNA	Genitourinary disease
		1	response stimulus regulation	Tretinoin	Drug+	GPA33	-	Colorectal Cancer	CTD	D014212	Homo sapiens	9606	33167477	Tretinoin results in increased expression of GPA33 mRNA	Cancer
		1	response stimulus regulation	Tretinoin	Drug+	GPR42	-	Non-Alcoholic Fatty Liver Disease	CTD	D014212	Homo sapiens	9606	33167477	Tretinoin results in increased expression of GPR42 mRNA	Liver disease
		1	response stimulus regulation	Tretinoin	Drug+	GPR42	-	Parkinson's Disease	CTD	D014212	Homo sapiens	9606	33167477	Tretinoin results in increased expression of GPR42 mRNA	nervous system
		1	response stimulus regulation	Tretinoin	Drug+	GPR42	-	Type 1 Diabetes	CTD	D014212	Homo sapiens	9606	33167477	Tretinoin results in increased expression of GPR42 mRNA	Endocrine diseases
		1	response stimulus regulation	Cisplatin	Drug+	KLHL12	-	Schizophrenia	CTD	D002945	Homo sapiens	9606	27392435	Cisplatin results in increased expression of KLHL12 mRNA	mental behavioral disorders
		1	response stimulus regulation	Genistein	Drug+	LGR6	-	Polycystic Ovary Syndrome	CTD	D019833	Mus musculus	10090	32186404	Genistein results in increased expression of LGR6 mRNA	Genitourinary disease
		1	response stimulus regulation	Methotrexate	Drug-	LTB4R	+	Hyperthyroidism	CTD	D008727	Homo sapiens	9606	24449571	Methotrexate results in decreased expression of LTB4R mRNA	Endocrine diseases
		1	response stimulus regulation	Propylthiouracil	Drug-	MANBA	+	Gestational Diabetes	CTD	D011441	Rattus norvegicus	10116	24780913	Propylthiouracil results in decreased expression of MANBA mRNA	Endocrine diseases
		1	response stimulus regulation	Ethinyl Estradiol	Drug+	MAP3K10	-	Parkinson's Disease	CTD	D004997	Mus musculus	10090	17942748	Ethinyl Estradiol results in increased expression of MAP3K10 mRNA	nervous system
		1	response stimulus regulation	Quercetin	Drug--	MCOLN1	+	Gestational Diabetes	CTD	D011794	Mus musculus	10090	24569067	Quercetin inhibits the reaction [Ethanol results in increased expression of MCOLN1 mRNA]	Endocrine diseases
		1	response stimulus regulation	Quercetin	Drug--	MCOLN1	+	Gestational Diabetes	CTD	D011794	Mus musculus	10090	24569067	Quercetin inhibits the reaction [Iron results in increased expression of MCOLN1 mRNA]	Endocrine diseases
		1	response stimulus regulation	Estradiol	Drug-	P2RY13	+	Polycystic Ovary Syndrome	CTD	D004958	Rattus norvegicus	10116	32145629	Estradiol results in decreased expression of P2RY13 mRNA	Genitourinary disease
		1	response stimulus regulation	Doxorubicin	Drug-	PDCD1LG2	+	Colorectal Cancer	CTD	D004317	Homo sapiens	9606	29803840	Doxorubicin results in decreased expression of PDCD1LG2 mRNA	Cancer
		1	response stimulus regulation	Folic Acid	Drug-	STK10	+	Hyperthyroidism	CTD	D005492	Mus musculus	10090	25629700	Folic Acid results in decreased expression of STK10 mRNA	Endocrine diseases
		1	response stimulus regulation	Folic Acid	Drug-	STK10	+	Parkinson's Disease	CTD	D005492	Mus musculus	10090	25629700	Folic Acid results in decreased expression of STK10 mRNA	nervous system
		1	response stimulus regulation	Folic Acid	Drug-	STK11	+	Parkinson's Disease	CTD	D005492	Mus musculus	10090	25629700	Folic Acid results in decreased expression of STK11 mRNA	nervous system
		1	response stimulus regulation	Estradiol	Drug-	TNFRSF13C	+	Bipolar Disorder	CTD	D004958	Mus musculus	10090	19484750	Estradiol results in decreased expression of TNFRSF13C mRNA	mental behavioral disorders
		1	response stimulus regulation	Arsenic Trioxide	Drug+	TNFRSF4	-	Non-Alcoholic Fatty Liver Disease	CTD	D000077237	Homo sapiens	9606	17530438	Arsenic Trioxide results in increased expression of TNFRSF4 mRNA	Liver disease
		1	response stimulus regulation	Folic Acid	Drug+	VIPR2	-	Schizophrenia	CTD	D005492	Mus musculus	10090	25629700	Folic Acid results in increased expression of VIPR2 mRNA	mental behavioral disorders
		1	response stimulus regulation	Folic Acid	Drug+	VIPR2	-	Type 1 Diabetes	CTD	D005492	Mus musculus	10090	25629700	Folic Acid results in increased expression of VIPR2 mRNA	Endocrine diseases
		1	response stimulus regulation	Cisplatin	Drug-	VSTM1	+	Small Cell Lung Cancer	CTD	D002945	Homo sapiens	9606	27392435	Cisplatin results in decreased expression of VSTM1 mRNA	Cancer
		1	response stimulus regulation	Copper	Drug+	WNT5B	-	Anxiety	CTD	D003300	Rattus norvegicus	10116	26033743	Copper deficiency results in increased expression of WNT5B mRNA	mental behavioral disorders
		1	response stimulus regulation	Folic Acid	Drug-	YWHAG	+	Polycystic Ovary Syndrome	CTD	D005492	Mus musculus	10090	25629700	Folic Acid results in decreased expression of YWHAG mRNA	Genitourinary disease
		1	secretory lumen matrix	Doxorubicin	Drug--	ALOX5	+	Non-Alcoholic Fatty Liver Disease	CTD	D004317	Homo sapiens	9606	30258081	TP53 gene mutant form inhibits the reaction [Doxorubicin results in increased expression of ALOX5 mRNA]	Liver disease
		1	secretory lumen matrix	Cyclosporine	Drug+	ARSG	-	Non-Alcoholic Fatty Liver Disease	CTD	D016572	Homo sapiens	9606	21632981	Cyclosporine results in increased expression of ARSG mRNA	Liver disease
		1	secretory lumen matrix	Doxorubicin	Drug-	ATG4B	+	Hyperthyroidism	CTD	D004317	Homo sapiens	9606	29803840	Doxorubicin results in decreased expression of ATG4B mRNA	Endocrine diseases
		1	secretory lumen matrix	Cyclosporine	Drug+	CD163L1	-	Non-Small Cell Lung Cancer	CTD	D016572	Homo sapiens	9606	25562108	Cyclosporine results in increased expression of CD163L1 mRNA	Cancer
		1	secretory lumen matrix	Methotrexate	Drug-	CD1A	+	Small Cell Lung Cancer	CTD	D008727	Homo sapiens	9606	24449571	Methotrexate results in decreased expression of CD1A mRNA	Cancer
		1	secretory lumen matrix	Methotrexate	Drug-	CD1B	+	Parkinson's Disease	CTD	D008727	Homo sapiens	9606	17400583	Methotrexate results in decreased expression of CD1B mRNA	nervous system
		1	secretory lumen matrix	Cisplatin	Drug-	COL23A1	+	Parkinson's Disease	CTD	D002945	Homo sapiens	9606	27594783	Cisplatin results in decreased expression of COL23A1 mRNA	nervous system
		1	secretory lumen matrix	Dexamethasone	Drug+	DHRS4L2	-	Non-Alcoholic Fatty Liver Disease	CTD	D003907	Homo sapiens	9606	25047013	Dexamethasone results in increased expression of DHRS4L2 mRNA	Liver disease
		1	secretory lumen matrix	Tretinoin	Drug+	FCGR3B	-	Non-Alcoholic Fatty Liver Disease	CTD	D014212	Homo sapiens	9606	33167477	Tretinoin results in increased expression of FCGR3B mRNA	Liver disease
		1	secretory lumen matrix	Tretinoin	Drug+	FCGR3B	-	Polycystic Ovary Syndrome	CTD	D014212	Homo sapiens	9606	33167477	Tretinoin results in increased expression of FCGR3B mRNA	Genitourinary disease
		1	secretory lumen matrix	Doxorubicin	Drug-	FKBP15	+	Polycystic Ovary Syndrome	CTD	D004317	Homo sapiens	9606	29803840	Doxorubicin results in decreased expression of FKBP15 mRNA	Genitourinary disease
		1	secretory lumen matrix	Cisplatin	Drug+	KLHL12	-	Schizophrenia	CTD	D002945	Homo sapiens	9606	27392435	Cisplatin results in increased expression of KLHL12 mRNA	mental behavioral disorders
		1	secretory lumen matrix	Genistein	Drug+	LGR6	-	Polycystic Ovary Syndrome	CTD	D019833	Mus musculus	10090	32186404	Genistein results in increased expression of LGR6 mRNA	Genitourinary disease
		1	secretory lumen matrix	Cyclosporine	Drug-	NAGA	+	Non-Small Cell Lung Cancer	CTD	D016572	Homo sapiens	9606	20106945|25562108	Cyclosporine results in decreased expression of NAGA mRNA	Cancer
		1	secretory lumen matrix	Folic Acid	Drug-	STK10	+	Hyperthyroidism	CTD	D005492	Mus musculus	10090	25629700	Folic Acid results in decreased expression of STK10 mRNA	Endocrine diseases
		1	secretory lumen matrix	Folic Acid	Drug-	STK10	+	Parkinson's Disease	CTD	D005492	Mus musculus	10090	25629700	Folic Acid results in decreased expression of STK10 mRNA	nervous system
		1	secretory lumen matrix	Folic Acid	Drug-	STK11	+	Parkinson's Disease	CTD	D005492	Mus musculus	10090	25629700	Folic Acid results in decreased expression of STK11 mRNA	nervous system
		1	secretory lumen matrix	Cisplatin	Drug-	VSTM1	+	Small Cell Lung Cancer	CTD	D002945	Homo sapiens	9606	27392435	Cisplatin results in decreased expression of VSTM1 mRNA	Cancer
		1	secretory lumen matrix	Copper	Drug+	WNT5B	-	Anxiety	CTD	D003300	Rattus norvegicus	10116	26033743	Copper deficiency results in increased expression of WNT5B mRNA	mental behavioral disorders
		1	secretory lumen matrix	Folic Acid	Drug-	YWHAG	+	Polycystic Ovary Syndrome	CTD	D005492	Mus musculus	10090	25629700	Folic Acid results in decreased expression of YWHAG mRNA	Genitourinary disease
		1	small molecule metabolic	Doxorubicin	Drug--	ALOX5	+	Non-Alcoholic Fatty Liver Disease	CTD	D004317	Homo sapiens	9606	30258081	TP53 gene mutant form inhibits the reaction [Doxorubicin results in increased expression of ALOX5 mRNA]	Liver disease
		1	small molecule metabolic	Decitabine	Drug+	DDO	-	Small Cell Lung Cancer	CTD	D000077209	Mus musculus	10090	26961959	Decitabine results in increased expression of DDO mRNA	Cancer
		Note: CTD direction is the direction of the impact of drug use recorded in CTD on gene expression. Prot and Disease Numbers is the number of causal diseases of a gene. Prot and Drug Numbers is the number of causal drug of a gene. CTD Diseases is the disease types used for clinical treatment by drugs annotated by the CTD database. Drug Reference Count is the literature evidence of ‘Drug’ being used in the clinical treatment of ‘CTD Diseases’. Organism is the species source of evidence for drug effects on gene expression. Interaction is a description of a drug's effect on gene expression, derived from CTD.Here the same drug may have multiple forms of evidence for its effect on a gene PubMedIDs represent relevant literature evidence of drug effects on gene expression. Drug definition refers to whether the drug is a drug other than those reported in CTD, Includes two categories: Old medicines repurposed and CTD. Freq represents the number of drug-gene-disease connections.

### Sheet: Table S9
	Table S9 KEGG enrichment analysis of genes regulated by drugs in diseases related to drug repurposing
	Pathway Category	Pathway ID	Pathway GeneRatio	Pathway BgRatio	Pathway pvalue	Pathway p.adjust	Pathway qvalue	Pathway Count	Pathway Group	Pathway geneID2		Pathway Subcategory	Pathway Description	Pathway geneID
	Human Diseases	hsa05167	6/41	194/8661	0.00027351	0.039018	0.0341784	6	KEGG	1230/2033/3135/5336/355/5155	Manic Episode	Infectious disease: viral	Kaposi sarcoma-associated herpesvirus infection	CCR1/EP300/HLA-G/PLCG2/FAS/PDGFB
	Environmental Information Processing	hsa04512	4/41	89/8661	0.00078929	0.039018	0.0341784	4	KEGG	1291/1292/7450/7059	Manic Episode	Signaling molecules and interaction	ECM-receptor interaction	COL6A1/COL6A2/VWF/THBS3
	Human Diseases	hsa05165	7/41	331/8661	0.00081856	0.039018	0.0341784	7	KEGG	2033/3135/1291/1292/355/7450/7059	Manic Episode	Infectious disease: viral	Human papillomavirus infection	EP300/HLA-G/COL6A1/COL6A2/FAS/VWF/THBS3
	Cellular Processes	hsa04510	5/41	203/8661	0.00254083	0.0908346	0.079568	5	KEGG	1291/1292/7450/5155/7059	Manic Episode	Cellular community - eukaryotes	Focal adhesion	COL6A1/COL6A2/VWF/PDGFB/THBS3
	Environmental Information Processing	hsa04072	4/41	148/8661	0.00507513	0.145149	0.127145	4	KEGG	5336/8877/5155/57121	Manic Episode	Signal transduction	Phospholipase D signaling pathway	PLCG2/SPHK1/PDGFB/LPAR5
	Environmental Information Processing	hsa04151	6/41	359/8661	0.00640243	0.145306	0.127283	6	KEGG	1291/1292/7450/5155/57121/7059	Manic Episode	Signal transduction	PI3K-Akt signaling pathway	COL6A1/COL6A2/VWF/PDGFB/LPAR5/THBS3
	Environmental Information Processing	hsa04080	6/41	367/8661	0.00711289	0.145306	0.127283	6	KEGG	727/2359/51738/3953/84634/4157	Manic Episode	Signaling molecules and interaction	Neuroactive ligand-receptor interaction	C5/FPR3/GHRL/LEPR/KISS1R/MC1R
	Organismal Systems	hsa04613	4/41	191/8661	0.0122809	0.146927	0.128703	4	KEGG	727/2359/5336/7450	Manic Episode	Immune system	Neutrophil extracellular trap formation	C5/FPR3/PLCG2/VWF
	Organismal Systems	hsa04974	3/41	103/8661	0.0125526	0.146927	0.128703	3	KEGG	1291/1292/9056	Manic Episode	Digestive system	Protein digestion and absorption	COL6A1/COL6A2/SLC7A7
	Human Diseases	hsa05143	2/41	37/8661	0.0131145	0.146927	0.128703	2	KEGG	3620/355	Manic Episode	Infectious disease: parasitic	African trypanosomiasis	IDO1/FAS
	Environmental Information Processing	hsa04010	5/41	301/8661	0.0131868	0.146927	0.128703	5	KEGG	355/994/5155/5536/25780	Manic Episode	Signal transduction	MAPK signaling pathway	FAS/CDC25B/PDGFB/PPP5C/RASGRP3
	Human Diseases	hsa05330	2/41	38/8661	0.0138019	0.146927	0.128703	2	KEGG	3135/355	Manic Episode	Immune disease	Allograft rejection	HLA-G/FAS
	Environmental Information Processing	hsa04066	3/41	109/8661	0.0146131	0.146927	0.128703	3	KEGG	2033/5336/5163	Manic Episode	Signal transduction	HIF-1 signaling pathway	EP300/PLCG2/PDK1
	Human Diseases	hsa05169	4/41	202/8661	0.0148283	0.146927	0.128703	4	KEGG	3135/5336/953/355	Manic Episode	Infectious disease: viral	Epstein-Barr virus infection	HLA-G/PLCG2/ENTPD1/FAS
	Human Diseases	hsa05332	2/41	42/8661	0.0167041	0.146927	0.128703	2	KEGG	3135/355	Manic Episode	Immune disease	Graft-versus-host disease	HLA-G/FAS
	Environmental Information Processing	hsa04015	4/41	210/8661	0.0168777	0.146927	0.128703	4	KEGG	5587/5155/57121/25780	Manic Episode	Signal transduction	Rap1 signaling pathway	PRKD1/PDGFB/LPAR5/RASGRP3
	Human Diseases	hsa04940	2/41	43/8661	0.0174669	0.146927	0.128703	2	KEGG	3135/355	Manic Episode	Endocrine and metabolic disease	Type I diabetes mellitus	HLA-G/FAS
	Organismal Systems	hsa04935	3/41	120/8661	0.0188631	0.149857	0.13127	3	KEGG	2033/51738/5336	Manic Episode	Endocrine system	Growth hormone synthesis, secretion and action	EP300/GHRL/PLCG2
	Organismal Systems	hsa04650	3/41	132/8661	0.0242053	0.182177	0.159581	3	KEGG	3135/5336/355	Manic Episode	Immune system	Natural killer cell mediated cytotoxicity	HLA-G/PLCG2/FAS
	Human Diseases	hsa05320	2/41	53/8661	0.0258759	0.185012	0.162065	2	KEGG	3135/355	Manic Episode	Immune disease	Autoimmune thyroid disease	HLA-G/FAS
	Environmental Information Processing	hsa04370	2/41	59/8661	0.0315635	0.214932	0.188274	2	KEGG	5336/8877	Manic Episode	Signal transduction	VEGF signaling pathway	PLCG2/SPHK1
	Human Diseases	hsa05211	2/41	69/8661	0.042019	0.269474	0.23605	2	KEGG	2033/5155	Manic Episode	Cancer: specific types	Renal cell carcinoma	EP300/PDGFB
	Environmental Information Processing	hsa04630	3/41	166/8661	0.043342	0.269474	0.23605	3	KEGG	2033/3953/5155	Manic Episode	Signal transduction	JAK-STAT signaling pathway	EP300/LEPR/PDGFB
	Human Diseases	hsa05214	2/41	75/8661	0.0488326	0.290613	0.254567	2	KEGG	5336/5155	Manic Episode	Cancer: specific types	Glioma	PLCG2/PDGFB
	Environmental Information Processing	hsa04060	4/41	297/8661	0.0508065	0.290613	0.254567	4	KEGG	1230/8764/355/3953	Manic Episode	Signaling molecules and interaction	Cytokine-cytokine receptor interaction	CCR1/TNFRSF14/FAS/LEPR
	Human Diseases	hsa01521	2/41	79/8661	0.0535836	0.29471	0.258156	2	KEGG	5336/5155	Manic Episode	Drug resistance: antineoplastic	EGFR tyrosine kinase inhibitor resistance	PLCG2/PDGFB
	Human Diseases	hsa05206	4/41	310/8661	0.0577821	0.305122	0.267276	4	KEGG	2033/5336/994/5155	Manic Episode	Cancer: overview	MicroRNAs in cancer	EP300/PLCG2/CDC25B/PDGFB
	Organismal Systems	hsa04662	2/41	84/8661	0.0597441	0.305122	0.267276	2	KEGG	5336/25780	Manic Episode	Immune system	B cell receptor signaling pathway	PLCG2/RASGRP3
	Organismal Systems	hsa04610	2/41	86/8661	0.0622743	0.307077	0.268989	2	KEGG	727/7450	Manic Episode	Immune system	Complement and coagulation cascades	C5/VWF
	Human Diseases	hsa05150	2/41	96/8661	0.0754537	0.327117	0.286544	2	KEGG	727/2359	Manic Episode	Infectious disease: bacterial	Staphylococcus aureus infection	C5/FPR3
	Organismal Systems	hsa04666	2/41	97/8661	0.0768175	0.327117	0.286544	2	KEGG	5336/8877	Manic Episode	Immune system	Fc gamma R-mediated phagocytosis	PLCG2/SPHK1
	Human Diseases	hsa05215	2/41	97/8661	0.0768175	0.327117	0.286544	2	KEGG	2033/5155	Manic Episode	Cancer: specific types	Prostate cancer	EP300/PDGFB
	Metabolism	hsa00910	1/41	17/8661	0.0775679	0.327117	0.286544	1	KEGG	760	Manic Episode	Energy metabolism	Nitrogen metabolism	CA2
	Human Diseases	hsa05170	3/41	212/8661	0.078216	0.327117	0.286544	3	KEGG	3135/5336/355	Manic Episode	Infectious disease: viral	Human immunodeficiency virus 1 infection	HLA-G/PLCG2/FAS
	Environmental Information Processing	hsa04061	2/41	100/8661	0.0809562	0.327117	0.286544	2	KEGG	1230/8764	Manic Episode	Signaling molecules and interaction	Viral protein interaction with cytokine and cytokine receptor	CCR1/TNFRSF14
	Organismal Systems	hsa04916	2/41	101/8661	0.0823512	0.327117	0.286544	2	KEGG	2033/4157	Manic Episode	Endocrine system	Melanogenesis	EP300/MC1R
	Human Diseases	hsa05163	3/41	225/8661	0.0897843	0.347004	0.303964	3	KEGG	1230/3135/355	Manic Episode	Infectious disease: viral	Human cytomegalovirus infection	CCR1/HLA-G/FAS
	Cellular Processes	hsa04810	3/41	229/8661	0.0934833	0.351793	0.308158	3	KEGG	727/5155/57121	Manic Episode	Cell motility	Regulation of actin cytoskeleton	C5/PDGFB/LPAR5
	Human Diseases	hsa05171	3/41	233/8661	0.0972458	0.352453	0.308737	3	KEGG	727/5336/7450	Manic Episode	Infectious disease: viral	Coronavirus disease - COVID-19	C5/PLCG2/VWF
	Environmental Information Processing	hsa04014	3/41	236/8661	0.100109	0.352453	0.308737	3	KEGG	5336/5155/25780	Manic Episode	Signal transduction	Ras signaling pathway	PLCG2/PDGFB/RASGRP3
	Metabolism	hsa00900	1/41	23/8661	0.103518	0.352453	0.308737	1	KEGG	23463	Manic Episode	Metabolism of terpenoids and polyketides	Terpenoid backbone biosynthesis	ICMT
	Organismal Systems	hsa04964	1/41	23/8661	0.103518	0.352453	0.308737	1	KEGG	760	Manic Episode	Excretory system	Proximal tubule bicarbonate reclamation	CA2
	Organismal Systems	hsa04919	2/41	121/8661	0.111705	0.371485	0.325408	2	KEGG	2033/5336	Manic Episode	Endocrine system	Thyroid hormone signaling pathway	EP300/PLCG2
	Organismal Systems	hsa04611	2/41	124/8661	0.116322	0.371692	0.32559	2	KEGG	5336/7450	Manic Episode	Immune system	Platelet activation	PLCG2/VWF
	Environmental Information Processing	hsa04020	3/41	253/8661	0.116966	0.371692	0.32559	3	KEGG	5336/8877/5155	Manic Episode	Signal transduction	Calcium signaling pathway	PLCG2/SPHK1/PDGFB
	Organismal Systems	hsa04966	1/41	27/8661	0.12042	0.37435	0.327918	1	KEGG	760	Manic Episode	Excretory system	Collecting duct acid secretion	CA2
	Cellular Processes	hsa04210	2/41	136/8661	0.135258	0.411529	0.360486	2	KEGG	1522/355	Manic Episode	Cell growth and death	Apoptosis	CTSZ/FAS
	Human Diseases	hsa05162	2/41	138/8661	0.13848	0.412556	0.361385	2	KEGG	27102/355	Manic Episode	Infectious disease: viral	Measles	EIF2AK1/FAS
	Human Diseases	hsa04936	2/41	142/8661	0.144977	0.423095	0.370617	2	KEGG	727/355	Manic Episode	Endocrine and metabolic disease	Alcoholic liver disease	C5/FAS
	Cellular Processes	hsa04145	2/41	152/8661	0.161491	0.454329	0.397976	2	KEGG	3135/7059	Manic Episode	Transport and catabolism	Phagosome	HLA-G/THBS3
	Human Diseases	hsa04932	2/41	155/8661	0.166514	0.454329	0.397976	2	KEGG	355/3953	Manic Episode	Endocrine and metabolic disease	Non-alcoholic fatty liver disease	FAS/LEPR
	NA	hsa04148	2/41	156/8661	0.168194	0.454329	0.397976	2	KEGG	8877/682	Manic Episode	NA	Efferocytosis	SPHK1/BSG
	Cellular Processes	hsa04110	2/41	157/8661	0.169878	0.454329	0.397976	2	KEGG	2033/994	Manic Episode	Cell growth and death	Cell cycle	EP300/CDC25B
	Human Diseases	hsa05160	2/41	158/8661	0.171565	0.454329	0.397976	2	KEGG	27102/355	Manic Episode	Infectious disease: viral	Hepatitis C	EIF2AK1/FAS
	Human Diseases	hsa05161	2/41	162/8661	0.178341	0.4624	0.405047	2	KEGG	2033/355	Manic Episode	Infectious disease: viral	Hepatitis B	EP300/FAS
	Metabolism	hsa00380	1/41	42/8661	0.18108	0.4624	0.405047	1	KEGG	3620	Manic Episode	Amino acid metabolism	Tryptophan metabolism	IDO1
	Human Diseases	hsa05164	2/41	171/8661	0.193739	0.486046	0.42576	2	KEGG	2033/355	Manic Episode	Infectious disease: viral	Influenza A	EP300/FAS
	Human Diseases	hsa05152	2/41	180/8661	0.209313	0.499446	0.437497	2	KEGG	2033/8877	Manic Episode	Infectious disease: bacterial	Tuberculosis	EP300/SPHK1
	Human Diseases	hsa05110	1/41	50/8661	0.211743	0.499446	0.437497	1	KEGG	5336	Manic Episode	Infectious disease: bacterial	Vibrio cholerae infection	PLCG2
	Human Diseases	hsa05144	1/41	50/8661	0.211743	0.499446	0.437497	1	KEGG	7059	Manic Episode	Infectious disease: parasitic	Malaria	THBS3
	Metabolism	hsa00600	1/41	54/8661	0.226651	0.499446	0.437497	1	KEGG	8877	Manic Episode	Lipid metabolism	Sphingolipid metabolism	SPHK1
	Organismal Systems	hsa04062	2/41	192/8661	0.230283	0.499446	0.437497	2	KEGG	1230/5336	Manic Episode	Immune system	Chemokine signaling pathway	CCR1/PLCG2
	Human Diseases	hsa05134	1/41	56/8661	0.234002	0.499446	0.437497	1	KEGG	57396	Manic Episode	Infectious disease: bacterial	Legionellosis	CLK4
	Human Diseases	hsa05130	2/41	198/8661	0.240831	0.499446	0.437497	2	KEGG	355/57121	Manic Episode	Infectious disease: bacterial	Pathogenic Escherichia coli infection	FAS/LPAR5
	Metabolism	hsa00240	1/41	58/8661	0.241284	0.499446	0.437497	1	KEGG	953	Manic Episode	Nucleotide metabolism	Pyrimidine metabolism	ENTPD1
	Human Diseases	hsa05203	2/41	204/8661	0.251407	0.499446	0.437497	2	KEGG	2033/3135	Manic Episode	Cancer: overview	Viral carcinogenesis	EP300/HLA-G
	Metabolism	hsa00590	1/41	61/8661	0.252081	0.499446	0.437497	1	KEGG	2053	Manic Episode	Lipid metabolism	Arachidonic acid metabolism	EPHX2
	Human Diseases	hsa05205	2/41	205/8661	0.253172	0.499446	0.437497	2	KEGG	5336/355	Manic Episode	Cancer: overview	Proteoglycans in cancer	PLCG2/FAS
	Environmental Information Processing	hsa04330	1/41	62/8661	0.255647	0.499446	0.437497	1	KEGG	2033	Manic Episode	Signal transduction	Notch signaling pathway	EP300
	Genetic Information Processing	hsa03250	1/41	63/8661	0.259196	0.499446	0.437497	1	KEGG	2033	Manic Episode	Information processing in viruses	Viral life cycle - HIV-1	EP300
	Organismal Systems	hsa04929	1/41	64/8661	0.262729	0.499446	0.437497	1	KEGG	84634	Manic Episode	Endocrine system	GnRH secretion	KISS1R
	Organismal Systems	hsa04720	1/41	67/8661	0.273228	0.499446	0.437497	1	KEGG	2033	Manic Episode	Nervous system	Long-term potentiation	EP300
	Human Diseases	hsa05416	1/41	67/8661	0.273228	0.499446	0.437497	1	KEGG	3135	Manic Episode	Cardiovascular disease	Viral myocarditis	HLA-G
	Organismal Systems	hsa04664	1/41	68/8661	0.276695	0.499446	0.437497	1	KEGG	5336	Manic Episode	Immune system	Fc epsilon RI signaling pathway	PLCG2
	Human Diseases	hsa05166	2/41	222/8661	0.283211	0.499446	0.437497	2	KEGG	2033/3135	Manic Episode	Infectious disease: viral	Human T-cell leukemia virus 1 infection	EP300/HLA-G
	Organismal Systems	hsa04920	1/41	70/8661	0.283581	0.499446	0.437497	1	KEGG	3953	Manic Episode	Endocrine system	Adipocytokine signaling pathway	LEPR
	Human Diseases	hsa05120	1/41	70/8661	0.283581	0.499446	0.437497	1	KEGG	5336	Manic Episode	Infectious disease: bacterial	Epithelial cell signaling in Helicobacter pylori infection	PLCG2
	Human Diseases	hsa05230	1/41	70/8661	0.283581	0.499446	0.437497	1	KEGG	5163	Manic Episode	Cancer: overview	Central carbon metabolism in cancer	PDK1
	Human Diseases	hsa05208	2/41	223/8661	0.284978	0.499446	0.437497	2	KEGG	5587/2053	Manic Episode	Cancer: overview	Chemical carcinogenesis - reactive oxygen species	PRKD1/EPHX2
	Environmental Information Processing	hsa04024	2/41	225/8661	0.288512	0.499446	0.437497	2	KEGG	2033/51738	Manic Episode	Signal transduction	cAMP signaling pathway	EP300/GHRL
	Human Diseases	hsa05218	1/41	72/8661	0.290404	0.499446	0.437497	1	KEGG	5155	Manic Episode	Cancer: specific types	Melanoma	PDGFB
	Human Diseases	hsa05223	1/41	72/8661	0.290404	0.499446	0.437497	1	KEGG	5336	Manic Episode	Cancer: specific types	Non-small cell lung cancer	PLCG2
	Metabolism	hsa00562	1/41	73/8661	0.293791	0.499446	0.437497	1	KEGG	5336	Manic Episode	Carbohydrate metabolism	Inositol phosphate metabolism	PLCG2
	Human Diseases	hsa01524	1/41	73/8661	0.293791	0.499446	0.437497	1	KEGG	355	Manic Episode	Drug resistance: antineoplastic	Platinum drug resistance	FAS
	Cellular Processes	hsa04115	1/41	74/8661	0.297162	0.499446	0.437497	1	KEGG	355	Manic Episode	Cell growth and death	p53 signaling pathway	FAS
	Organismal Systems	hsa04971	1/41	76/8661	0.303858	0.499446	0.437497	1	KEGG	760	Manic Episode	Digestive system	Gastric acid secretion	CA2
	Human Diseases	hsa05133	1/41	76/8661	0.303858	0.499446	0.437497	1	KEGG	727	Manic Episode	Infectious disease: bacterial	Pertussis	C5
	Organismal Systems	hsa04612	1/41	78/8661	0.310492	0.50455	0.441969	1	KEGG	3135	Manic Episode	Immune system	Antigen processing and presentation	HLA-G
	Metabolism	hsa00983	1/41	80/8661	0.317064	0.50944	0.446252	1	KEGG	1066	Manic Episode	Xenobiotics biodegradation and metabolism	Drug metabolism - other enzymes	CES1
	Cellular Processes	hsa04146	1/41	83/8661	0.326808	0.512383	0.44883	1	KEGG	2053	Manic Episode	Transport and catabolism	Peroxisome	EPHX2
	Genetic Information Processing	hsa03083	1/41	84/8661	0.330026	0.512383	0.44883	1	KEGG	2033	Manic Episode	Chromosome	Polycomb repressive complex	EP300
	Metabolism	hsa01232	1/41	85/8661	0.333228	0.512383	0.44883	1	KEGG	953	Manic Episode	Global and overview maps	Nucleotide metabolism	ENTPD1
	Environmental Information Processing	hsa04012	1/41	85/8661	0.333228	0.512383	0.44883	1	KEGG	5336	Manic Episode	Signal transduction	ErbB signaling pathway	PLCG2
	Cellular Processes	hsa04540	1/41	88/8661	0.342747	0.519052	0.454672	1	KEGG	5155	Manic Episode	Cellular community - eukaryotes	Gap junction	PDGFB
	Organismal Systems	hsa04976	1/41	89/8661	0.34589	0.519052	0.454672	1	KEGG	760	Manic Episode	Digestive system	Bile secretion	CA2
	Cellular Processes	hsa04520	1/41	93/8661	0.358317	0.519052	0.454672	1	KEGG	2033	Manic Episode	Cellular community - eukaryotes	Adherens junction	EP300
	Environmental Information Processing	hsa04070	1/41	97/8661	0.370514	0.519052	0.454672	1	KEGG	5336	Manic Episode	Signal transduction	Phosphatidylinositol signaling system	PLCG2
	Organismal Systems	hsa04750	1/41	98/8661	0.373527	0.519052	0.454672	1	KEGG	5336	Manic Episode	Sensory system	Inflammatory mediator regulation of TRP channels	PLCG2
	Organismal Systems	hsa04925	1/41	98/8661	0.373527	0.519052	0.454672	1	KEGG	5587	Manic Episode	Endocrine system	Aldosterone synthesis and secretion	PRKD1
	Human Diseases	hsa05231	1/41	98/8661	0.373527	0.519052	0.454672	1	KEGG	5155	Manic Episode	Cancer: overview	Choline metabolism in cancer	PDGFB
	Human Diseases	hsa04933	1/41	100/8661	0.379513	0.519052	0.454672	1	KEGG	5336	Manic Episode	Endocrine and metabolic disease	AGE-RAGE signaling pathway in diabetic complications	PLCG2
	Organismal Systems	hsa04914	1/41	102/8661	0.385442	0.519052	0.454672	1	KEGG	994	Manic Episode	Endocrine system	Progesterone-mediated oocyte maturation	CDC25B
	Organismal Systems	hsa04972	1/41	102/8661	0.385442	0.519052	0.454672	1	KEGG	760	Manic Episode	Digestive system	Pancreatic secretion	CA2
	Human Diseases	hsa05142	1/41	102/8661	0.385442	0.519052	0.454672	1	KEGG	355	Manic Episode	Infectious disease: parasitic	Chagas disease	FAS
	Cellular Processes	hsa04137	1/41	103/8661	0.388386	0.519052	0.454672	1	KEGG	65018	Manic Episode	Transport and catabolism	Mitophagy - animal	PINK1
	Environmental Information Processing	hsa04064	1/41	104/8661	0.391316	0.519052	0.454672	1	KEGG	5336	Manic Episode	Signal transduction	NF-kappa B signaling pathway	PLCG2
	Organismal Systems	hsa04625	1/41	104/8661	0.391316	0.519052	0.454672	1	KEGG	5336	Manic Episode	Immune system	C-type lectin receptor signaling pathway	PLCG2
	Organismal Systems	hsa04928	1/41	106/8661	0.397135	0.519052	0.454672	1	KEGG	64386	Manic Episode	Endocrine system	Parathyroid hormone synthesis, secretion and action	MMP25
	Organismal Systems	hsa04922	1/41	107/8661	0.400024	0.519052	0.454672	1	KEGG	2033	Manic Episode	Endocrine system	Glucagon signaling pathway	EP300
	Genetic Information Processing	hsa03013	1/41	108/8661	0.4029	0.519052	0.454672	1	KEGG	23225	Manic Episode	Translation	Nucleocytoplasmic transport	NUP210
	Environmental Information Processing	hsa04350	1/41	108/8661	0.4029	0.519052	0.454672	1	KEGG	2033	Manic Episode	Signal transduction	TGF-beta signaling pathway	EP300
	Environmental Information Processing	hsa04668	1/41	114/8661	0.419874	0.534867	0.468525	1	KEGG	355	Manic Episode	Signal transduction	TNF signaling pathway	FAS
	Organismal Systems	hsa04670	1/41	115/8661	0.422657	0.534867	0.468525	1	KEGG	5336	Manic Episode	Immune system	Leukocyte transendothelial migration	PLCG2
	Organismal Systems	hsa04722	1/41	119/8661	0.433659	0.541283	0.474146	1	KEGG	5336	Manic Episode	Nervous system	Neurotrophin signaling pathway	PLCG2
	Environmental Information Processing	hsa04071	1/41	121/8661	0.439083	0.541283	0.474146	1	KEGG	8877	Manic Episode	Signal transduction	Sphingolipid signaling pathway	SPHK1
	Environmental Information Processing	hsa04152	1/41	121/8661	0.439083	0.541283	0.474146	1	KEGG	3953	Manic Episode	Signal transduction	AMPK signaling pathway	LEPR
	Metabolism	hsa00230	1/41	128/8661	0.45767	0.557725	0.488548	1	KEGG	953	Manic Episode	Nucleotide metabolism	Purine metabolism	ENTPD1
	Environmental Information Processing	hsa04068	1/41	131/8661	0.465451	0.557725	0.488548	1	KEGG	2033	Manic Episode	Signal transduction	FoxO signaling pathway	EP300
	Cellular Processes	hsa04114	1/41	131/8661	0.465451	0.557725	0.488548	1	KEGG	9748	Manic Episode	Cell growth and death	Oocyte meiosis	SLK
	Cellular Processes	hsa04142	1/41	132/8661	0.468021	0.557725	0.488548	1	KEGG	1522	Manic Episode	Transport and catabolism	Lysosome	CTSZ
	Organismal Systems	hsa04380	1/41	135/8661	0.475657	0.560089	0.490619	1	KEGG	5336	Manic Episode	Development and regeneration	Osteoclast differentiation	PLCG2
	Human Diseases	hsa05322	1/41	137/8661	0.480688	0.560089	0.490619	1	KEGG	727	Manic Episode	Immune disease	Systemic lupus erythematosus	C5
	Environmental Information Processing	hsa04371	1/41	139/8661	0.485672	0.560089	0.490619	1	KEGG	8877	Manic Episode	Signal transduction	Apelin signaling pathway	SPHK1
	Human Diseases	hsa05418	1/41	139/8661	0.485672	0.560089	0.490619	1	KEGG	5155	Manic Episode	Cardiovascular disease	Fluid shear stress and atherosclerosis	PDGFB
	Human Diseases	hsa05014	2/41	364/8661	0.519188	0.589338	0.51624	2	KEGG	65018/23225	Manic Episode	Neurodegenerative disease	Amyotrophic lateral sclerosis	PINK1/NUP210
	Metabolism	hsa01240	1/41	153/8661	0.519276	0.589338	0.51624	1	KEGG	3620	Manic Episode	Global and overview maps	Biosynthesis of cofactors	IDO1
	Cellular Processes	hsa04218	1/41	156/8661	0.526194	0.590409	0.517178	1	KEGG	3135	Manic Episode	Cell growth and death	Cellular senescence	HLA-G
	Environmental Information Processing	hsa04514	1/41	157/8661	0.528478	0.590409	0.517178	1	KEGG	3135	Manic Episode	Signaling molecules and interaction	Cell adhesion molecules	HLA-G
	Cellular Processes	hsa04217	1/41	159/8661	0.533014	0.59086	0.517573	1	KEGG	355	Manic Episode	Cell growth and death	Necroptosis	FAS
	Human Diseases	hsa05225	1/41	168/8661	0.552904	0.608195	0.532758	1	KEGG	5336	Manic Episode	Cancer: specific types	Hepatocellular carcinoma	PLCG2
	Genetic Information Processing	hsa04141	1/41	170/8661	0.557211	0.608253	0.532809	1	KEGG	3998	Manic Episode	Folding, sorting and degradation	Protein processing in endoplasmic reticulum	LMAN1
	Environmental Information Processing	hsa04310	1/41	174/8661	0.565703	0.612845	0.536831	1	KEGG	2033	Manic Episode	Signal transduction	Wnt signaling pathway	EP300
	Organismal Systems	hsa04360	1/41	182/8661	0.582213	0.625988	0.548345	1	KEGG	5336	Manic Episode	Development and regeneration	Axon guidance	PLCG2
	Organismal Systems	hsa04621	1/41	186/8661	0.590237	0.629879	0.551753	1	KEGG	118429	Manic Episode	Immune system	NOD-like receptor signaling pathway	ANTXR2
	Human Diseases	hsa05207	1/41	212/8661	0.638845	0.676703	0.592769	1	KEGG	2053	Manic Episode	Cancer: overview	Chemical carcinogenesis - receptor activation	EPHX2
	Human Diseases	hsa05417	1/41	215/8661	0.644078	0.677229	0.59323	1	KEGG	355	Manic Episode	Cardiovascular disease	Lipid and atherosclerosis	FAS
	Human Diseases	hsa05022	2/41	476/8661	0.667299	0.696524	0.610131	2	KEGG	355/65018	Manic Episode	Neurodegenerative disease	Pathways of neurodegeneration - multiple diseases	FAS/PINK1
	Human Diseases	hsa05131	1/41	247/8661	0.695489	0.720061	0.630749	1	KEGG	5336	Manic Episode	Infectious disease: bacterial	Shigellosis	PLCG2
	Cellular Processes	hsa04144	1/41	250/8661	0.69992	0.720061	0.630749	1	KEGG	3135	Manic Episode	Transport and catabolism	Endocytosis	HLA-G
	Human Diseases	hsa05012	1/41	266/8661	0.722507	0.737989	0.646454	1	KEGG	65018	Manic Episode	Neurodegenerative disease	Parkinson disease	PINK1
	Human Diseases	hsa05020	1/41	272/8661	0.730542	0.740904	0.649007	1	KEGG	727	Manic Episode	Neurodegenerative disease	Prion disease	C5
	Human Diseases	hsa05016	1/41	306/8661	0.771964	0.7774	0.680976	1	KEGG	2033	Manic Episode	Neurodegenerative disease	Huntington disease	EP300
	Human Diseases	hsa05010	1/41	384/8661	0.844909	0.844909	0.740111	1	KEGG	355	Manic Episode	Neurodegenerative disease	Alzheimer disease	FAS
	Human Diseases	hsa04933	5/33	100/8661	3.40768e-05	0.0035549	0.00246309	5	KEGG	2335/3383/4790/4088/6774	Type 1 Diabetes	Endocrine and metabolic disease	AGE-RAGE signaling pathway in diabetic complications	FN1/ICAM1/NFKB1/SMAD3/STAT3
	Environmental Information Processing	hsa04151	8/33	359/8661	4.49988e-05	0.0035549	0.00246309	8	KEGG	1298/1436/1950/2335/3685/4790/80310/7058	Type 2 Diabetes	Signal transduction	PI3K-Akt signaling pathway	COL9A2/CSF1R/EGF/FN1/ITGAV/NFKB1/PDGFD/THBS2
	Cellular Processes	hsa04510	6/33	203/8661	0.000100524	0.00529428	0.00366825	6	KEGG	1298/1950/2335/3685/80310/7058	Type 3 Diabetes	Cellular community - eukaryotes	Focal adhesion	COL9A2/EGF/FN1/ITGAV/PDGFD/THBS2
	Human Diseases	hsa05212	4/33	76/8661	0.00018473	0.00729682	0.00505576	4	KEGG	1950/4790/4088/6774	Type 4 Diabetes	Cancer: specific types	Pancreatic cancer	EGF/NFKB1/SMAD3/STAT3
	Environmental Information Processing	hsa04512	4/33	89/8661	0.000339524	0.0089408	0.00619482	4	KEGG	1298/2335/3685/7058	Type 5 Diabetes	Signaling molecules and interaction	ECM-receptor interaction	COL9A2/FN1/ITGAV/THBS2
	Human Diseases	hsa05235	4/33	89/8661	0.000339524	0.0089408	0.00619482	4	KEGG	1950/4790/5588/6774	Type 6 Diabetes	Cancer: overview	PD-L1 expression and PD-1 checkpoint pathway in cancer	EGF/NFKB1/PRKCQ/STAT3
	Organismal Systems	hsa04659	4/33	108/8661	0.000708243	0.0159861	0.0110763	4	KEGG	4790/5588/4088/6774	Type 7 Diabetes	Immune system	Th17 cell differentiation	NFKB1/PRKCQ/SMAD3/STAT3
	Human Diseases	hsa05144	3/33	50/8661	0.000874412	0.0172696	0.0119656	3	KEGG	975/3383/7058	Type 8 Diabetes	Infectious disease: parasitic	Malaria	CD81/ICAM1/THBS2
	Human Diseases	hsa05417	5/33	215/8661	0.00121131	0.0212652	0.014734	5	KEGG	19/3383/4312/4790/6774	Type 9 Diabetes	Cardiovascular disease	Lipid and atherosclerosis	ABCA1/ICAM1/MMP1/NFKB1/STAT3
	Human Diseases	hsa05165	6/33	331/8661	0.00137554	0.0217336	0.0150586	6	KEGG	1298/1950/2335/3685/4790/7058	Type 10 Diabetes	Infectious disease: viral	Human papillomavirus infection	COL9A2/EGF/FN1/ITGAV/NFKB1/THBS2
	Human Diseases	hsa05321	3/33	65/8661	0.00187443	0.0269237	0.0186546	3	KEGG	4790/4088/6774	Type 11 Diabetes	Immune disease	Inflammatory bowel disease	NFKB1/SMAD3/STAT3
	Human Diseases	hsa05221	3/33	67/8661	0.00204513	0.0269275	0.0186573	3	KEGG	1436/4790/6774	Type 12 Diabetes	Cancer: specific types	Acute myeloid leukemia	CSF1R/NFKB1/STAT3
	Organismal Systems	hsa04920	3/33	70/8661	0.00231885	0.028183	0.0195272	3	KEGG	4790/5588/6774	Type 13 Diabetes	Endocrine system	Adipocytokine signaling pathway	NFKB1/PRKCQ/STAT3
	Human Diseases	hsa05160	4/33	158/8661	0.00288928	0.0326076	0.0225929	4	KEGG	975/1950/4790/6774	Type 14 Diabetes	Infectious disease: viral	Hepatitis C	CD81/EGF/NFKB1/STAT3
	Human Diseases	hsa01521	3/33	79/8661	0.00327282	0.0344737	0.0238858	3	KEGG	1950/80310/6774	Type 15 Diabetes	Drug resistance: antineoplastic	EGFR tyrosine kinase inhibitor resistance	EGF/PDGFD/STAT3
	Human Diseases	hsa05222	3/33	92/8661	0.00502569	0.0496287	0.0343863	3	KEGG	2335/3685/4790	Type 16 Diabetes	Cancer: specific types	Small cell lung cancer	FN1/ITGAV/NFKB1
	Human Diseases	hsa01523	2/33	30/8661	0.0057292	0.0499572	0.0346139	2	KEGG	1244/4790	Type 17 Diabetes	Drug resistance: antineoplastic	Antifolate resistance	ABCC2/NFKB1
	Human Diseases	hsa05215	3/33	97/8661	0.00582487	0.0499572	0.0346139	3	KEGG	1950/4790/80310	Type 18 Diabetes	Cancer: specific types	Prostate cancer	EGF/NFKB1/PDGFD
	Human Diseases	hsa05167	4/33	194/8661	0.00600751	0.0499572	0.0346139	4	KEGG	3055/3383/4790/6774	Type 19 Diabetes	Infectious disease: viral	Kaposi sarcoma-associated herpesvirus infection	HCK/ICAM1/NFKB1/STAT3
	Environmental Information Processing	hsa04064	3/33	104/8661	0.00706559	0.0558181	0.0386748	3	KEGG	3383/4790/5588	Type 20 Diabetes	Signal transduction	NF-kappa B signaling pathway	ICAM1/NFKB1/PRKCQ
	Human Diseases	hsa04931	3/33	108/8661	0.00783993	0.0577495	0.0400129	3	KEGG	4790/5588/6774	Type 21 Diabetes	Endocrine and metabolic disease	Insulin resistance	NFKB1/PRKCQ/STAT3
	Environmental Information Processing	hsa04066	3/33	109/8661	0.00804106	0.0577495	0.0400129	3	KEGG	1950/4790/6774	Type 22 Diabetes	Signal transduction	HIF-1 signaling pathway	EGF/NFKB1/STAT3
	Human Diseases	hsa05166	4/33	222/8661	0.0095975	0.0659306	0.0456815	4	KEGG	3383/8850/4790/4088	Type 23 Diabetes	Infectious disease: viral	Human T-cell leukemia virus 1 infection	ICAM1/KAT2B/NFKB1/SMAD3
	Human Diseases	hsa05219	2/33	41/8661	0.0105217	0.0674621	0.0467425	2	KEGG	1950/4312	Type 24 Diabetes	Cancer: specific types	Bladder cancer	EGF/MMP1
	Cellular Processes	hsa04810	4/33	229/8661	0.0106744	0.0674621	0.0467425	4	KEGG	1950/2335/3685/80310	Type 25 Diabetes	Cell motility	Regulation of actin cytoskeleton	EGF/FN1/ITGAV/PDGFD
	Environmental Information Processing	hsa04014	4/33	236/8661	0.0118272	0.0718733	0.0497989	4	KEGG	1436/1950/4790/80310	Type 26 Diabetes	Signal transduction	Ras signaling pathway	CSF1R/EGF/NFKB1/PDGFD
	Environmental Information Processing	hsa02010	2/33	45/8661	0.0125832	0.073635	0.0510196	2	KEGG	19/1244	Type 27 Diabetes	Membrane transport	ABC transporters	ABCA1/ABCC2
	Environmental Information Processing	hsa04068	3/33	131/8661	0.0132521	0.0736906	0.0510581	3	KEGG	1950/4088/6774	Type 28 Diabetes	Signal transduction	FoxO signaling pathway	EGF/SMAD3/STAT3
	Cellular Processes	hsa04142	3/33	132/8661	0.0135255	0.0736906	0.0510581	3	KEGG	1509/5641/4074	Type 29 Diabetes	Transport and catabolism	Lysosome	CTSD/LGMN/M6PR
	Human Diseases	hsa05418	3/33	139/8661	0.0155298	0.0814323	0.0564221	3	KEGG	3383/3685/4790	Type 30 Diabetes	Cardiovascular disease	Fluid shear stress and atherosclerosis	ICAM1/ITGAV/NFKB1
	Organismal Systems	hsa04979	2/33	51/8661	0.0159772	0.0814323	0.0564221	2	KEGG	19/3990	Type 31 Diabetes	Digestive system	Cholesterol metabolism	ABCA1/LIPC
	Cellular Processes	hsa04145	3/33	152/8661	0.0196773	0.0971568	0.0673171	3	KEGG	3685/4074/7058	Type 32 Diabetes	Transport and catabolism	Phagosome	ITGAV/M6PR/THBS2
	Environmental Information Processing	hsa04514	3/33	157/8661	0.021421	0.102561	0.0710617	3	KEGG	50848/3383/3685	Type 33 Diabetes	Signaling molecules and interaction	Cell adhesion molecules	F11R/ICAM1/ITGAV
	Human Diseases	hsa05161	3/33	162/8661	0.0232476	0.108033	0.0748529	3	KEGG	4790/4088/6774	Type 34 Diabetes	Infectious disease: viral	Hepatitis B	NFKB1/SMAD3/STAT3
	Environmental Information Processing	hsa04010	4/33	301/8661	0.0264704	0.119495	0.0827946	4	KEGG	1436/1950/4790/80310	Type 35 Diabetes	Signal transduction	MAPK signaling pathway	CSF1R/EGF/NFKB1/PDGFD
	Metabolism	hsa00830	2/33	68/8661	0.0274236	0.120314	0.083362	2	KEGG	216/10901	Type 36 Diabetes	Metabolism of cofactors and vitamins	Retinol metabolism	ALDH1A1/DHRS4
	Organismal Systems	hsa04917	2/33	70/8661	0.0289362	0.120314	0.083362	2	KEGG	4790/6774	Type 37 Diabetes	Endocrine system	Prolactin signaling pathway	NFKB1/STAT3
	Human Diseases	hsa05120	2/33	70/8661	0.0289362	0.120314	0.083362	2	KEGG	50848/4790	Type 38 Diabetes	Infectious disease: bacterial	Epithelial cell signaling in Helicobacter pylori infection	F11R/NFKB1
	Human Diseases	hsa05218	2/33	72/8661	0.0304819	0.120403	0.0834241	2	KEGG	1950/80310	Type 39 Diabetes	Cancer: specific types	Melanoma	EGF/PDGFD
	Human Diseases	hsa05223	2/33	72/8661	0.0304819	0.120403	0.0834241	2	KEGG	1950/6774	Type 40 Diabetes	Cancer: specific types	Non-small cell lung cancer	EGF/STAT3
	Human Diseases	hsa05220	2/33	76/8661	0.0336698	0.129752	0.0899014	2	KEGG	4790/4088	Type 41 Diabetes	Cancer: specific types	Chronic myeloid leukemia	NFKB1/SMAD3
	Organismal Systems	hsa04062	3/33	192/8661	0.0359474	0.135231	0.0936975	3	KEGG	3055/4790/6774	Type 42 Diabetes	Immune system	Chemokine signaling pathway	HCK/NFKB1/STAT3
	Organismal Systems	hsa04662	2/33	84/8661	0.040417	0.139465	0.0966312	2	KEGG	975/4790	Type 43 Diabetes	Immune system	B cell receptor signaling pathway	CD81/NFKB1
	Human Diseases	hsa05169	3/33	202/8661	0.0408385	0.139465	0.0966312	3	KEGG	3383/4790/6774	Type 44 Diabetes	Infectious disease: viral	Epstein-Barr virus infection	ICAM1/NFKB1/STAT3
	Human Diseases	hsa05415	3/33	203/8661	0.0413455	0.139465	0.0966312	3	KEGG	1509/4790/4088	Type 45 Diabetes	Cardiovascular disease	Diabetic cardiomyopathy	CTSD/NFKB1/SMAD3
	Human Diseases	hsa05203	3/33	204/8661	0.0418557	0.139465	0.0966312	3	KEGG	8850/4790/6774	Type 46 Diabetes	Cancer: overview	Viral carcinogenesis	KAT2B/NFKB1/STAT3
	Human Diseases	hsa05210	2/33	86/8661	0.042178	0.139465	0.0966312	2	KEGG	1950/4088	Type 47 Diabetes	Cancer: specific types	Colorectal cancer	EGF/SMAD3
	Human Diseases	hsa05205	3/33	205/8661	0.0423691	0.139465	0.0966312	3	KEGG	2335/3685/6774	Type 48 Diabetes	Cancer: overview	Proteoglycans in cancer	FN1/ITGAV/STAT3
	Cellular Processes	hsa04540	2/33	88/8661	0.0439678	0.141774	0.0982309	2	KEGG	1950/80310	Type 49 Diabetes	Cellular community - eukaryotes	Gap junction	EGF/PDGFD
	Environmental Information Processing	hsa04015	3/33	210/8661	0.0449843	0.142151	0.098492	3	KEGG	1436/1950/80310	Type 50 Diabetes	Signal transduction	Rap1 signaling pathway	CSF1R/EGF/PDGFD
	Human Diseases	hsa05207	3/33	212/8661	0.0460528	0.142673	0.0988544	3	KEGG	1950/4790/6774	Type 51 Diabetes	Cancer: overview	Chemical carcinogenesis - receptor activation	EGF/NFKB1/STAT3
	Organismal Systems	hsa04658	2/33	92/8661	0.0476312	0.144726	0.100276	2	KEGG	4790/5588	Type 52 Diabetes	Immune system	Th1 and Th2 cell differentiation	NFKB1/PRKCQ
	Human Diseases	hsa05323	2/33	93/8661	0.0485642	0.144776	0.100311	2	KEGG	3383/4312	Type 53 Diabetes	Immune disease	Rheumatoid arthritis	ICAM1/MMP1
	Organismal Systems	hsa04657	2/33	94/8661	0.049504	0.144845	0.100359	2	KEGG	4312/4790	Type 54 Diabetes	Immune system	IL-17 signaling pathway	MMP1/NFKB1
	Human Diseases	hsa05163	3/33	225/8661	0.0533062	0.150464	0.104252	3	KEGG	3685/4790/6774	Type 55 Diabetes	Infectious disease: viral	Human cytomegalovirus infection	ITGAV/NFKB1/STAT3
	Human Diseases	hsa05231	2/33	98/8661	0.0533289	0.150464	0.104252	2	KEGG	1950/80310	Type 56 Diabetes	Cancer: overview	Choline metabolism in cancer	EGF/PDGFD
	Human Diseases	hsa05146	2/33	102/8661	0.0572567	0.158086	0.109533	2	KEGG	2335/4790	Type 57 Diabetes	Infectious disease: parasitic	Amoebiasis	FN1/NFKB1
	Human Diseases	hsa05171	3/33	233/8661	0.0580314	0.158086	0.109533	3	KEGG	4312/4790/6774	Type 58 Diabetes	Infectious disease: viral	Coronavirus disease - COVID-19	MMP1/NFKB1/STAT3
	Human Diseases	hsa05145	2/33	111/8661	0.0664508	0.177953	0.123298	2	KEGG	4790/6774	Type 59 Diabetes	Infectious disease: parasitic	Toxoplasmosis	NFKB1/STAT3
	Environmental Information Processing	hsa04668	2/33	114/8661	0.0696196	0.183091	0.126859	2	KEGG	3383/4790	Type 60 Diabetes	Signal transduction	TNF signaling pathway	ICAM1/NFKB1
	Organismal Systems	hsa04670	2/33	115/8661	0.070687	0.183091	0.126859	2	KEGG	50848/3383	Type 61 Diabetes	Immune system	Leukocyte transendothelial migration	F11R/ICAM1
	Environmental Information Processing	hsa04071	2/33	121/8661	0.0772041	0.190598	0.13206	2	KEGG	1509/4790	Type 62 Diabetes	Signal transduction	Sphingolipid signaling pathway	CTSD/NFKB1
	Organismal Systems	hsa04660	2/33	121/8661	0.0772041	0.190598	0.13206	2	KEGG	4790/5588	Type 63 Diabetes	Immune system	T cell receptor signaling pathway	NFKB1/PRKCQ
	Organismal Systems	hsa04919	2/33	121/8661	0.0772041	0.190598	0.13206	2	KEGG	3685/8850	Type 64 Diabetes	Endocrine system	Thyroid hormone signaling pathway	ITGAV/KAT2B
	Organismal Systems	hsa04926	2/33	129/8661	0.0861793	0.209482	0.145144	2	KEGG	4312/4790	Type 65 Diabetes	Endocrine system	Relaxin signaling pathway	MMP1/NFKB1
	Organismal Systems	hsa04380	2/33	135/8661	0.0931107	0.221285	0.153322	2	KEGG	1436/4790	Type 66 Diabetes	Development and regeneration	Osteoclast differentiation	CSF1R/NFKB1
	Cellular Processes	hsa04210	2/33	136/8661	0.0942818	0.221285	0.153322	2	KEGG	1509/4790	Type 67 Diabetes	Cell growth and death	Apoptosis	CTSD/NFKB1
	Human Diseases	hsa05135	2/33	137/8661	0.0954572	0.221285	0.153322	2	KEGG	2335/4790	Type 68 Diabetes	Infectious disease: bacterial	Yersinia infection	FN1/NFKB1
	Human Diseases	hsa05162	2/33	138/8661	0.096637	0.221285	0.153322	2	KEGG	4790/6774	Type 69 Diabetes	Infectious disease: viral	Measles	NFKB1/STAT3
	Cellular Processes	hsa04550	2/33	143/8661	0.102599	0.228319	0.158196	2	KEGG	4088/6774	Type 70 Diabetes	Cellular community - eukaryotes	Signaling pathways regulating pluripotency of stem cells	SMAD3/STAT3
	Human Diseases	hsa05017	2/33	143/8661	0.102599	0.228319	0.158196	2	KEGG	5685/7222	Type 71 Diabetes	Neurodegenerative disease	Spinocerebellar ataxia	PSMA4/TRPC3
	Human Diseases	hsa05022	4/33	476/8661	0.104991	0.230398	0.159636	4	KEGG	79139/4790/5685/7222	Type 72 Diabetes	Neurodegenerative disease	Pathways of neurodegeneration - multiple diseases	DERL1/NFKB1/PSMA4/TRPC3
	Environmental Information Processing	hsa04072	2/33	148/8661	0.108663	0.234624	0.162564	2	KEGG	1950/80310	Type 73 Diabetes	Signal transduction	Phospholipase D signaling pathway	EGF/PDGFD
	Human Diseases	hsa05226	2/33	149/8661	0.109887	0.234624	0.162564	2	KEGG	1950/4088	Type 74 Diabetes	Cancer: specific types	Gastric cancer	EGF/SMAD3
	NA	hsa04148	2/33	156/8661	0.118561	0.246483	0.170781	2	KEGG	19/3685	Type 75 Diabetes	NA	Efferocytosis	ABCA1/ITGAV
	Cellular Processes	hsa04218	2/33	156/8661	0.118561	0.246483	0.170781	2	KEGG	4790/4088	Type 76 Diabetes	Cell growth and death	Cellular senescence	NFKB1/SMAD3
	Cellular Processes	hsa04140	2/33	165/8661	0.129962	0.261749	0.181358	2	KEGG	1509/5588	Type 77 Diabetes	Transport and catabolism	Autophagy - animal	CTSD/PRKCQ
	Environmental Information Processing	hsa04630	2/33	166/8661	0.131245	0.261749	0.181358	2	KEGG	1950/6774	Type 78 Diabetes	Signal transduction	JAK-STAT signaling pathway	EGF/STAT3
	Human Diseases	hsa05143	1/33	37/8661	0.13198	0.261749	0.181358	1	KEGG	3383	Type 79 Diabetes	Infectious disease: parasitic	African trypanosomiasis	ICAM1
	Genetic Information Processing	hsa03008	2/33	167/8661	0.132531	0.261749	0.181358	2	KEGG	83732/55781	Type 80 Diabetes	Translation	Ribosome biogenesis in eukaryotes	RIOK1/RIOK2
	Human Diseases	hsa05164	2/33	171/8661	0.137704	0.268609	0.186111	2	KEGG	3383/4790	Type 81 Diabetes	Infectious disease: viral	Influenza A	ICAM1/NFKB1
	Human Diseases	hsa05152	2/33	180/8661	0.149509	0.288078	0.199601	2	KEGG	1509/4790	Type 82 Diabetes	Infectious disease: bacterial	Tuberculosis	CTSD/NFKB1
	Organismal Systems	hsa04975	1/33	43/8661	0.151725	0.288827	0.20012	1	KEGG	19	Type 83 Diabetes	Digestive system	Fat digestion and absorption	ABCA1
	Genetic Information Processing	hsa03050	1/33	46/8661	0.161434	0.303649	0.21039	1	KEGG	5685	Type 84 Diabetes	Folding, sorting and degradation	Proteasome	PSMA4
	Human Diseases	hsa05202	2/33	193/8661	0.166914	0.310264	0.214973	2	KEGG	1436/4790	Type 85 Diabetes	Cancer: overview	Transcriptional misregulation in cancer	CSF1R/NFKB1
	Human Diseases	hsa05030	1/33	49/8661	0.171035	0.314226	0.217718	1	KEGG	4790	Type 86 Diabetes	Substance dependence	Cocaine addiction	NFKB1
	Human Diseases	hsa05134	1/33	56/8661	0.193024	0.350549	0.242885	1	KEGG	4790	Type 87 Diabetes	Infectious disease: bacterial	Legionellosis	NFKB1
	Metabolism	hsa00240	1/33	58/8661	0.199202	0.353639	0.245026	1	KEGG	7372	Type 88 Diabetes	Nucleotide metabolism	Pyrimidine metabolism	UMPS
	Human Diseases	hsa05213	1/33	58/8661	0.199202	0.353639	0.245026	1	KEGG	1950	Type 89 Diabetes	Cancer: specific types	Endometrial cancer	EGF
	Human Diseases	hsa05208	2/33	223/8661	0.208297	0.364328	0.252433	2	KEGG	1950/4790	Type 90 Diabetes	Cancer: overview	Chemical carcinogenesis - reactive oxygen species	EGF/NFKB1
	Environmental Information Processing	hsa04330	1/33	62/8661	0.21142	0.364328	0.252433	1	KEGG	8850	Type 91 Diabetes	Signal transduction	Notch signaling pathway	KAT2B
	Metabolism	hsa00561	1/33	63/8661	0.214446	0.364328	0.252433	1	KEGG	3990	Type 92 Diabetes	Lipid metabolism	Glycerolipid metabolism	LIPC
	Genetic Information Processing	hsa03250	1/33	63/8661	0.214446	0.364328	0.252433	1	KEGG	8850	Type 93 Diabetes	Information processing in viruses	Viral life cycle - HIV-1	KAT2B
	Human Diseases	hsa05416	1/33	67/8661	0.226439	0.380611	0.263714	1	KEGG	3383	Type 94 Diabetes	Cardiovascular disease	Viral myocarditis	ICAM1
	Organismal Systems	hsa04622	1/33	71/8661	0.238255	0.384693	0.266543	1	KEGG	4790	Type 95 Diabetes	Immune system	RIG-I-like receptor signaling pathway	NFKB1
	Human Diseases	hsa05131	2/33	247/8661	0.242187	0.384693	0.266543	2	KEGG	4790/5588	Type 96 Diabetes	Infectious disease: bacterial	Shigellosis	NFKB1/PRKCQ
	Human Diseases	hsa01524	1/33	73/8661	0.244097	0.384693	0.266543	1	KEGG	1244	Type 97 Diabetes	Drug resistance: antineoplastic	Platinum drug resistance	ABCC2
	Human Diseases	hsa05132	2/33	249/8661	0.245029	0.384693	0.266543	2	KEGG	4074/4790	Type 98 Diabetes	Infectious disease: bacterial	Salmonella infection	M6PR/NFKB1
	Organismal Systems	hsa03320	1/33	75/8661	0.249895	0.384693	0.266543	1	KEGG	4312	Type 99 Diabetes	Endocrine system	PPAR signaling pathway	MMP1
	Organismal Systems	hsa04918	1/33	75/8661	0.249895	0.384693	0.266543	1	KEGG	432	Type 100 Diabetes	Endocrine system	Thyroid hormone synthesis	ASGR1
	Human Diseases	hsa05214	1/33	75/8661	0.249895	0.384693	0.266543	1	KEGG	1950	Type 101 Diabetes	Cancer: specific types	Glioma	EGF
	Environmental Information Processing	hsa04020	2/33	253/8661	0.250719	0.384693	0.266543	2	KEGG	1950/80310	Type 102 Diabetes	Signal transduction	Calcium signaling pathway	EGF/PDGFD
	Human Diseases	hsa05133	1/33	76/8661	0.252778	0.384693	0.266543	1	KEGG	4790	Type 103 Diabetes	Infectious disease: bacterial	Pertussis	NFKB1
	Human Diseases	hsa05100	1/33	77/8661	0.25565	0.384693	0.266543	1	KEGG	2335	Type 104 Diabetes	Infectious disease: bacterial	Bacterial invasion of epithelial cells	FN1
	Human Diseases	hsa05140	1/33	77/8661	0.25565	0.384693	0.266543	1	KEGG	4790	Type 105 Diabetes	Infectious disease: parasitic	Leishmaniasis	NFKB1
	Organismal Systems	hsa04612	1/33	78/8661	0.258512	0.385329	0.266983	1	KEGG	5641	Type 106 Diabetes	Immune system	Antigen processing and presentation	LGMN
	Metabolism	hsa00983	1/33	80/8661	0.264203	0.390131	0.270311	1	KEGG	7372	Type 107 Diabetes	Xenobiotics biodegradation and metabolism	Drug metabolism - other enzymes	UMPS
	Cellular Processes	hsa04146	1/33	83/8661	0.27266	0.395232	0.273845	1	KEGG	10901	Type 108 Diabetes	Transport and catabolism	Peroxisome	DHRS4
	Organismal Systems	hsa04623	1/33	83/8661	0.27266	0.395232	0.273845	1	KEGG	4790	Type 109 Diabetes	Immune system	Cytosolic DNA-sensing pathway	NFKB1
	Human Diseases	hsa05412	1/33	84/8661	0.275458	0.395658	0.27414	1	KEGG	3685	Type 110 Diabetes	Cardiovascular disease	Arrhythmogenic right ventricular cardiomyopathy	ITGAV
	Environmental Information Processing	hsa04012	1/33	85/8661	0.278246	0.396062	0.27442	1	KEGG	1950	Type 111 Diabetes	Signal transduction	ErbB signaling pathway	EGF
	Organismal Systems	hsa04610	1/33	86/8661	0.281023	0.396444	0.274684	1	KEGG	5055	Type 112 Diabetes	Immune system	Complement and coagulation cascades	SERPINB2
	Organismal Systems	hsa04211	1/33	89/8661	0.289293	0.40095	0.277807	1	KEGG	4790	Type 113 Diabetes	Aging	Longevity regulating pathway	NFKB1
	Organismal Systems	hsa04976	1/33	89/8661	0.289293	0.40095	0.277807	1	KEGG	1244	Type 114 Diabetes	Digestive system	Bile secretion	ABCC2
	Cellular Processes	hsa04520	1/33	93/8661	0.300176	0.412416	0.285751	1	KEGG	4088	Type 115 Diabetes	Cellular community - eukaryotes	Adherens junction	SMAD3
	Human Diseases	hsa05150	1/33	96/8661	0.308232	0.416101	0.288304	1	KEGG	3383	Type 116 Diabetes	Infectious disease: bacterial	Staphylococcus aureus infection	ICAM1
	Organismal Systems	hsa04666	1/33	97/8661	0.310897	0.416101	0.288304	1	KEGG	3055	Type 117 Diabetes	Immune system	Fc gamma R-mediated phagocytosis	HCK
	Human Diseases	hsa05410	1/33	97/8661	0.310897	0.416101	0.288304	1	KEGG	3685	Type 118 Diabetes	Cardiovascular disease	Hypertrophic cardiomyopathy	ITGAV
	Organismal Systems	hsa04750	1/33	98/8661	0.313553	0.416101	0.288304	1	KEGG	5588	Type 119 Diabetes	Sensory system	Inflammatory mediator regulation of TRP channels	PRKCQ
	Organismal Systems	hsa04640	1/33	99/8661	0.316198	0.416101	0.288304	1	KEGG	1436	Type 120 Diabetes	Immune system	Hematopoietic cell lineage	CSF1R
	Environmental Information Processing	hsa04061	1/33	100/8661	0.318834	0.416101	0.288304	1	KEGG	1436	Type 121 Diabetes	Signaling molecules and interaction	Viral protein interaction with cytokine and cytokine receptor	CSF1R
	Human Diseases	hsa05142	1/33	102/8661	0.324075	0.416101	0.288304	1	KEGG	4790	Type 122 Diabetes	Infectious disease: parasitic	Chagas disease	NFKB1
	Organismal Systems	hsa04974	1/33	103/8661	0.326681	0.416101	0.288304	1	KEGG	1298	Type 123 Diabetes	Digestive system	Protein digestion and absorption	COL9A2
	Human Diseases	hsa05414	1/33	103/8661	0.326681	0.416101	0.288304	1	KEGG	3685	Type 124 Diabetes	Cardiovascular disease	Dilated cardiomyopathy	ITGAV
	Organismal Systems	hsa04625	1/33	104/8661	0.329278	0.416101	0.288304	1	KEGG	4790	Type 125 Diabetes	Immune system	C-type lectin receptor signaling pathway	NFKB1
	Human Diseases	hsa05206	2/33	310/8661	0.331827	0.416101	0.288304	2	KEGG	4790/6774	Type 126 Diabetes	Cancer: overview	MicroRNAs in cancer	NFKB1/STAT3
	Environmental Information Processing	hsa04350	1/33	108/8661	0.339566	0.419152	0.290419	1	KEGG	4088	Type 127 Diabetes	Signal transduction	TGF-beta signaling pathway	SMAD3
	Organismal Systems	hsa04620	1/33	108/8661	0.339566	0.419152	0.290419	1	KEGG	4790	Type 128 Diabetes	Immune system	Toll-like receptor signaling pathway	NFKB1
	Organismal Systems	hsa04722	1/33	119/8661	0.367077	0.449112	0.311177	1	KEGG	4790	Type 129 Diabetes	Nervous system	Neurotrophin signaling pathway	NFKB1
	Organismal Systems	hsa04935	1/33	120/8661	0.369522	0.449112	0.311177	1	KEGG	6774	Type 130 Diabetes	Endocrine system	Growth hormone synthesis, secretion and action	STAT3
	Organismal Systems	hsa04650	1/33	132/8661	0.398159	0.480222	0.332732	1	KEGG	3383	Type 131 Diabetes	Immune system	Natural killer cell mediated cytotoxicity	ICAM1
	Organismal Systems	hsa04270	1/33	134/8661	0.402808	0.482148	0.334067	1	KEGG	5588	Type 132 Diabetes	Circulatory system	Vascular smooth muscle contraction	PRKCQ
	Human Diseases	hsa05014	2/33	364/8661	0.406737	0.483097	0.334724	2	KEGG	79139/5685	Type 133 Diabetes	Neurodegenerative disease	Amyotrophic lateral sclerosis	DERL1/PSMA4
	Organismal Systems	hsa04915	1/33	137/8661	0.409715	0.483097	0.334724	1	KEGG	1509	Type 134 Diabetes	Endocrine system	Estrogen signaling pathway	CTSD
	Environmental Information Processing	hsa04371	1/33	139/8661	0.414277	0.484858	0.335944	1	KEGG	4088	Type 135 Diabetes	Signal transduction	Apelin signaling pathway	SMAD3
	Human Diseases	hsa04936	1/33	142/8661	0.421056	0.489168	0.33893	1	KEGG	4790	Type 136 Diabetes	Endocrine and metabolic disease	Alcoholic liver disease	NFKB1
	Human Diseases	hsa05224	1/33	147/8661	0.432185	0.496416	0.343953	1	KEGG	1950	Type 137 Diabetes	Cancer: specific types	Breast cancer	EGF
	Human Diseases	hsa05010	2/33	384/8661	0.433579	0.496416	0.343953	2	KEGG	4790/5685	Type 138 Diabetes	Neurodegenerative disease	Alzheimer disease	NFKB1/PSMA4
	Metabolism	hsa01240	1/33	153/8661	0.445267	0.50496	0.349872	1	KEGG	7372	Type 139 Diabetes	Global and overview maps	Biosynthesis of cofactors	UMPS
	Human Diseases	hsa04932	1/33	155/8661	0.449562	0.50496	0.349872	1	KEGG	4790	Type 140 Diabetes	Endocrine and metabolic disease	Non-alcoholic fatty liver disease	NFKB1
	Cellular Processes	hsa04110	1/33	157/8661	0.453825	0.50496	0.349872	1	KEGG	4088	Type 141 Diabetes	Cell growth and death	Cell cycle	SMAD3
	Environmental Information Processing	hsa04390	1/33	157/8661	0.453825	0.50496	0.349872	1	KEGG	4088	Type 142 Diabetes	Signal transduction	Hippo signaling pathway	SMAD3
	Cellular Processes	hsa04217	1/33	159/8661	0.458056	0.506103	0.350665	1	KEGG	6774	Type 143 Diabetes	Cell growth and death	Necroptosis	STAT3
	Human Diseases	hsa05225	1/33	168/8661	0.476705	0.520279	0.360486	1	KEGG	4088	Type 144 Diabetes	Cancer: specific types	Hepatocellular carcinoma	SMAD3
	Genetic Information Processing	hsa04141	1/33	170/8661	0.480764	0.520279	0.360486	1	KEGG	79139	Type 145 Diabetes	Folding, sorting and degradation	Protein processing in endoplasmic reticulum	DERL1
	Cellular Processes	hsa04530	1/33	170/8661	0.480764	0.520279	0.360486	1	KEGG	50848	Type 146 Diabetes	Cellular community - eukaryotes	Tight junction	F11R
	Environmental Information Processing	hsa04310	1/33	174/8661	0.48879	0.525366	0.364011	1	KEGG	4088	Type 147 Diabetes	Signal transduction	Wnt signaling pathway	SMAD3
	Organismal Systems	hsa04360	1/33	182/8661	0.504484	0.53857	0.37316	1	KEGG	7222	Type 148 Diabetes	Development and regeneration	Axon guidance	TRPC3
	Organismal Systems	hsa04621	1/33	186/8661	0.512154	0.54309	0.376291	1	KEGG	4790	Type 149 Diabetes	Immune system	NOD-like receptor signaling pathway	NFKB1
	Organismal Systems	hsa04613	1/33	191/8661	0.521581	0.549398	0.380662	1	KEGG	4790	Type 150 Diabetes	Immune system	Neutrophil extracellular trap formation	NFKB1
	Human Diseases	hsa05130	1/33	198/8661	0.534481	0.559259	0.387494	1	KEGG	4790	Type 151 Diabetes	Infectious disease: bacterial	Pathogenic Escherichia coli infection	NFKB1
	Human Diseases	hsa05170	1/33	212/8661	0.559279	0.581356	0.402805	1	KEGG	4790	Type 152 Diabetes	Infectious disease: viral	Human immunodeficiency virus 1 infection	NFKB1
	Environmental Information Processing	hsa04024	1/33	225/8661	0.581155	0.600147	0.415824	1	KEGG	4790	Type 153 Diabetes	Signal transduction	cAMP signaling pathway	NFKB1
	Cellular Processes	hsa04144	1/33	250/8661	0.620303	0.636414	0.440953	1	KEGG	4088	Type 154 Diabetes	Transport and catabolism	Endocytosis	SMAD3
	Human Diseases	hsa05012	1/33	266/8661	0.643469	0.655924	0.454471	1	KEGG	5685	Type 155 Diabetes	Neurodegenerative disease	Parkinson disease	PSMA4
	Human Diseases	hsa05020	1/33	272/8661	0.651799	0.660155	0.457403	1	KEGG	5685	Type 156 Diabetes	Neurodegenerative disease	Prion disease	PSMA4
	Environmental Information Processing	hsa04060	1/33	297/8661	0.684518	0.688878	0.477304	1	KEGG	1436	Type 157 Diabetes	Signaling molecules and interaction	Cytokine-cytokine receptor interaction	CSF1R
	Human Diseases	hsa05016	1/33	306/8661	0.69555	0.69555	0.481927	1	KEGG	5685	Type 158 Diabetes	Neurodegenerative disease	Huntington disease	PSMA4

### Sheet: Table S10
	Table S10 KEGG enrichment analysis of genes regulated by drugs in diseases related to new uses of old drugs（P adj < 0.05）														Comparative analysis of key pathways between genes in T1D and Manic Episode.
	Disease	Pathway Category	Pathway Subcategory	Pathway ID	Description	Pathway GeneRatio	Pathway BgRatio	Pathway pvalue	Pathway p.adjust	Pathway qvalue	Pathway GeneID	Gene Count	KEGG GeneID2		Manic Episode		Manic Episode		Type 1 Diabetes		Type 1 Diabetes
	Manic Episode	Human Diseases	Infectious disease: viral	hsa05167	Kaposi sarcoma-associated herpesvirus infection	6/41	194/8661	0.00027351	0.039018	0.0341784	CCR1/EP300/HLA-G/PLCG2/FAS/PDGFB	6	1230/2033/3135/5336/355/5155		Kaposi sarcoma-associated herpesvirus infection		ECM-receptor interaction		ECM-receptor interaction		PI3K-Akt signaling pathway
	Manic Episode	Environmental Information Processing	Signaling molecules and interaction	hsa04512	ECM-receptor interaction	4/41	89/8661	0.00078929	0.039018	0.0341784	COL6A1/COL6A2/VWF/THBS3	4	1291/1292/7450/7059		CCR1	Cisplatin	COL6A1	Doxorubicin	COL9A2	Cisplatin	COL9A2	Cisplatin
	Manic Episode	Human Diseases	Infectious disease: viral	hsa05165	Human papillomavirus infection	7/41	331/8661	0.00081856	0.039018	0.0341784	EP300/HLA-G/COL6A1/COL6A2/FAS/VWF/THBS3	7	2033/3135/1291/1292/355/7450/7059		EP300	Copper	COL6A2	Copper	FN1	Cyclosporine	CSF1R	Cyclosporine
	Type 1 Diabetes	Human Diseases	Endocrine and metabolic disease	hsa04933	AGE-RAGE signaling pathway in diabetic complications	5/33	100/8661	3.40768e-05	0.0035549	0.00246309	FN1/ICAM1/NFKB1/SMAD3/STAT3	5	2335/3383/4790/4088/6774		HLA-G	Cyclosporine	VWF	Arsenic Trioxide	ITGAV	Cannabidiol	EGF	Cannabidiol
	Type 1 Diabetes	Environmental Information Processing	Signal transduction	hsa04151	PI3K-Akt signaling pathway	8/33	359/8661	4.49988e-05	0.0035549	0.00246309	COL9A2/CSF1R/EGF/FN1/ITGAV/NFKB1/PDGFD/THBS2	8	1298/1436/1950/2335/3685/4790/80310/7058		PLCG2	Aspirin	THBS3	Estradiol	THBS2	Doxorubicin	FN1	Cyclosporine
	Type 1 Diabetes	Cellular Processes	Cellular community - eukaryotes	hsa04510	Focal adhesion	6/33	203/8661	0.000100524	0.00529428	0.00366825	COL9A2/EGF/FN1/ITGAV/PDGFD/THBS2	6	1298/1950/2335/3685/80310/7058		FAS	Cannabidiol		Cannabidiol		Genistein	ITGAV	Cannabidiol
	Type 1 Diabetes	Human Diseases	Cancer: specific types	hsa05212	Pancreatic cancer	4/33	76/8661	0.00018473	0.00729682	0.00505576	EGF/NFKB1/SMAD3/STAT3	4	1950/4790/4088/6774		PDGFB	Doxorubicin		Decitabine		Propylthiouracil	NFKB1	Cisplatin
	Type 1 Diabetes	Environmental Information Processing	Signaling molecules and interaction	hsa04512	ECM-receptor interaction	4/33	89/8661	0.000339524	0.0089408	0.00619482	COL9A2/FN1/ITGAV/THBS2	4	1298/2335/3685/7058			Arsenic Trioxide		Ethinyl Estradiol			PDGFD	Cisplatin
	Type 1 Diabetes	Human Diseases	Cancer: overview	hsa05235	PD-L1 expression and PD-1 checkpoint pathway in cancer	4/33	89/8661	0.000339524	0.0089408	0.00619482	EGF/NFKB1/PRKCQ/STAT3	4	1950/4790/5588/6774			Decitabine		Genistein			THBS2	Cisplatin
	Type 1 Diabetes	Organismal Systems	Immune system	hsa04659	Th17 cell differentiation	4/33	108/8661	0.000708243	0.0159861	0.0110763	NFKB1/PRKCQ/SMAD3/STAT3	4	4790/5588/4088/6774			Bezafibrate		Quercetin				Doxorubicin
	Type 1 Diabetes	Human Diseases	Infectious disease: parasitic	hsa05144	Malaria	3/33	50/8661	0.000874412	0.0172696	0.0119656	CD81/ICAM1/THBS2	3	975/3383/7058			Topotecan		Methimazole				Propylthiouracil
	Type 1 Diabetes	Human Diseases	Cardiovascular disease	hsa05417	Lipid and atherosclerosis	5/33	215/8661	0.00121131	0.0212652	0.014734	ABCA1/ICAM1/MMP1/NFKB1/STAT3	5	19/3383/4312/4790/6774			Dexamethasone		Topotecan				Cisplatin
	Type 1 Diabetes	Human Diseases	Infectious disease: viral	hsa05165	Human papillomavirus infection	6/33	331/8661	0.00137554	0.0217336	0.0150586	COL9A2/EGF/FN1/ITGAV/NFKB1/THBS2	6	1298/1950/2335/3685/4790/7058			Estradiol		Propylthiouracil				Cyclosporine
	Type 1 Diabetes	Human Diseases	Immune disease	hsa05321	Inflammatory bowel disease	3/33	65/8661	0.00187443	0.0269237	0.0186546	NFKB1/SMAD3/STAT3	3	4790/4088/6774			Folic Acid		Valproic Acid				Methylprednisolone
	Type 1 Diabetes	Human Diseases	Cancer: specific types	hsa05221	Acute myeloid leukemia	3/33	67/8661	0.00204513	0.0269275	0.0186573	CSF1R/NFKB1/STAT3	3	1436/4790/6774			Genistein		Vitamin E				Genistein
	Type 1 Diabetes	Organismal Systems	Endocrine system	hsa04920	Adipocytokine signaling pathway	3/33	70/8661	0.00231885	0.028183	0.0195272	NFKB1/PRKCQ/STAT3	3	4790/5588/6774			Tretinoin						Carboplatin
	Type 1 Diabetes	Human Diseases	Infectious disease: viral	hsa05160	Hepatitis C	4/33	158/8661	0.00288928	0.0326076	0.0225929	CD81/EGF/NFKB1/STAT3	4	975/1950/4790/6774			Fluorouracil						Aspirin
	Type 1 Diabetes	Human Diseases	Drug resistance: antineoplastic	hsa01521	EGFR tyrosine kinase inhibitor resistance	3/33	79/8661	0.00327282	0.0344737	0.0238858	EGF/PDGFD/STAT3	3	1950/80310/6774			Phenobarbital
	Type 1 Diabetes	Human Diseases	Cancer: specific types	hsa05222	Small cell lung cancer	3/33	92/8661	0.00502569	0.0496287	0.0343863	FN1/ITGAV/NFKB1	3	2335/3685/4790			Valproic Acid
	Type 1 Diabetes	Human Diseases	Drug resistance: antineoplastic	hsa01523	Antifolate resistance	2/33	30/8661	0.0057292	0.0499572	0.0346139	ABCC2/NFKB1	2	1244/4790			Propylthiouracil
	Type 1 Diabetes	Human Diseases	Cancer: specific types	hsa05215	Prostate cancer	3/33	97/8661	0.00582487	0.0499572	0.0346139	EGF/NFKB1/PDGFD	3	1950/4790/80310			Quercetin
	Type 1 Diabetes	Human Diseases	Infectious disease: viral	hsa05167	Kaposi sarcoma-associated herpesvirus infection	4/33	194/8661	0.00600751	0.0499572	0.0346139	HCK/ICAM1/NFKB1/STAT3	4	3055/3383/4790/6774			Vitamin E
																Zinc
	Comparison table of genes and drugs															Fenofibrate
	Gene	Targetable drugs														Melatonin
	ECE1	Metoprolol,Cannabidiol,Estradiol,Genistein,Methimazole,Propylthiouracil,Tretinoin,Valproic Acid														Methotrexate
	C5	Copper,Arsenic Trioxide,Cyclosporine,Methimazole,Propylthiouracil,Quercetin,Tretinoin,Valproic Acid														Propranolol
	CCR1	Cisplatin,Doxorubicin,Topotecan,Tretinoin,Valproic Acid														Sirolimus
	EIF2AK1	Valproic Acid														Troglitazone
	EP300	Copper,Arsenic Trioxide,Dexamethasone,Tretinoin
	FPR3	Curcumin,Doxorubicin
	GHRL	Copper,Tretinoin,Zinc
	HLA-G	Cyclosporine,Decitabine,Estradiol,Fluorouracil,Tretinoin,Valproic Acid,Vitamin E,Zinc
	IDO1	Cannabidiol,Estradiol,Cisplatin,Curcumin
	MARK4	Tretinoin
	MMP25	Cisplatin,Propylthiouracil,Tretinoin
	NDFIP1	Valproic Acid
	PI3	Copper,Tretinoin,Troglitazone
	PLCG2	Copper,Doxorubicin,Folic Acid,Phenobarbital
	PLSCR1	Phenobarbital,Arsenic Trioxide,Cisplatin,Copper,Cyclosporine,Estradiol,Propylthiouracil,Tretinoin,Valproic Acid,
	PRKD1	Quercetin,Tretinoin,Valproic Acid
	SPHK1	Cyclosporine,Decitabine,Dexamethasone,Doxorubicin,Estradiol,Ethinyl Estradiol,Valproic Acid
	TNFRSF14	Chlorpromazine,Cisplatin,Doxorubicin,Etoposide,Genistein,Quercetin,Tretinoin
	BSG	Cannabidiol,Folic Acid,Pioglitazone,Arsenic Trioxide,Methotrexate,Valproic Acid,
	CA2	Copper,Dexamethasone,Estradiol,Ethinyl Estradiol,Genistein,Quercetin,Tretinoin,Valproic Acid,Zinc,
	CLEC3B	Dexamethasone,Troglitazone
	COL6A1	Doxorubicin,Estradiol,Ethinyl Estradiol,Genistein,Quercetin,Topotecan,Valproic Acid
	COL6A2	Copper,Estradiol,Ethinyl Estradiol,Genistein,Methimazole,Topotecan,Valproic Acid,Vitamin E
	CTSZ	Copper,Cyclosporine,Dexamethasone,Genistein,Valproic Acid
	ENTPD1	Estradiol,Fluorouracil,Valproic Acid
	EPHX2	Carbamazepine,Cisplatin,Copper,Cyclosporine,Doxorubicin,Indomethacin,Methimazole,Phenobarbital,Propylthiouracil,Quercetin,Valproic Acid
	FAS	Aspirin,Bezafibrate,Cisplatin,Copper,Doxorubicin,Quercetin,Fluorouracil,Dexamethasone,Estradiol,Fenofibrate,Genistein,Melatonin,Methotrexate,Propranolol,Sirolimus,Topotecan,Tretinoin,Troglitazone,Valproic Acid
	LMAN1	Cyclosporine,Doxorubicin,Valproic Acid
	MARK3	Folic Acid,Doxorubicin,Ethinyl Estradiol,Topotecan
	SERPINB1	Arsenic Trioxide,Cyclosporine,Doxorubicin,Methotrexate,Tretinoin,Troglitazone,
	SLK	Cyclosporine,Estradiol,Topotecan,Troglitazone,Valproic Acid
	VWF	Arsenic Trioxide,Cannabidiol,Estradiol,Ethinyl Estradiol,Methimazole,Propylthiouracil,Vitamin E
	CDC25B	Cisplatin,Doxorubicin,Valproic Acid,Vitamin E
	CLK4	Doxorubicin,Estradiol,Methimazole,Propylthiouracil,Valproic Acid
	LEPR	Ethinyl Estradiol,Cyclosporine,Doxorubicin,Estradiol,Folic Acid,Genistein,Valproic Acid
	PDGFB	Cannabidiol,Cyclosporine,Genistein,Phenobarbital,Propylthiouracil
	PDK1	Cisplatin,Cyclosporine,Doxorubicin,Etoposide,Fenofibrate,Folic Acid,Phenobarbital,Quercetin,Tretinoin,Valproic Acid
	PINK1	Estradiol,Valproic Acid,Vitamin E
	STK32C	Estradiol,Propylthiouracil
	ABCA1	Aspirin,Cyclosporine,Doxorubicin,Genistein,Topotecan
	ABCC2	Carboplatin,Cisplatin,Genistein,Cyclosporine
	ALDH16A1	Methimazole,Propylthiouracil
	ALDH1A1	Carbamazepine,Cisplatin,Doxorubicin,Etoposide
	ANTXR2	Cyclosporine,Topotecan,Tretinoin,Valproic Acid
	ASGR1	Cyclosporine
	BPHL	Cyclosporine,Doxorubicin,Methimazole,Propylthiouracil
	CD302	Copper,Dexamethasone,Valproic Acid,
	CD81	Doxorubicin,Methimazole,Propylthiouracil,
	CDK12	Cisplatin
	CES1	Curcumin,Cannabidiol,Cyclosporine,Dexamethasone,Pioglitazone,Tretinoin,Valproic Acid,Vitamin E
	COL9A2	Cisplatin,Doxorubicin,Genistein,
	CSF1R	Cyclosporine,Propylthiouracil
	CTSD	Genistein,Methylprednisolone,Doxorubicin,Nitroglycerin
	DERL1	Doxorubicin
	DHRS4	Propylthiouracil
	EGF	Cannabidiol,Cisplatin,Cyclosporine,Doxorubicin,Genistein,Propylthiouracil,
	F11R	Doxorubicin
	FN1	Cyclosporine,Doxorubicin,Cisplatin,Genistein
	GPR27	Cisplatin,Doxorubicin
	GPR65	Cisplatin,Tretinoin
	GZMM	Cisplatin,Doxorubicin
	HCK	Aspirin
	ICAM1	Cannabidiol,Cisplatin,Cyclosporine,Doxorubicin,Aspirin,Genistein,
	ICMT	Copper,Cyclosporine,Folic Acid,Propylthiouracil,Tretinoin
	ITGAV	Cannabidiol,Cyclosporine
	KAT2B	Cyclosporine,Doxorubicin,Genistein,
	KDM1B	Doxorubicin,Quercetin
	KISS1R	Cyclosporine,Folic Acid
	LGMN	Topotecan
	LIPC	Cyclosporine,Genistein
	LPAR5	Copper,Valproic Acid
	M6PR	Methimazole,Propylthiouracil
	MAST3	Cisplatin
	MC1R	Fenofibrate,Genistein
	MMEL1	Propylthiouracil
	MMP1	Genistein,Cyclosporine,Doxorubicin,
	NFKB1	Cisplatin,Methylprednisolone,Propylthiouracil,Aspirin,Carboplatin,Doxorubicin,
	NUP210	Cisplatin,Cyclosporine,Estradiol,Topotecan,Valproic Acid
	P4HTM	Copper,Doxorubicin,Methimazole,Propylthiouracil,Valproic Acid
	PDF	Fluorouracil
	PDGFD	Cisplatin,Cyclosporine,Doxorubicin,
	PIK3IP1	Cyclosporine,Estradiol,Methimazole,Propylthiouracil,Valproic Acid
	PPP5C	Copper,Cyclosporine,Estradiol,Haloperidol,Valproic Acid
	PRKCQ	Cisplatin,Genistein
	PSMA4	Methimazole,Propylthiouracil
	PTGFRN	Cisplatin,Methimazole,Propylthiouracil,Quercetin,Topotecan,Valproic Acid,
	RASGRP3	Dexamethasone,Copper,Cisplatin,Doxorubicin,Propylthiouracil,Quercetin,Troglitazone,Valproic Acid
	RIOK1	Cyclosporine
	RIOK2	Cyclosporine
	SERPINB2	Cannabidiol,Fluorouracil,Genistein,Methimazole,Propylthiouracil,Topotecan,
	SLC22A17	Cyclosporine
	SLC5A11	Phenobarbital
	SLC7A7	Cisplatin,Cyclosporine,Genistein,Valproic Acid
	SLCO4C1	Cyclosporine,
	SMAD3	Cisplatin,Doxorubicin,Genistein,
	STAT3	Cisplatin,Doxorubicin,Fluorouracil,Genistein,Nitroglycerin,Tolcapone,
	THBS2	Cisplatin,Cyclosporine,Propylthiouracil,
	THBS3	Copper,Decitabine,Doxorubicin,
	TRPC3	Cyclosporine,Doxorubicin
	UMPS	Cisplatin,Cyclosporine
	LAIR2	Zinc
	SPINK2	Genistein,Valproic Acid
